# Local genetic covariance between serum urate and kidney function obtained from local Bayesian regressions

**DOI:** 10.1101/2021.03.31.21254729

**Authors:** Alexa S Lupi, Nicholas A Sumpter, Megan P Leask, Justin O’Sullivan, Tayaza Fadason, Gustavo de los Campos, Tony R Merriman, Richard J Reynolds, Ana I Vazquez

## Abstract

Hyperuricemia is associated with several cardiometabolic and renal diseases, such as gout and chronic kidney disease. Previous studies have examined the shared genetic basis of chronic kidney disease and hyperuricemia either using single-variant tests or estimating whole-genome genetic correlations between the traits. Individual variants typically explain a small fraction of the genetic correlation between traits, thus reducing the power to map pleiotropic loci. Alternatively, genome-wide estimates of genetic correlation, while useful, do not shed light on what regions may be implicated in the shared genetic basis of traits. Therefore, to fill the gap between these two approaches, we used local Bayesian regressions to estimate the genetic covariance between markers for chronic kidney disease and hyperuricemia in specific genomic regions. We identified 267 linkage disequilibrium segments with statistically significant covariance estimates, 17 of which had a positive directionality and 250 negative, the latter being consistent with the directionality of the overall genetic covariance. These 267 significant segments implicated 188 genetically distinct shared loci. Many of these loci validate previously identified shared loci with consistent directionality, including 22 loci previously identified as shared. Numerous novel shared loci were also identified, such as *THBS3/MTX1/GBAP1, LINC01101, SLC7A9/CEP89, CYP24A1, KCNS3, CHD9, ARL15, PAX8*, and *IGF1R*. Finally, to examine potential biological mechanisms for these shared loci, we have implicated a subset of the genomic segments that are associated with gene expression using colocalization analyses. In particular, five genes (*FGF5, ARL6IP5, TRIM6, BCL2L1*, and *NTRK1*) expressed in the kidney are causal candidates potentially contributing to pleiotropic pathways between chronic kidney disease and hyperuricemia. The regions identified by our local Bayesian regression approach may help untangle and explain the association between chronic kidney disease and hyperuricemia.

**Author Summary:** Chronic kidney disease is of increased prevalence among people with hyperuricemia, suggesting a shared genetic etiology. Since markers for chronic kidney disease and hyperuricemia have an overall non-zero genetic correlation, there appears to be genetic basis to the shared etiology. However, genome-wide genetic correlation estimates do not elucidate the specific genomic regions contributing to both traits, particularly regions that contribute to the traits with opposite directionality to the overall directionality. We have implemented local Bayesian regressions to identify small genomic segments contributing to the overall genetic correlation. Our method is applicable to any pair of traits that have a shared genetic relationship. We have found numerous novel shared loci, validated previously reported loci, and identified new shared pathways simultaneously contributing to the markers between chronic kidney disease and hyperuricemia. These loci all merit detailed investigation as they may involve underlying biological mechanisms with the potential to explain the common pathogenesis of hyperuricemia and chronic kidney disease.

## Supplementary material for "Local genetic covariance between serum urate and kidney function obtained from local Bayesian regressions": S2 Table (part 1 of 3)

### Sheet: S2 Table
RS.ID	Chromosome	Base Pair Position	sCr Estimate	sCr SE	sCr tValue	sCr pValue	sU Estimate	sU SE	sU tValue	sU pValue
rs116720794	1	729632	0.00243006	0.00118235	2.05527	0.0398536	-0.000375836	0.00160313	-0.234439	0.814644
rs3131972	1	752721	0.000980744	0.000604214	1.62317	0.104553	-0.00131348	0.000819145	-1.60348	0.10883
rs12184325	1	754105	0.00229614	0.00115898	1.98118	0.0475724	-0.000714931	0.00157081	-0.455136	0.649012
rs3131962	1	756604	0.000343985	0.000634754	0.541919	0.587875	-0.00118366	0.000860408	-1.37569	0.168917
rs114525117	1	759036	0.00222692	0.00119335	1.8661	0.062028	-0.00103238	0.00161717	-0.638386	0.523223
rs3115850	1	761147	0.000615716	0.00063638	0.967529	0.33328	-0.000867853	0.000862045	-1.00674	0.314062
rs12562034	1	768448	0.000916471	0.000694162	1.32026	0.186751	0.00179421	0.000941061	1.90658	0.0565758
rs116390263	1	772927	0.000593732	0.00125388	0.473516	0.635845	0.000655819	0.00169974	0.385835	0.699619
rs4040617	1	779322	0.000575021	0.000639384	0.899335	0.368475	-0.000932095	0.00086669	-1.07547	0.282167
rs79373928	1	801536	0.00017246	0.00176093	0.0979371	0.921982	-0.0013072	0.00238813	-0.547374	0.584122
rs11240779	1	808631	0.00088553	0.000512125	1.72913	0.083787	0.00053923	0.000694694	0.776212	0.437624
rs57181708	1	809876	0.000621915	0.000706813	0.879886	0.378922	0.00160179	0.000958163	1.67173	0.0945795
rs72631887	1	835092	0.00225659	0.00136154	1.65737	0.0974451	0.00130221	0.00184656	0.705208	0.480681
rs4422948	1	835499	-0.000507695	0.000504337	-1.00666	0.3141	-0.0019206	0.000683642	-2.80937	0.00496412
rs74460547	1	836684	-0.000575538	0.00150152	-0.383304	0.701495	-4.17e-05	0.00203567	-0.020468	0.98367
rs4970383	1	838555	-6.83e-05	0.000495431	-0.137859	0.890352	-0.00218823	0.000671641	-3.25803	0.001122
rs4970382	1	840753	-0.00047897	0.000435437	-1.09997	0.271344	-0.00138857	0.000590308	-2.35229	0.0186588
rs950122	1	846864	-0.000623545	0.000536229	-1.16283	0.244898	-0.00228499	0.000726795	-3.14393	0.00166713
rs13303222	1	849998	-0.000650399	0.000557278	-1.1671	0.243171	1.92e-05	0.000755483	0.025393	0.979742
rs6657440	1	850780	-0.000649545	0.000436317	-1.4887	0.136568	-0.00139598	0.000591494	-2.3601	0.0182707
rs72631889	1	851390	0.00107089	0.00106306	1.00737	0.31376	0.00234189	0.00144117	1.62499	0.104166
rs4970459	1	858051	-0.000647986	0.000514938	-1.25838	0.208257	-0.00191254	0.000698341	-2.7387	0.0061687
rs13303101	1	862124	0.000299355	0.00155668	0.192303	0.847505	-0.000577857	0.00210972	-0.273903	0.78416
rs192998324	1	862772	0.000516517	0.00123194	0.419271	0.675019	0.0018403	0.00166989	1.10205	0.270442
rs55678698	1	864490	7.45e-05	0.00110986	0.067126	0.946481	-0.0011139	0.00150464	-0.740314	0.45911
rs74047407	1	866938	-0.000744637	0.000506834	-1.46919	0.141781	-0.00240072	0.000687055	-3.49423	0.000475505
rs77579483	1	870766	0.00122631	0.00209528	0.585272	0.558365	-0.00214114	0.00283952	-0.754052	0.450819
rs1110052	1	873558	-0.000625018	0.000476259	-1.31235	0.189403	-0.00215335	0.00064562	-3.33532	0.000852123
Affx-52325915	1	876498	0.000705782	0.000949593	0.743247	0.457333	-0.000254595	0.00128738	-0.197763	0.843231
rs3748592	1	880238	0.000779095	0.000949921	0.820168	0.412121	-0.000354638	0.00128771	-0.275402	0.783008
rs3748593	1	880390	-0.0013174	0.00134692	-0.978083	0.328034	-0.00102358	0.00182588	-0.560594	0.575075
rs2272757	1	881627	-0.00036475	0.000449446	-0.811555	0.417048	-0.00204859	0.000609343	-3.36196	0.000774011
rs35471880	1	881918	0.00176807	0.000842732	2.09802	0.0359044	0.0013199	0.00114272	1.15505	0.248069
rs67274836	1	884767	0.00106759	0.00104396	1.02264	0.306478	0.00255315	0.00141521	1.80407	0.0712207
rs114631528	1	885765	0.00160071	0.00183659	0.871567	0.383445	0.00325461	0.00248737	1.30846	0.190719
Affx-15447216	1	888639	0.000810665	0.000972663	0.833449	0.404592	-8.85e-05	0.00131861	-0.0671408	0.94647
rs3748597	1	888659	0.000770031	0.0009499	0.810644	0.417571	-0.000329303	0.00128771	-0.255728	0.798161
rs13302945	1	889159	0.000850866	0.000966171	0.880658	0.378504	-2.49e-05	0.00130958	-0.01903	0.984817
rs3828049	1	889238	0.000836131	0.000962112	0.869058	0.384816	-0.000542559	0.0013042	-0.416009	0.677404
rs13303065	1	891059	-0.000409329	0.000449275	-0.911088	0.36225	-0.00206371	0.000609096	-3.38816	0.000703714
rs112164716	1	891898	3.81e-05	0.00200322	0.0190062	0.984836	-0.00216847	0.00271516	-0.798651	0.424494
rs115438739	1	894519	-9.53e-05	0.00145417	-0.0655688	0.947721	-0.00214783	0.00197161	-1.08938	0.275989
rs13303010	1	894573	4.5e-05	0.000749363	0.0600985	0.952077	-0.000807226	0.0010158	-0.794673	0.426804
rs6696971	1	897738	0.000731457	0.000887966	0.823745	0.410085	-0.000371487	0.00120366	-0.30863	0.757603
rs6696609	1	903426	5.77e-05	0.000506985	0.113883	0.909331	-0.000942429	0.000687085	-1.37163	0.170178
rs41285810	1	905894	-0.000417547	0.00211309	-0.1976	0.843358	0.000589472	0.00286434	0.205797	0.83695
rs3829740	1	909238	0.000630578	0.000430342	1.4653	0.142841	0.00161615	0.000583378	2.77033	0.00560038
Affx-15504485	1	910438	-0.00247597	0.00133383	-1.85628	0.0634142	-0.00372806	0.00180794	-2.06205	0.039204
rs3748588	1	911101	-0.00193118	0.00163407	-1.18183	0.237276	-0.002138	0.00221613	-0.964744	0.334674
rs2340596	1	913889	0.00110338	0.000435876	2.5314	0.0113613	0.000491826	0.00059094	0.832277	0.405254
rs6659460	1	918270	0.000968173	0.000586264	1.65143	0.0986522	-0.000769619	0.000794722	-0.968412	0.332839
rs2341354	1	918573	0.00117922	0.000434627	2.71317	0.00666464	0.000534092	0.000589061	0.906683	0.364575
rs28469033	1	919127	0.000711725	0.0005073	1.40297	0.160628	0.0015121	0.000688217	2.19712	0.0280124
rs28869591	1	920640	0.000973845	0.000580605	1.67729	0.0934863	-0.000273429	0.000787064	-0.347404	0.728288
rs6677131	1	920733	-0.0010404	0.0011866	-0.876789	0.380602	-0.00335048	0.00160794	-2.08372	0.0371867
rs78164078	1	921071	-0.000479411	0.000765362	-0.626384	0.531063	-0.00297881	0.00103742	-2.87138	0.00408715
rs3128109	1	930377	0.00134811	0.000508264	2.65237	0.00799325	0.00227761	0.000689169	3.30486	0.000950336
rs35940137	1	940203	0.00089175	0.000888804	1.00331	0.31571	0.00180295	0.00120469	1.49662	0.134494
rs76233940	1	942636	-0.00320409	0.00211213	-1.517	0.129269	-0.00238124	0.00286311	-0.831698	0.40558
rs3121567	1	943468	-0.00154217	0.00123752	-1.24618	0.212699	-0.00444632	0.00167759	-2.65042	0.00803958
Affx-15871198	1	949608	0.00139073	0.0004358	3.19121	0.00141693	0.00138797	0.000590888	2.34895	0.0188271
rs2799070	1	949925	-0.000749902	0.00114506	-0.6549	0.512532	-0.00448149	0.00155216	-2.88726	0.00388638
rs2710890	1	958905	0.00133347	0.000443847	3.00435	0.00266168	0.00138149	0.000601589	2.2964	0.0216536
rs28591569	1	959509	-0.00119099	0.00070913	-1.6795	0.0930551	-0.00127838	0.000961113	-1.3301	0.183486
rs28670633	1	962720	0.000496833	0.000628814	0.790111	0.429464	-0.00106823	0.000852286	-1.25337	0.21007
rs13303147	1	963661	-0.00197932	0.00102537	-1.93035	0.0535647	-0.00197162	0.00138897	-1.41948	0.155759
rs76467416	1	967000	0.000517287	0.00155538	0.33258	0.739452	-0.0018958	0.00210885	-0.898974	0.368667
rs4970349	1	967658	0.00128252	0.000431654	2.97117	0.00296687	0.000888685	0.000585274	1.51841	0.128913
rs2465130	1	973458	-0.000108168	0.00080214	-0.134849	0.892731	0.000120285	0.00108783	0.110573	0.911955
rs138288952	1	978762	-0.00276584	0.00192511	-1.43672	0.150798	-0.00501278	0.00261077	-1.92004	0.0548542
Affx-52128261	1	984971	0.00433301	0.00213893	2.02579	0.0427876	0.000916306	0.00289742	0.316249	0.751814
rs2275811	1	985460	-0.00239301	0.00116835	-2.04819	0.0405418	-0.00245082	0.00158371	-1.54752	0.121739
rs2710887	1	986443	-0.000134769	0.000765981	-0.175942	0.860339	-0.000691352	0.00103857	-0.665678	0.505618
rs144245019	1	986732	-0.000603142	0.00196714	-0.306609	0.759141	0.0006371	0.00266599	0.238973	0.811127
rs9803031	1	987200	-0.000114497	0.000766104	-0.149453	0.881196	-0.000735624	0.00103884	-0.708118	0.478873
rs113261977	1	987253	-0.00109425	0.00131607	-0.831454	0.405718	-0.000597354	0.00178504	-0.334645	0.737893
rs2799072	1	990773	0.000381699	0.000644767	0.591995	0.553854	-0.00024664	0.000874293	-0.282102	0.777865
rs3813193	1	998501	0.000456723	0.000594402	0.768375	0.442265	-0.00173604	0.000805703	-2.15469	0.0311869
rs11260596	1	1002434	-0.00091289	0.000428795	-2.12897	0.0332577	-0.000655049	0.000581313	-1.12684	0.259809
rs4075116	1	1003629	0.00115315	0.000478259	2.41114	0.0159035	0.00187358	0.00064832	2.8899	0.00385386
rs113592356	1	1004331	0.00193424	0.000980757	1.97219	0.0485885	0.00332784	0.00132967	2.50277	0.0123233
rs3934834	1	1005806	0.000621047	0.000610751	1.01686	0.309222	-0.000966684	0.000827986	-1.16751	0.243005
rs9442394	1	1006223	0.00134253	0.000432721	3.10254	0.00191887	0.0011565	0.000586668	1.9713	0.048691
rs9442372	1	1018704	0.00120075	0.000431156	2.78496	0.00535377	0.00143338	0.000584448	2.45255	0.0141855
rs115057577	1	1022154	0.00164323	0.000956347	1.71824	0.0857539	0.00414851	0.00129641	3.20001	0.00137437
rs115723010	1	1022223	-0.00117636	0.00146197	-0.804643	0.421026	-0.00265628	0.00198097	-1.3409	0.179954
rs114326054	1	1022423	0.000323746	0.00122447	0.264397	0.791474	-5.47e-05	0.00165993	-0.0329719	0.973697
rs61766340	1	1023114	0.000714734	0.00148438	0.481502	0.63016	-0.00175768	0.00201207	-0.873569	0.382353
rs3737727	1	1023145	0.000649262	0.000638804	1.01637	0.309454	-0.00118093	0.000865884	-1.36384	0.172618
rs116334314	1	1026428	-0.000207526	0.00139304	-0.148973	0.881575	0.00331111	0.00188882	1.75301	0.0796019
rs115662838	1	1026913	-8.22e-05	0.00127737	-0.0643352	0.948703	-0.00325444	0.0017316	-1.87945	0.0601844
rs77334480	1	1027888	-0.000772699	0.00152901	-0.505359	0.613307	-0.000311304	0.00207356	-0.150131	0.880662
rs6687776	1	1030565	-0.000182634	0.000585378	-0.311993	0.755046	-0.00111993	0.000793539	-1.41132	0.158153
rs9651273	1	1031540	0.000515447	0.00047912	1.07582	0.282008	0.0012237	0.000649657	1.88361	0.0596182
rs11579015	1	1036959	-0.000457645	0.000672101	-0.680917	0.495925	-0.00178462	0.000911287	-1.95836	0.0501892
rs4970354	1	1042927	-0.000789187	0.000629035	-1.2546	0.209625	-0.00139086	0.000852755	-1.63102	0.102887
rs147606383	1	1045331	0.000196819	0.00140616	0.139969	0.888684	-0.00576491	0.0019058	-3.02493	0.00248713
rs12080505	1	1045606	0.00118687	0.00204679	0.579868	0.562004	0.00491032	0.0027752	1.76936	0.0768355
rs61766343	1	1047266	-0.00183458	0.0016266	-1.12786	0.25938	-0.000679645	0.00220444	-0.308307	0.757849
rs61766344	1	1054091	0.000630262	0.00167296	0.376735	0.706371	0.00300963	0.00226752	1.32728	0.184417
rs57414802	1	1054743	-0.00267786	0.00139792	-1.9156	0.0554164	0.000194821	0.00189442	0.102839	0.918091
rs9442373	1	1062638	0.000474282	0.000429915	1.1032	0.269941	-4.29e-05	0.000582712	-0.0736382	0.941298
rs55945496	1	1063492	-0.000723484	0.00139019	-0.52042	0.602771	0.00178669	0.00188484	0.947926	0.343168
rs2298216	1	1064802	-0.000273117	0.000596279	-0.458036	0.646927	-0.00255192	0.000808372	-3.15687	0.00159489
rs4072537	1	1065296	0.000270469	0.000456539	0.592434	0.55356	-0.000652943	0.000619357	-1.05423	0.29178
rs11260598	1	1065726	-0.00274244	0.00151515	-1.81002	0.0702943	-0.000445874	0.00205351	-0.217128	0.828109
rs113355263	1	1069535	-0.00122685	0.000746568	-1.64332	0.100318	-0.000886757	0.00101203	-0.876218	0.380912
rs71628941	1	1069653	0.00148992	0.00051371	2.90032	0.00372812	0.00229828	0.000696275	3.30082	0.000964134
rs6604971	1	1071192	-0.000760875	0.000796257	-0.955565	0.339293	-0.00465601	0.00107942	-4.31345	1.61e-05
rs12737205	1	1078583	-0.00226685	0.000923288	-2.45519	0.0140814	-0.000648851	0.00125108	-0.518632	0.604018
rs116661896	1	1079261	-0.00116882	0.00128631	-0.908659	0.363531	0.00142477	0.00174361	0.817139	0.41385
rs74045142	1	1092071	-0.00116988	0.00131528	-0.889457	0.373758	0.00328095	0.00178326	1.83986	0.06579
rs77791262	1	1092205	-0.00095917	0.00138006	-0.695019	0.487044	0.00212866	0.00187112	1.13764	0.255271
rs7538773	1	1094979	0.000980467	0.000439098	2.23291	0.0255555	0.00137805	0.000595295	2.3149	0.0206188
rs9660710	1	1099342	-0.000669558	0.000857322	-0.780988	0.43481	-0.00533755	0.00116168	-4.59468	4.34e-06
rs1891905	1	1100217	-0.000757515	0.000936395	-0.80897	0.418533	-0.00523342	0.00126906	-4.12385	3.73e-05
rs112695918	1	1104584	-0.00211466	0.0012673	-1.66864	0.0951892	-0.000654075	0.00171814	-0.380689	0.703435
rs77277598	1	1105721	5.33e-05	0.000861819	0.0618429	0.950688	0.00022009	0.00116844	0.188363	0.850593
rs72894004	1	1109782	-0.00043666	0.000557299	-0.783528	0.433318	0.000374537	0.000755564	0.495705	0.620103
rs11260539	1	1109903	-0.00155098	0.000819579	-1.89241	0.0584379	0.00217693	0.00111117	1.95912	0.0500991
rs11260542	1	1110019	-0.00179633	0.000720825	-2.49204	0.0127015	0.000782484	0.000977059	0.800856	0.423215
rs11260544	1	1110225	-0.00144053	0.000815022	-1.76748	0.077149	0.00233417	0.00110539	2.11163	0.0347191
rs79295821	1	1110557	-0.000932585	0.00123487	-0.755209	0.450124	0.000183197	0.00167399	0.109438	0.912855
rs6671609	1	1112982	-0.000812372	0.000641512	-1.26634	0.205392	-0.00120043	0.00086969	-1.3803	0.167494
rs6668667	1	1114668	-0.00152768	0.000817168	-1.86949	0.0615562	0.00242295	0.00110701	2.18874	0.0286165
rs111751804	1	1115503	-0.00239441	0.00146436	-1.63513	0.102024	-0.00370682	0.0019848	-1.86761	0.061818
rs114390380	1	1115548	-0.0013769	0.00126472	-1.08869	0.27629	0.00416199	0.00171443	2.42763	0.0151985
rs13374146	1	1116231	-0.00132338	0.00084061	-1.57431	0.115417	-0.00270743	0.00113962	-2.37574	0.0175146
rs72631898	1	1116553	0.000301095	0.000668002	0.45074	0.652177	0.000834462	0.000905345	0.921706	0.356682
rs77051049	1	1119546	-0.0017276	0.00138573	-1.2467	0.212507	-0.00251873	0.00187852	-1.34081	0.179984
rs1320571	1	1120431	-0.000281382	0.00102244	-0.275208	0.783157	-0.000100636	0.00138614	-0.0726016	0.942123
rs77950429	1	1120536	-0.000653124	0.00138261	-0.472384	0.636653	0.00113861	0.00187407	0.607563	0.543478
rs4634847	1	1122196	-0.000312655	0.000682477	-0.458118	0.646868	-0.00105576	0.000925108	-1.14123	0.253776
rs12120877	1	1126949	-0.000117273	0.00177418	-0.0660999	0.947298	-0.00196551	0.00240446	-0.817441	0.413677
rs115516254	1	1127561	-0.00039521	0.00158671	-0.249075	0.803303	0.00215789	0.00215162	1.00292	0.315903
rs12060422	1	1129920	-0.00161058	0.000718241	-2.24239	0.0249367	-0.000544084	0.000974581	-0.558274	0.576658
rs2274791	1	1132938	-0.00032615	0.000694737	-0.469458	0.638743	-0.000954859	0.000941719	-1.01395	0.310606
rs58004717	1	1133930	-0.00135932	0.000906827	-1.49899	0.133877	0.00122304	0.00122906	0.995105	0.319686
rs114946555	1	1140271	0.000635946	0.00188145	0.338009	0.735357	0.0028417	0.00255019	1.11431	0.265147
rs3753350	1	1144196	-0.00158974	0.00116877	-1.36017	0.173776	0.00163584	0.0015839	1.03279	0.301703
rs35038461	1	1146339	0.000917825	0.00107148	0.856593	0.39167	0.0022675	0.00145254	1.56106	0.11851
rs78479912	1	1151917	-0.00151764	0.00111257	-1.36409	0.17254	0.00214937	0.00150782	1.42548	0.15402
rs11721	1	1152631	-0.00135628	0.000743503	-1.82417	0.0681268	-0.0002795	0.00100814	-0.277244	0.781593
rs4970422	1	1155757	-0.000930454	0.0012924	-0.719942	0.471561	-0.000380856	0.00175231	-0.217346	0.827939
rs114757189	1	1156047	-0.00297921	0.00187524	-1.58871	0.112127	-0.00303851	0.00254249	-1.19509	0.232052
rs114330234	1	1158070	0.00164932	0.000741061	2.22562	0.0260404	0.000353508	0.00100449	0.351926	0.724894
rs77472198	1	1159024	-0.0014791	0.000728847	-2.02937	0.0424213	-0.000325223	0.000988313	-0.329068	0.742104
rs77668548	1	1164538	-0.000371595	0.000928972	-0.400007	0.689152	0.00114583	0.00125809	0.910768	0.362418
rs11260563	1	1165539	-0.000687565	0.000537397	-1.27944	0.200744	-6.71e-05	0.000728711	-0.0921391	0.926588
rs6603782	1	1171417	-0.000123051	0.000454197	-0.27092	0.786453	0.000811307	0.000615717	1.31766	0.187618
rs7536568	1	1171683	-0.00149468	0.00066589	-2.24464	0.0247917	-0.000120618	0.00090276	-0.13361	0.893711
rs715643	1	1172907	0.000641333	0.000905768	0.708054	0.478912	-0.00175605	0.00122782	-1.43022	0.152654
rs115765087	1	1175305	-0.00137731	0.000725836	-1.89755	0.0577567	-0.000442644	0.00098424	-0.449732	0.652904
rs78555129	1	1178482	-0.00124765	0.000703738	-1.77289	0.0762488	0.000137623	0.000954217	0.144226	0.885322
rs12093154	1	1178925	-0.00121086	0.000711217	-1.70251	0.0886602	0.000211562	0.00096433	0.219388	0.826348
rs72631899	1	1181372	0.000254504	0.0006701	0.379799	0.704095	0.00289219	0.00090884	3.18229	0.00146129
rs75668831	1	1182905	-0.000939405	0.000813098	-1.15534	0.247952	-0.00273037	0.00110225	-2.47708	0.0132467
rs6657544	1	1186665	-0.00118275	0.000651989	-1.81406	0.0696692	-8.09e-05	0.000883994	-0.0915438	0.927061
rs114569858	1	1195883	-0.00275768	0.00140304	-1.9655	0.0493576	0.00112127	0.00190195	0.589535	0.555503
rs72894077	1	1196374	6.09e-05	0.00172309	0.0353682	0.971786	-0.000364665	0.00233619	-0.156094	0.875959
rs6685064	1	1211292	-0.000937629	0.000855769	-1.09566	0.27323	0.00114896	0.00116004	0.990445	0.321958
rs74950664	1	1215260	0.000255413	0.00133838	0.190837	0.848653	0.00318757	0.00181398	1.75722	0.078881
rs1262894	1	1217011	-0.000368275	0.000816379	-0.451108	0.651912	-0.000378178	0.00110658	-0.341753	0.732537
rs114027205	1	1218655	-0.00106733	0.000976406	-1.09312	0.274342	4.21e-05	0.00132418	0.0318016	0.97463
rs12751100	1	1220954	-0.000476614	0.00121316	-0.392869	0.694417	-0.000444866	0.00164437	-0.27054	0.786745
rs11260578	1	1221138	-0.0014486	0.00177951	-0.814042	0.415622	-0.0011324	0.00241332	-0.469231	0.638905
rs111819661	1	1222958	-0.00151517	0.00181048	-0.836889	0.402656	0.000814949	0.00245393	0.3321	0.739814
rs13306651	1	1226063	0.000299236	0.00171499	0.174482	0.861487	-0.00147816	0.00232492	-0.635791	0.524913
rs114257304	1	1226512	0.00114083	0.00136863	0.83356	0.404529	0.00193823	0.00185571	1.04447	0.29627
rs2477781	1	1229680	0.000939968	0.00118725	0.791717	0.428526	0.00203455	0.00161006	1.26365	0.206357
rs619608	1	1231507	-0.000373299	0.00101692	-0.367087	0.713554	-0.000720656	0.00137837	-0.522833	0.601091
rs1739855	1	1233941	-0.000372633	0.000817331	-0.455914	0.648452	0.000605641	0.00110804	0.546586	0.584663
rs74564044	1	1239797	-0.0021158	0.00128281	-1.64935	0.0990778	0.00109414	0.00173873	0.629278	0.529168
rs77641120	1	1239847	-0.00296119	0.00128251	-2.3089	0.0209496	0.000298104	0.00173972	0.171351	0.863948
rs12142199	1	1249187	-0.000127211	0.000524662	-0.242462	0.808422	7.54e-05	0.000711347	0.105947	0.915624
rs307377	1	1269554	-0.000240548	0.0013495	-0.17825	0.858527	-0.00324195	0.00182865	-1.77287	0.0762512
rs72634803	1	1270132	0.00111016	0.00107791	1.02992	0.303047	0.00378051	0.00146138	2.58695	0.00968331
rs2765021	1	1297422	0.000334507	0.00086039	0.388785	0.697435	-0.000760745	0.00116629	-0.652275	0.514224
rs71628956	1	1301388	-0.000152863	0.00064608	-0.2366	0.812967	0.000355863	0.000876034	0.40622	0.684581
rs150194697	1	1309405	-0.00109621	0.00159429	-0.68759	0.491712	0.00417177	0.00216071	1.93074	0.0535158
rs2649589	1	1311716	0.000740294	0.000847994	0.872995	0.382667	-0.000459943	0.00114949	-0.400128	0.689062
rs4970443	1	1316887	-0.000544278	0.0014725	-0.36963	0.711658	0.00204757	0.00199555	1.02607	0.304859
rs141100746	1	1323143	1.44e-05	0.000547283	0.0263451	0.978982	-6.88e-05	0.000742091	-0.0926984	0.926143
rs3831366	1	1334052	0.00050749	0.00106168	0.478006	0.632646	-0.00274281	0.00143928	-1.90569	0.0566915
rs17851391	1	1334475	-0.00223999	0.00124531	-1.79874	0.0720608	-0.000530902	0.00168911	-0.314308	0.753288
rs114112990	1	1334519	0.00239801	0.00164348	1.45911	0.144536	-0.000211429	0.00222828	-0.0948841	0.924407
rs1171	1	1337334	-0.000505001	0.000671687	-0.751839	0.452148	-9.91e-06	0.0009108	-0.0108754	0.991323
rs11548045	1	1342394	-0.00271173	0.00124065	-2.18574	0.0288354	0.00175061	0.00168223	1.04065	0.298038
rs2275915	1	1342612	0.000185178	0.000545733	0.33932	0.734369	-0.000675387	0.000739906	-0.9128	0.361348
rs1240712	1	1344067	0.000410752	0.000805288	0.510069	0.610004	-0.000795988	0.0010918	-0.729063	0.465964
rs904589	1	1354515	0.000518023	0.000807732	0.641331	0.521308	-0.00108277	0.00109413	-0.989619	0.322361
rs112030392	1	1360515	0.000191797	0.000956099	0.200604	0.841009	-0.00104828	0.00129592	-0.808908	0.418569
rs1695824	1	1365570	0.00016337	0.000514754	0.317375	0.750959	0.000505527	0.000697966	0.724285	0.468891
rs1781145	1	1388289	0.000205103	0.000542441	0.378112	0.705348	0.000506128	0.000735753	0.687905	0.491513
rs140940347	1	1417649	0.00150925	0.00162999	0.925927	0.354485	0.00267466	0.00220864	1.211	0.225897
rs61777878	1	1425411	-0.00013508	0.000927209	-0.145685	0.88417	0.000900559	0.00125677	0.716566	0.473643
rs819980	1	1425700	-0.000131335	0.000806691	-0.162807	0.870671	-0.00064076	0.00109438	-0.585502	0.558211
rs145313947	1	1425753	0.000863596	0.00152189	0.567449	0.570409	0.000426717	0.00206306	0.206837	0.836137
rs139902189	1	1430985	-0.000747758	0.00100057	-0.74733	0.454865	-0.000883451	0.00135625	-0.651394	0.514793
rs111509968	1	1446390	0.00265219	0.00173368	1.52981	0.126065	0.00604292	0.00235005	2.5714	0.0101292
rs9439458	1	1451380	-0.000612112	0.000634358	-0.96493	0.33458	0.000633186	0.00085983	0.736409	0.461482
rs114928482	1	1454207	0.000106893	0.00100693	0.106158	0.915457	-0.0029931	0.00136492	-2.19287	0.0283173
rs9439462	1	1462766	0.00113206	0.00118926	0.951906	0.341145	0.00374633	0.0016122	2.32374	0.0201403
rs41285842	1	1469399	0.000424931	0.00193499	0.219604	0.82618	0.00152716	0.00262432	0.581925	0.560618
rs146206869	1	1470807	-2.26e-05	0.0011346	-0.0198773	0.984141	0.00104212	0.00153855	0.677343	0.498189
rs7290	1	1477244	-0.00016234	0.000474317	-0.342262	0.732154	0.00162391	0.000643315	2.52429	0.0115939
rs3766176	1	1486903	-0.000443464	0.000501766	-0.883807	0.376801	0.00109076	0.000680249	1.60347	0.108832
rs1887284	1	1487059	0.00222499	0.00162721	1.36736	0.171512	0.00518578	0.00220658	2.35015	0.0187666
rs3753332	1	1490161	0.000322412	0.000456725	0.705922	0.480237	0.00137445	0.000619123	2.22	0.0264193
rs115315351	1	1492438	1.3e-05	0.00163578	0.00794835	0.993658	-0.00219103	0.00221709	-0.988245	0.323033
rs3118509	1	1494355	0.00319502	0.00177366	1.80137	0.0716453	-0.000181545	0.00240503	-0.0754855	0.939828
rs4970458	1	1500925	0.00441725	0.00202006	2.18669	0.0287656	0.00128472	0.00273893	0.46906	0.639027
rs7518083	1	1509156	0.0001326	0.000490001	0.270612	0.786689	0.00093573	0.000664538	1.40809	0.159105
rs77661767	1	1510724	-0.000766818	0.00121977	-0.628659	0.529573	0.000971289	0.00165399	0.587239	0.557044
rs114517777	1	1512885	0.00272171	0.00162113	1.67889	0.0931736	0.00595459	0.0021966	2.71082	0.00671207
rs6604983	1	1521595	0.00137432	0.000669259	2.05349	0.0400261	0.00131443	0.000907309	1.44871	0.147418
rs61774870	1	1525437	-0.0020203	0.00150996	-1.33798	0.180905	0.000403015	0.00204721	0.196861	0.843937
rs4075469	1	1537176	0.00040237	0.00047289	0.850875	0.394839	0.000555586	0.000641174	0.866513	0.38621
rs7554569	1	1537437	-0.000593149	0.000521209	-1.13802	0.255111	0.000362263	0.0007067	0.512612	0.608223
rs75199071	1	1545921	0.00130287	0.00142016	0.917414	0.358927	0.00288236	0.0019242	1.49795	0.134146
rs11492279	1	1546304	-0.000831746	0.000439739	-1.89145	0.0585649	-0.00207255	0.000596081	-3.47696	0.000507197
rs4369171	1	1547566	0.00163881	0.00102283	1.60223	0.109106	0.000272854	0.00138643	0.196804	0.843981
rs72634815	1	1549720	0.000119053	0.000618516	0.192482	0.847365	-0.000490633	0.000838488	-0.58514	0.558454
rs4648611	1	1550702	0.000407671	0.000470324	0.866787	0.386059	0.000467634	0.000637563	0.733471	0.463272
rs7418389	1	1551927	0.000391858	0.000472443	0.82943	0.406862	0.00054549	0.000640496	0.851668	0.394399
rs78656035	1	1555718	0.0041364	0.00132703	3.11704	0.00182694	0.00270932	0.00179961	1.50551	0.132195
rs200227742	1	1575784	-0.000321997	0.00101055	-0.318636	0.750003	0.00185708	0.00136793	1.35758	0.174597
rs3936009	1	1585642	-0.000724031	0.000473972	-1.52758	0.126618	-0.00220712	0.000642548	-3.43495	0.000592734
rs72634820	1	1597020	-0.00115066	0.000477723	-2.40864	0.0160128	-0.00250174	0.00064763	-3.86291	0.000112069
rs6604981	1	1599161	0.000612364	0.00113532	0.539374	0.589629	0.000594996	0.00153881	0.386661	0.699008
rs7532034	1	1603163	0.00102304	0.000532575	1.92094	0.0547403	0.00101676	0.000722012	1.40823	0.159063
rs11523819	1	1603236	0.000181771	0.000426608	0.426085	0.670046	0.00146227	0.000578451	2.5279	0.0114751
rs28669173	1	1612540	0.000351376	0.000766278	0.458549	0.646559	0.00159399	0.00103868	1.53462	0.124877
rs4074198	1	1612603	-0.000253717	0.000428811	-0.591675	0.554069	-0.00117801	0.000581328	-2.02641	0.0427239
rs28487995	1	1619541	-0.000163982	0.000538646	-0.304434	0.760798	0.000385348	0.000730201	0.527729	0.597688
rs9442411	1	1619767	-0.000331492	0.000529777	-0.62572	0.531499	-0.000309444	0.000718394	-0.430745	0.666654
rs3737623	1	1620885	-0.000346726	0.000437948	-0.791706	0.428533	-0.000939044	0.000593409	-1.58246	0.113547
rs200982240	1	1638925	0.000107932	0.00100467	0.107431	0.914447	0.00143981	0.00136185	1.05725	0.2904
rs115980964	1	1647536	-0.000251197	0.000766375	-0.327774	0.743083	0.00139965	0.00103872	1.34748	0.177827
rs139401485	1	1670415	0.000432949	0.00191403	0.226197	0.821048	-0.0058881	0.00259516	-2.26888	0.0232763
rs7796	1	1684169	0.00203696	0.000426838	4.7722	1.82e-06	0.00039898	0.000578643	0.68951	0.490503
Affx-5751253	1	1686040	-0.00191385	0.000431278	-4.43762	9.1e-06	-0.000544624	0.000584833	-0.931247	0.351727
rs75816936	1	1686081	0.00386957	0.00133957	2.88867	0.00386904	-0.00269541	0.00181647	-1.48387	0.137845
rs2072929	1	1686943	-0.00166151	0.00042693	-3.89175	9.95e-05	-0.000647228	0.00057873	-1.11836	0.263415
rs72634840	1	1687791	-0.00226913	0.00100759	-2.25204	0.0243207	-0.00462364	0.00136587	-3.38512	0.000711568
rs78804397	1	1689225	-0.00156805	0.00203593	-0.770189	0.441188	0.000305528	0.00276035	0.110685	0.911867
rs76601697	1	1691840	0.0014177	0.00068445	2.07129	0.0383323	0.000921127	0.000928093	0.992494	0.320957
rs6603811	1	1706136	-0.00107646	0.000974827	-1.10425	0.269484	0.000108834	0.00132148	0.0823577	0.934362
rs59555069	1	1706886	0.00111021	0.000725994	1.52923	0.126209	1.3e-05	0.000984334	0.0132459	0.989432
rs12041925	1	1707740	-0.00156029	0.000479505	-3.25395	0.00113823	-0.00213219	0.000650058	-3.28001	0.00103817
rs116018620	1	1709119	-0.00219438	0.000840735	-2.61007	0.00905268	0.00140686	0.00113972	1.23439	0.217059
rs77787690	1	1712428	0.000920193	0.000681385	1.35047	0.176865	0.000241446	0.000923692	0.261392	0.79379
rs116733754	1	1721556	0.00372324	0.00193367	1.92548	0.05417	-0.0039168	0.00262131	-1.49421	0.135121
rs61774984	1	1738973	-0.00194115	0.00171507	-1.13182	0.25771	-0.00254384	0.00232541	-1.09393	0.273985
rs115507312	1	1749412	-3.09e-05	0.00156426	-0.0197552	0.984239	-0.00605115	0.0021209	-2.85311	0.00432969
rs4648726	1	1752955	-0.00111818	0.000986417	-1.13358	0.256972	-6.33e-05	0.00133697	-0.0473224	0.962256
rs11589067	1	1763774	-0.000395467	0.000777808	-0.508438	0.611147	0.00121651	0.00105444	1.15371	0.248621
rs114622732	1	1766856	-0.00136328	0.00141171	-0.965699	0.334195	0.00152651	0.00191414	0.797492	0.425166
rs114643605	1	1770381	-0.00154451	0.00104909	-1.47223	0.140959	0.000322454	0.0014226	0.226665	0.820684
rs72634852	1	1776335	3.35e-05	0.000755427	0.044397	0.964588	0.00146088	0.00102391	1.42677	0.153647
rs115361377	1	1777077	0.00274552	0.00150485	1.82445	0.0680854	-0.00243575	0.00203998	-1.19401	0.232475
rs6692959	1	1779036	-0.000817465	0.00104062	-0.785553	0.43213	-0.000485915	0.00141022	-0.344567	0.73042
rs6603803	1	1812688	-0.00190854	0.000427417	-4.4653	8e-06	-0.000751196	0.000579457	-1.29638	0.194846
rs16824526	1	1818129	-0.000888054	0.000561282	-1.58219	0.113607	0.00193649	0.000761092	2.54436	0.0109483
rs745910	1	1829482	-0.0010089	0.000570231	-1.76928	0.076848	0.00160263	0.00077296	2.07337	0.0381388
rs4648731	1	1834748	-0.00156376	0.000477117	-3.27751	0.00104738	-0.00182903	0.000646715	-2.82819	0.00468151
rs2748988	1	1846357	-0.00180456	0.00042684	-4.22774	2.36e-05	-0.000666165	0.000578634	-1.15127	0.249621
rs941532	1	1848734	0.00124538	0.00108972	1.14284	0.253105	0.00202077	0.00147759	1.36761	0.171435
Affx-6162178	1	1849529	-0.00175434	0.000427139	-4.10719	4.01e-05	-0.000645137	0.000579059	-1.11411	0.265232
rs4459050	1	1849530	-0.00017682	0.00115008	-0.153745	0.877811	9.37e-05	0.00155902	0.0600754	0.952096
rs28633659	1	1854546	-0.000530626	0.00114008	-0.46543	0.641624	-0.000421254	0.00154599	-0.272482	0.785251
rs60609500	1	1860997	-0.000309822	0.00114268	-0.271137	0.786286	-0.000455944	0.00154886	-0.294374	0.768473
rs76133100	1	1878764	-0.000396225	0.00079332	-0.499452	0.617461	0.00120493	0.00107577	1.12006	0.262689
rs4648597	1	1881361	-0.001004	0.00119319	-0.841441	0.400102	-0.000448615	0.00161733	-0.27738	0.781488
rs2490563	1	1882960	-0.00086177	0.000573727	-1.50206	0.133084	0.000950057	0.00077768	1.22166	0.221839
rs76385183	1	1886370	8.02e-05	0.00130214	0.0615618	0.950912	-0.00441127	0.00176517	-2.49906	0.0124528
rs28548017	1	1887019	-0.000904384	0.000572984	-1.57837	0.114481	0.000679225	0.000776778	0.874413	0.381894
rs3820011	1	1888193	-0.00105007	0.000477294	-2.20005	0.0278044	-0.000945639	0.000647065	-1.46143	0.143899
rs28549710	1	1888453	-0.00109357	0.000477343	-2.29095	0.0219671	-0.00112968	0.000647205	-1.74547	0.0809033
rs28446828	1	1891156	-0.000736556	0.00109975	-0.669748	0.503019	0.000857855	0.00149077	0.575445	0.564991
rs2803292	1	1892048	-0.00113668	0.000433041	-2.62488	0.00866834	-7.4e-05	0.000587006	-0.12606	0.899685
rs28561741	1	1895540	-0.00112542	0.000488686	-2.30296	0.021282	-0.00125161	0.000662618	-1.88889	0.0589073
rs199580948	1	1900102	-0.00124486	0.000491445	-2.53306	0.0113078	-0.00143483	0.000666089	-2.15411	0.0312325
rs72634902	1	1900106	-0.00128626	0.000489749	-2.62636	0.00863076	-0.00142405	0.000663899	-2.14498	0.0319555
rs35269416	1	1900186	0.000269514	0.000540422	0.498711	0.617983	0.00112013	0.000732553	1.52908	0.126246
rs16824588	1	1900232	-0.000731696	0.000429799	-1.70241	0.0886789	0.000142675	0.000582659	0.244869	0.806558
rs16824603	1	1905790	4.92e-05	0.000498967	0.0986954	0.92138	0.0019997	0.000676389	2.95643	0.00311249
rs115193218	1	1907739	0.00247873	0.00135756	1.82587	0.0678701	-0.00115093	0.00184073	-0.625256	0.531803
rs28651716	1	1910236	-0.0010963	0.000451246	-2.4295	0.0151205	-0.00134862	0.000611822	-2.20427	0.0275064
rs77942583	1	1912181	-0.00094642	0.000765711	-1.236	0.216459	-0.000213987	0.00103796	-0.206162	0.836665
rs35032062	1	1912501	-0.00103703	0.000451978	-2.29442	0.0217669	-0.00125833	0.000612713	-2.0537	0.0400058
rs76255054	1	1914389	0.000415996	0.00120679	0.344714	0.73031	0.000632465	0.001636	0.386592	0.699058
rs13303156	1	1921242	0.000132055	0.000485609	0.271936	0.785672	0.00153098	0.000658241	2.32586	0.0200267
rs13303195	1	1922303	0.000927888	0.000427297	2.17153	0.029892	0.000139009	0.0005792	0.240002	0.810329
rs6662278	1	1923507	0.00178311	0.00194302	0.917703	0.358775	8.55e-05	0.00263366	0.0324583	0.974107
rs13303035	1	1930943	-0.000611167	0.000472078	-1.29463	0.195448	-0.00189147	0.000639915	-2.95582	0.00311865
rs28706276	1	1933267	0.000743276	0.00119148	0.623825	0.532743	0.00159927	0.00161536	0.990034	0.322158
rs6682175	1	1934647	-0.000142839	0.000427816	-0.333881	0.73847	-0.00142169	0.000579919	-2.45152	0.0142258
rs4648751	1	1941273	0.000779082	0.000590302	1.3198	0.186902	0.00151222	0.000800235	1.88972	0.0587969
rs13303124	1	1942033	0.000827302	0.000462943	1.78705	0.0739301	0.0011546	0.000627574	1.83978	0.0658022
rs3128321	1	1953252	0.000534263	0.000563487	0.948137	0.34306	0.000346047	0.000764002	0.45294	0.650592
rs72636353	1	1954179	-0.00113368	0.00164108	-0.690812	0.489684	-0.000470803	0.00222527	-0.211571	0.832442
rs41307846	1	1959699	-0.000487349	0.00140158	-0.347714	0.728055	0.00236513	0.00189916	1.24536	0.213002
rs3128312	1	1966659	0.00155354	0.00148331	1.04735	0.29494	-0.000442821	0.0020107	-0.220232	0.825691
rs13303086	1	1968959	0.000317152	0.000473537	0.669751	0.503017	-0.000419924	0.000641971	-0.654117	0.513037
rs55977422	1	1969601	-0.000575755	0.000903271	-0.637412	0.523857	-0.000283509	0.00122421	-0.231585	0.816861
rs74372554	1	1969752	0.00132493	0.00118005	1.12278	0.261533	0.00239642	0.00160006	1.49771	0.13421
rs3121822	1	1972462	-0.00078375	0.000869327	-0.901559	0.367292	-0.00288666	0.00117821	-2.45004	0.0142844
rs3128315	1	1979064	0.000189389	0.000498331	0.380046	0.703912	-0.000476811	0.000675528	-0.705834	0.480292
rs61709121	1	1979842	0.00237756	0.00173697	1.36879	0.171065	-0.00161871	0.00235482	-0.687403	0.491829
rs28709994	1	1982546	-0.00011147	0.00073541	-0.151575	0.879523	-0.00191152	0.000996897	-1.91747	0.0551793
rs4648795	1	1983421	-8.02e-05	0.000435802	-0.18405	0.853974	-0.000119936	0.000590793	-0.203009	0.839128
rs3128319	1	1984227	0.000397615	0.000494235	0.804506	0.421105	-0.000804797	0.000670045	-1.20111	0.22971
rs13302968	1	1985553	0.000955908	0.00059676	1.60183	0.109195	-0.000999689	0.000809014	-1.23569	0.216576
rs3121828	1	1986754	0.000497959	0.000891189	0.558759	0.576327	0.00120571	0.00120836	0.99781	0.318372
rs2803309	1	1987803	0.000763154	0.000569531	1.33997	0.180257	0.000429499	0.00077208	0.556288	0.578014
rs4454477	1	2000337	0.000670014	0.00112523	0.595448	0.551544	0.00140909	0.00152552	0.923684	0.355652
rs78305720	1	2008959	0.00148401	0.00183953	0.806732	0.419821	-0.00203962	0.00249442	-0.817674	0.413544
rs78645774	1	2009294	-0.00113407	0.00179901	-0.630386	0.528443	0.00269952	0.00243872	1.10694	0.26832
rs2490553	1	2013153	0.00106404	0.000585477	1.81738	0.0691597	0.00116744	0.000793391	1.47145	0.14117
rs76704642	1	2014346	-0.000731018	0.00186531	-0.391901	0.695131	0.00490107	0.00253025	1.93699	0.0527472
rs13303130	1	2019070	0.00085285	0.000635664	1.34167	0.179704	-0.00144214	0.000861788	-1.67342	0.0942449
rs2490557	1	2021385	0.00104317	0.000465393	2.24148	0.0249955	-0.000243242	0.000630946	-0.38552	0.699853
rs12123775	1	2027424	0.00208412	0.00130126	1.60161	0.109242	-0.00158071	0.00176409	-0.896049	0.370227
rs867308	1	2030977	0.000768944	0.000449842	1.70936	0.0873844	0.00151075	0.000609695	2.47788	0.013217
rs3107137	1	2033374	0.00122437	0.00042853	2.85714	0.0042751	0.000456314	0.000580825	0.785631	0.432084
rs12410859	1	2038732	0.0015821	0.000478558	3.30598	0.000946561	0.00162812	0.000648715	2.50976	0.012082
rs4648807	1	2040898	0.00215414	0.000435633	4.94485	7.62e-07	0.00195242	0.000590506	3.30636	0.000945276
rs28719902	1	2060058	-0.000678407	0.00051402	-1.31981	0.186901	0.00130506	0.000697114	1.87209	0.0611949
rs12744596	1	2067708	-0.00170919	0.00106439	-1.60579	0.108322	-0.00352047	0.00144304	-2.43963	0.014703
rs425277	1	2069172	0.00186103	0.000478363	3.89042	0.000100093	0.00150857	0.000648502	2.32623	0.0200069
rs3753242	1	2069681	-0.000237955	0.000874697	-0.272042	0.78559	0.000472251	0.00118636	0.398067	0.690581
rs79612780	1	2071700	-0.00177088	0.00203762	-0.869091	0.384798	0.00458335	0.00276174	1.65959	0.0969983
rs384726	1	2076055	0.000695105	0.000820853	0.846808	0.397103	0.00204466	0.00111258	1.83777	0.0660973
rs3107126	1	2081642	0.00146359	0.000692673	2.11297	0.0346046	0.000141907	0.000938413	0.15122	0.879802
rs11583093	1	2082184	-0.000689313	0.00201545	-0.342014	0.732341	0.00255321	0.002732	0.934559	0.350016
rs2257182	1	2082566	0.00221508	0.000438501	5.05148	4.39e-07	0.00141922	0.000594439	2.3875	0.0169642
rs75515273	1	2091762	-0.00216206	0.00148354	-1.45736	0.145017	0.00465152	0.00201107	2.31296	0.0207256
rs115113197	1	2093124	0.000534444	0.00158838	0.336471	0.736516	0.000212313	0.00215426	0.0985549	0.921492
rs190347047	1	2094006	-0.00141948	0.00172296	-0.823857	0.410021	0.00126325	0.00233568	0.54085	0.588611
rs61776610	1	2098512	-4.84e-05	0.00104409	-0.046359	0.963024	-0.00065177	0.00141582	-0.460349	0.645266
rs12137653	1	2099882	0.000716163	0.00143363	0.499545	0.617396	0.000511169	0.00194377	0.262978	0.792567
rs76910431	1	2106503	-0.00260432	0.00189253	-1.3761	0.16879	0.00145504	0.00256588	0.567075	0.570664
rs262689	1	2113266	0.0013298	0.000618421	2.15031	0.0315315	0.001852	0.00083857	2.20852	0.027209
rs262688	1	2113565	0.00184145	0.000477797	3.85405	0.000116203	0.00148007	0.000647786	2.28482	0.0223242
rs74912021	1	2114271	0.00175618	0.00097565	1.80001	0.0718596	7.1e-05	0.0013228	0.0536962	0.957177
rs2460002	1	2119833	-0.00186016	0.000456606	-4.07388	4.62e-05	-0.00298113	0.000619009	-4.81597	1.47e-06
rs115785083	1	2127674	0.00101137	0.00130927	0.77247	0.439837	0.00222922	0.0017751	1.25583	0.209179
rs2503712	1	2137368	0.00230538	0.000436442	5.28221	1.28e-07	0.00143464	0.000591793	2.42422	0.0153418
rs2459998	1	2138679	0.00226616	0.000435908	5.19871	2.01e-07	0.00140205	0.00059102	2.37225	0.0176807
rs115111747	1	2139916	-0.00249782	0.00146288	-1.70746	0.0877367	0.00554601	0.00198279	2.79708	0.00515705
rs72637878	1	2142496	0.00197158	0.00140856	1.39971	0.161602	0.00165633	0.00190953	0.867404	0.385722
rs262683	1	2155869	0.00130565	0.000593214	2.20098	0.027738	0.00216725	0.000804006	2.69556	0.0070274
rs11577042	1	2164823	-0.00150943	0.00069784	-2.163	0.030542	0.000749343	0.000946164	0.791979	0.428373
rs12061341	1	2165918	-0.00105134	0.000799771	-1.31456	0.18866	0.00323686	0.0010842	2.98549	0.00283148
rs72637886	1	2168359	-0.000156203	0.000914328	-0.170839	0.864351	-0.00015538	0.00123947	-0.12536	0.900238
rs10910032	1	2169079	-0.00046949	0.000657461	-0.714096	0.475168	0.00256976	0.000891224	2.8834	0.00393433
rs10910033	1	2173179	-5.93e-05	0.0010085	-0.0588347	0.953084	0.000550455	0.00136735	0.402571	0.687264
rs263526	1	2173504	0.00213592	0.000438802	4.8676	1.13e-06	0.00159573	0.000594874	2.68247	0.00730852
rs16824937	1	2182650	-0.001058	0.000833046	-1.27004	0.204073	0.00366321	0.00112935	3.24365	0.00118023
rs114462818	1	2184755	-0.00149964	0.00161295	-0.929749	0.352502	-0.000530002	0.00218665	-0.242381	0.808485
rs77797313	1	2186115	-0.00142401	0.00111418	-1.27807	0.201225	0.00569915	0.00151023	3.77369	0.000160882
rs16824948	1	2186220	0.00135056	0.000920239	1.46762	0.142209	-0.000322653	0.00124751	-0.258637	0.795915
rs35643977	1	2197726	-0.00125713	0.00106803	-1.17705	0.239175	-0.00384488	0.00144809	-2.65514	0.00792801
rs3795275	1	2209780	0.00147718	0.00131558	1.12283	0.261511	-0.00121749	0.00178358	-0.682612	0.494852
rs6686375	1	2215211	-0.000575542	0.000429401	-1.34034	0.180136	-0.000828706	0.000582032	-1.42381	0.154501
rs114990167	1	2215509	0.00122213	0.00123492	0.989639	0.322351	-0.00108863	0.00167391	-0.65035	0.515467
rs75187898	1	2215913	0.0013151	0.00134722	0.976162	0.328985	-0.00150445	0.00182765	-0.823162	0.410416
rs72642133	1	2218034	0.000719317	0.00140708	0.511211	0.609204	-0.000264644	0.00190758	-0.138733	0.889661
rs17372827	1	2219880	-0.000963837	0.000785653	-1.2268	0.2199	-0.00031906	0.00106506	-0.299569	0.764506
rs878093	1	2221838	-8.14e-05	0.000553825	-0.146969	0.883157	-0.0011327	0.000750872	-1.50851	0.131425
rs903921	1	2222076	-0.000166073	0.000432389	-0.384081	0.700919	0.000855748	0.000586165	1.45991	0.144316
rs2132303	1	2223258	0.00192417	0.000606096	3.17469	0.0015001	0.000957937	0.000821788	1.16567	0.243747
rs72643475	1	2224367	-0.000702734	0.000694758	-1.01148	0.311787	-0.00235948	0.000941863	-2.50512	0.0122416
rs72642137	1	2229917	-0.000735687	0.000532253	-1.38221	0.166908	0.0011083	0.000721356	1.53642	0.124437
rs11576356	1	2233961	-0.000214229	0.000557013	-0.384603	0.700532	0.000754176	0.000754975	0.998941	0.317824
rs4648631	1	2235019	-0.000619048	0.000477542	-1.29632	0.194866	0.000949581	0.00064737	1.46683	0.142423
rs60363208	1	2236359	-4.64e-06	0.000562431	-0.008242	0.993424	-0.00200089	0.000762764	-2.62321	0.00871089
rs58351713	1	2237020	0.0019877	0.00171037	1.16214	0.245178	-0.000503004	0.00231855	-0.216947	0.82825
rs116161617	1	2238727	-0.000281027	0.00121962	-0.230421	0.817765	0.00234141	0.00165321	1.41628	0.156694
rs79907870	1	2240074	-0.000166669	0.00195192	-0.0853873	0.931954	0.00202388	0.00264581	0.764937	0.444309
rs76314859	1	2242035	-0.00161478	0.00116019	-1.39182	0.163979	0.000569334	0.00157264	0.362025	0.717334
rs2843151	1	2245633	0.00090835	0.000521178	1.74288	0.0813557	-0.00082672	0.000706453	-1.17024	0.241905
rs2279677	1	2253327	0.0011371	0.00138193	0.822832	0.410604	0.0016151	0.00187416	0.861776	0.388812
rs72642142	1	2253369	0.000762306	0.0015874	0.480222	0.63107	0.00278619	0.00215219	1.29458	0.195465
rs2843149	1	2254516	-0.00107386	0.000433204	-2.47889	0.0131799	0.000168318	0.000587394	0.28655	0.774457
rs115750325	1	2254558	-0.000548841	0.00139924	-0.392241	0.69488	0.00136751	0.00189646	0.721085	0.470858
rs2645074	1	2256011	-0.000351006	0.000466561	-0.752326	0.451856	-0.00117107	0.00063244	-1.85166	0.064075
rs35273536	1	2261177	-0.000183654	0.000676389	-0.271521	0.785991	-0.00332421	0.000917145	-3.62452	0.000289549
rs75379543	1	2261983	0.00085562	0.000495202	1.72782	0.0840218	0.000952918	0.000671321	1.41947	0.155764
rs78615410	1	2265958	-0.00205704	0.0011496	-1.78934	0.0735606	0.000146061	0.0015587	0.0937071	0.925342
rs35447812	1	2267297	0.000796204	0.000510787	1.55878	0.11905	0.000892848	0.000692722	1.2889	0.197435
rs115991611	1	2269050	-0.00151667	0.00210417	-0.720794	0.471037	-0.00688059	0.00285319	-2.41154	0.0158858
rs2036084	1	2269881	-0.000422166	0.000546885	-0.771947	0.440146	-0.00082597	0.000741394	-1.11408	0.265247
rs61762091	1	2270159	-0.000287191	0.000920062	-0.312143	0.754932	-0.000519768	0.00124721	-0.416744	0.676866
rs56298931	1	2270170	-0.00242912	0.00104762	-2.31871	0.0204114	0.00196041	0.00142073	1.37986	0.167632
rs12757417	1	2271674	0.000949037	0.00047203	2.01054	0.0443745	0.000282572	0.00063991	0.441582	0.658792
rs1472319	1	2273905	-0.000694997	0.000442015	-1.57234	0.115873	0.000289923	0.000599268	0.483794	0.628532
rs2645072	1	2280423	-6.63e-05	0.000522055	-0.126968	0.898966	-0.00185957	0.000707729	-2.62752	0.00860149
rs7527871	1	2281726	0.000350826	0.000571384	0.613994	0.539219	-4.74e-05	0.000774579	-0.0611774	0.951218
rs2036082	1	2282990	0.000471287	0.000488757	0.964256	0.334918	0.00024187	0.000662595	0.365034	0.715086
rs4648832	1	2286127	-0.000812426	0.00053908	-1.50706	0.131796	0.000967473	0.000730823	1.32381	0.185566
rs903915	1	2289480	-0.000222369	0.000582746	-0.381588	0.702767	0.00101464	0.000790035	1.28429	0.19904
rs6674705	1	2292653	-0.00111353	0.000795578	-1.39965	0.161619	0.000739458	0.00107852	0.685622	0.492952
rs114820209	1	2294349	0.00201087	0.00162738	1.23565	0.21659	0.0015947	0.00220686	0.72261	0.46992
rs7545940	1	2299627	-0.000313282	0.00044504	-0.70394	0.481471	0.000620452	0.000603075	1.02881	0.303568
rs77793792	1	2301212	-0.000708562	0.00124681	-0.568301	0.569831	0.000319786	0.00169078	0.189135	0.849987
rs2840536	1	2301471	2.12e-05	0.000558998	0.0379	0.969767	-0.00184008	0.00075803	-2.42745	0.0152061
rs2840535	1	2301609	-0.000448192	0.000505353	-0.886888	0.37514	0.000291674	0.000685005	0.425798	0.670256
rs116550976	1	2304000	-0.00242771	0.00177478	-1.3679	0.171346	-0.00146199	0.00240567	-0.607726	0.54337
rs12031614	1	2306152	0.000197972	0.000442138	0.447761	0.654326	-0.000717256	0.000599423	-1.19658	0.231472
rs2643908	1	2312395	-0.000120932	0.000526082	-0.229872	0.818191	0.000481746	0.000713095	0.675571	0.499314
rs2643901	1	2314319	0.000903755	0.000677649	1.33366	0.182315	-0.000612786	0.000918647	-0.667052	0.504739
rs115217673	1	2315032	-0.00176299	0.00160519	-1.0983	0.272072	-0.000545416	0.00217669	-0.250571	0.802146
rs2843128	1	2315680	-0.000826082	0.000426295	-1.93782	0.0526462	0.00121237	0.000577935	2.09776	0.0359274
rs903903	1	2319428	0.000989598	0.000427254	2.31618	0.0205489	-0.000659344	0.000579179	-1.13841	0.25495
rs74366400	1	2321099	-0.000546243	0.000943056	-0.579227	0.562437	-0.00205603	0.00127838	-1.60831	0.107768
rs11804135	1	2324881	-2.61e-05	0.000610626	-0.0426681	0.965966	-0.000270146	0.000827857	-0.32632	0.744183
rs16825102	1	2325371	-0.000659835	0.000856327	-0.770541	0.44098	0.000430484	0.00116083	0.370842	0.710756
rs72642184	1	2325548	-0.000213004	0.00131707	-0.161726	0.871522	-0.00153428	0.00178546	-0.859322	0.390163
rs3736330	1	2327075	0.000140491	0.000467592	0.300456	0.76383	-0.000855518	0.000633978	-1.34944	0.177196
rs4648838	1	2329212	-0.000138105	0.000993331	-0.139033	0.889425	-0.00056468	0.0013466	-0.419337	0.67497
rs75262920	1	2331139	0.00269008	0.00137153	1.96137	0.0498368	-0.000237803	0.00185935	-0.127896	0.898232
rs72642191	1	2334261	0.00204588	0.000691617	2.95812	0.00309549	-2.33e-05	0.000937754	-0.0248812	0.98015
rs41315648	1	2334856	0.000223731	0.00100946	0.221635	0.824598	-0.000656643	0.00136836	-0.479876	0.631316
rs1129333	1	2335676	0.000631368	0.00075551	0.835685	0.403333	0.000507742	0.00102416	0.495765	0.620061
rs55746053	1	2337560	0.00061413	0.00127842	0.48038	0.630958	-0.00150466	0.00173333	-0.868074	0.385354
rs3795269	1	2338126	-0.00137259	0.000429227	-3.19783	0.0013848	0.000753004	0.000581908	1.29402	0.195658
rs58827215	1	2338658	-0.00193504	0.00164178	-1.17863	0.238548	-0.000526434	0.00222624	-0.236468	0.813069
rs80045357	1	2348983	-0.00186821	0.00111318	-1.67826	0.0932977	0.00130952	0.00150905	0.86778	0.385515
rs11590507	1	2351575	0.000196331	0.000472031	0.41593	0.677462	0.000236134	0.000639622	0.369177	0.711996
rs2494591	1	2352280	-0.00099401	0.000461485	-2.15394	0.0312459	-0.000264015	0.000625415	-0.422144	0.67292
rs75884450	1	2353116	-0.00209129	0.00141098	-1.48216	0.1383	0.000612447	0.00191223	0.320279	0.748757
rs75236747	1	2353972	-0.00180431	0.00115256	-1.56548	0.117471	-0.000154107	0.00156241	-0.0986344	0.921429
rs34574702	1	2354016	0.000913907	0.000665397	1.37348	0.169605	0.000373934	0.00090191	0.414602	0.678433
rs10797422	1	2355563	-0.000821683	0.000550376	-1.49295	0.135451	-9.16e-06	0.000746341	-0.0122724	0.990208
rs114573763	1	2357367	-0.00183599	0.00128291	-1.43111	0.152399	0.00173286	0.00173956	0.996149	0.319179
rs12023660	1	2357810	0.00187555	0.000738582	2.53939	0.0111051	0.00255074	0.00100165	2.54654	0.0108802
rs2494641	1	2362827	-0.000438128	0.000456327	-0.960117	0.336997	8.73e-05	0.000618739	0.141036	0.887841
rs2494640	1	2363327	0.000361744	0.000435796	0.830077	0.406496	-0.000943916	0.000590768	-1.59778	0.110094
rs4648843	1	2366316	-0.000782044	0.00058392	-1.3393	0.180474	6.56e-05	0.000791504	0.0828285	0.933988
rs7517795	1	2373987	-0.00117189	0.000690108	-1.69813	0.0894847	0.000502455	0.000935565	0.53706	0.591226
rs74943598	1	2376046	0.000305867	0.000923031	0.331372	0.740364	-0.00161663	0.0012512	-1.29207	0.196335
rs942820	1	2379705	-0.000561194	0.00042655	-1.31566	0.188289	0.000328336	0.000578199	0.56786	0.57013
rs12406368	1	2380384	0.00315315	0.00146692	2.1495	0.0315956	0.00233883	0.00198728	1.1769	0.239237
rs942819	1	2383374	-0.000839373	0.000638292	-1.31503	0.188501	2.29e-05	0.0008654	0.0264571	0.978893
rs12742224	1	2387913	-0.00160262	0.000662622	-2.41861	0.0155806	0.000104007	0.000898183	0.115797	0.907814
rs2477686	1	2392648	-0.000348327	0.000427363	-0.815061	0.415038	0.000587552	0.000579236	1.01436	0.310413
rs2494634	1	2396755	8.15e-05	0.000442083	0.184361	0.853731	0.000272728	0.000599183	0.455167	0.648989
rs1998759	1	2397174	-0.000609995	0.000473104	-1.28935	0.197278	0.000416761	0.000641071	0.650101	0.515628
rs79868541	1	2401668	0.00335959	0.00201393	1.66818	0.0952812	0.00860812	0.00272959	3.15363	0.00161271
rs11588930	1	2408834	-8.35e-05	0.000715887	-0.116603	0.907175	-0.0015576	0.000970434	-1.60506	0.108482
rs12049628	1	2409276	-0.000851381	0.000439016	-1.9393	0.0524662	0.0015557	0.000595106	2.61416	0.00894506
rs115810747	1	2413166	0.000134384	0.00105885	0.126915	0.899008	-0.00193386	0.00143508	-1.34756	0.1778
rs114856389	1	2415545	0.0012825	0.00161034	0.796417	0.42579	0.000924029	0.00218262	0.423358	0.672034
rs4648639	1	2416357	-0.000623279	0.000432309	-1.44175	0.149375	0.00136442	0.000586001	2.32836	0.0198936
rs75646104	1	2424319	0.000179903	0.00178603	0.100728	0.919767	-0.00079626	0.00242122	-0.328867	0.742256
rs12409875	1	2424765	0.000229135	0.000427015	0.536596	0.591547	-0.00161665	0.000578956	-2.79234	0.0052331
rs79885852	1	2426313	-0.00125983	0.00139028	-0.906171	0.364846	-0.00112004	0.00188547	-0.594037	0.552488
rs114371513	1	2435738	0.000585506	0.00124562	0.470051	0.638319	-0.00254749	0.00168853	-1.5087	0.131376
rs75875515	1	2441020	0.000858867	0.00131764	0.651821	0.514517	0.000216829	0.00178621	0.121391	0.903382
rs2494620	1	2441358	0.000197335	0.000514229	0.383748	0.701165	9.65e-05	0.000697258	0.13843	0.8899
rs733307	1	2443655	0.000129009	0.000537493	0.24002	0.810315	0.000444537	0.000728921	0.609857	0.541957
rs76591030	1	2444953	-0.00412912	0.0017824	-2.31661	0.0205258	0.000298193	0.00241543	0.123453	0.901748
rs2494610	1	2445576	0.0040533	0.00184854	2.1927	0.0283296	0.00519768	0.00250675	2.07348	0.0381288
rs116387284	1	2449924	0.000191669	0.00121325	0.15798	0.874473	-0.00223466	0.00164495	-1.3585	0.174307
rs2985862	1	2452569	-0.000480125	0.000489838	-0.980172	0.327002	0.0022822	0.000663936	3.43738	0.00058746
rs10910086	1	2455633	0.0038538	0.00185448	2.0781	0.037701	0.00527013	0.00251468	2.09575	0.0361056
rs12131236	1	2455862	0.00236529	0.00142215	1.66317	0.096279	0.00277206	0.00192754	1.43813	0.150397
rs1980789	1	2455863	-0.000988805	0.000985851	-1.003	0.315864	-0.000807072	0.00133629	-0.603962	0.545869
rs3122922	1	2456203	-0.000813465	0.000520711	-1.56222	0.118238	0.00214695	0.000705912	3.04139	0.0023551
rs143275045	1	2458010	0.00167033	0.0013232	1.26235	0.206825	0.00134873	0.00179387	0.751856	0.452138
rs115638831	1	2460564	0.000365168	0.00148549	0.245824	0.805819	4.68e-05	0.002014	0.0232138	0.98148
rs2985861	1	2466377	0.00178036	0.00127743	1.3937	0.163408	0.000851475	0.00173227	0.491537	0.623047
rs2477716	1	2467670	0.000890701	0.0017929	0.496792	0.619336	0.000357195	0.00243152	0.146902	0.883209
rs72644662	1	2468726	-0.000682648	0.00145982	-0.467626	0.640053	-0.00177768	0.00197911	-0.898225	0.369066
rs3001341	1	2469512	0.00101074	0.00177255	0.570216	0.568532	0.000407916	0.00240432	0.169659	0.865278
rs115568561	1	2474313	0.00396248	0.00149555	2.64951	0.00806136	0.00622528	0.00202792	3.06979	0.00214226
rs4870	1	2488153	0.000392939	0.000429411	0.915066	0.360157	0.00129152	0.000581923	2.2194	0.0264602
rs2257763	1	2490898	0.000280895	0.000425938	0.659474	0.509592	0.00122329	0.000577455	2.11842	0.0341401
rs2234167	1	2494330	0.000890217	0.000629516	1.41413	0.157325	0.00174265	0.000853302	2.04224	0.0411282
rs72644674	1	2512456	0.000639011	0.00111236	0.574465	0.565654	-0.00313181	0.00150793	-2.0769	0.0378119
rs734999	1	2513216	0.00038978	0.000426721	0.913431	0.361017	0.00105854	0.000578496	1.82981	0.0672799
rs10910097	1	2521430	0.00070683	0.000543854	1.29967	0.193716	0.00194103	0.00073707	2.63344	0.00845285
rs114330159	1	2526336	0.00407229	0.00176849	2.30269	0.021297	0.0029961	0.00239781	1.24952	0.211477
rs3748816	1	2526746	0.00013823	0.000444248	0.311154	0.755684	0.000509998	0.000602241	0.846833	0.397089
rs34571135	1	2529283	0.000224925	0.00112642	0.199681	0.84173	-0.000432807	0.00152688	-0.283458	0.776826
rs114996135	1	2534122	-0.000431175	0.000941948	-0.457748	0.647133	-0.00150005	0.0012768	-1.17485	0.240057
rs4074787	1	2537072	-0.000357411	0.000970678	-0.368208	0.712719	0.0013088	0.00131675	0.993962	0.320242
rs10797440	1	2541269	0.000127005	0.000446427	0.284493	0.776033	0.000325746	0.00060532	0.538139	0.590482
rs11589185	1	2541727	0.000631687	0.000769071	0.821363	0.41144	-0.000636818	0.00104288	-0.610631	0.541444
rs78808250	1	2545088	-0.000537984	0.00156259	-0.34429	0.730628	0.00139795	0.00211837	0.659917	0.509307
rs77466304	1	2546089	0.00630425	0.00212723	2.96359	0.00304095	0.0060529	0.00288389	2.09887	0.0358295
rs75596555	1	2546593	0.00117053	0.000730848	1.6016	0.109245	0.000249292	0.000991621	0.251399	0.801506
rs115594597	1	2546808	-5.18e-05	0.00190522	-0.0272095	0.978293	-0.00266245	0.00258336	-1.03062	0.302722
rs3890745	1	2553624	0.000136795	0.000452298	0.302444	0.762314	0.000353049	0.000613314	0.57564	0.564859
rs4648659	1	2560903	4.26e-05	0.000457783	0.0929613	0.925934	0.000402618	0.000620705	0.648647	0.516567
rs72646021	1	2563967	-0.000371447	0.00131834	-0.281753	0.778133	-0.00332915	0.00178553	-1.86452	0.0622503
rs55649610	1	2565327	0.00176852	0.00132198	1.33778	0.18097	6.78e-05	0.0017923	0.037849	0.969808
rs117565304	1	2575533	8.67e-05	0.00152074	0.0570231	0.954527	-0.000304743	0.0020622	-0.147776	0.88252
rs6604989	1	2576455	-0.00116785	0.00143958	-0.811247	0.417225	-0.00163171	0.001952	-0.83592	0.403201
rs115187098	1	2583272	-0.00160762	0.00120754	-1.33131	0.183087	-0.000378345	0.00163705	-0.231114	0.817226
rs114858168	1	2704698	0.000323673	0.00137955	0.234622	0.814502	-0.000347324	0.00186993	-0.185742	0.852647
rs114731419	1	2707710	-0.000352579	0.00163391	-0.215788	0.829153	0.000193034	0.00221543	0.0871316	0.930567
rs4648356	1	2709164	0.000168958	0.000453008	0.37297	0.709171	0.000529711	0.000614128	0.862541	0.38839
rs12044475	1	2709392	-0.000365493	0.000429898	-0.850185	0.395223	-0.001423	0.000582935	-2.44109	0.0146436
rs10909851	1	2714157	0.000954838	0.000747961	1.27659	0.201749	-0.000126959	0.00101399	-0.125207	0.90036
rs76031446	1	2718025	-0.000221673	0.000946551	-0.23419	0.814838	-0.00146542	0.00128303	-1.14215	0.253393
rs72646048	1	2723193	0.000523087	0.00108137	0.483727	0.62858	-0.00317131	0.0014661	-2.16309	0.0305352
rs57917493	1	2729038	-0.000120554	0.00181837	-0.066298	0.947141	-0.00419475	0.00246445	-1.70211	0.0887364
rs56820613	1	2735418	0.000643965	0.00197546	0.325982	0.744438	-0.00184194	0.00267745	-0.687947	0.491487
Affx-8453555	1	2735973	-0.000177013	0.000712808	-0.248331	0.803878	0.000505971	0.000966383	0.523572	0.600577
rs6679232	1	2739972	0.000858753	0.00141819	0.605526	0.54483	-0.00179447	0.00192326	-0.933033	0.350804
rs116344153	1	2744237	0.000564633	0.00199826	0.282562	0.777513	-0.00175651	0.0027094	-0.648302	0.51679
rs116076619	1	2745338	-0.000674495	0.00119903	-0.562532	0.573754	-0.00236272	0.00162573	-1.45332	0.146135
rs72646050	1	2747472	-0.000794905	0.00133462	-0.595603	0.551441	-0.00164039	0.00180996	-0.906311	0.364772
rs72646052	1	2751237	-0.000516724	0.000652039	-0.792473	0.428086	0.000638402	0.000884375	0.721868	0.470376
rs34583461	1	2753227	-0.00286278	0.00140062	-2.04395	0.0409597	-0.00092765	0.00189886	-0.488529	0.625175
rs6680471	1	2754512	-0.000509639	0.000430429	-1.18403	0.236404	-0.0017204	0.000583585	-2.94798	0.00319878
rs35401657	1	2757702	-3.3e-05	0.000427162	-0.0773167	0.938372	0.000624808	0.000579149	1.07884	0.28066
rs61763660	1	2762910	0.000189246	0.000880673	0.214889	0.829854	0.00163794	0.00119376	1.37208	0.170038
rs12083883	1	2764999	0.00205055	0.00152018	1.34889	0.177373	-0.00142006	0.00206101	-0.689014	0.490815
rs7529000	1	2774053	-0.000428348	0.000434017	-0.986939	0.323674	-0.00126874	0.000588224	-2.15689	0.0310148
rs12567869	1	2774381	0.000155297	0.000538437	0.288421	0.773025	0.00106518	0.000730104	1.45894	0.144581
rs897619	1	2776777	0.000362956	0.000427684	0.848655	0.396074	0.00144426	0.00057974	2.49122	0.0127309
rs114800103	1	2778059	-0.000166687	0.00121534	-0.137152	0.890911	-0.000435041	0.00164772	-0.264026	0.79176
rs116265045	1	2781267	-0.000567567	0.0012509	-0.453729	0.650025	-0.000349758	0.00169596	-0.206231	0.836611
rs10737194	1	2783309	9.64e-05	0.000431101	0.223618	0.823055	0.00117584	0.000584406	2.01202	0.0442188
rs61763690	1	2786626	0.000466876	0.00111834	0.417473	0.676333	-0.001596	0.00151706	-1.05204	0.292784
rs115921278	1	2788661	0.00331334	0.00146812	2.25685	0.0240179	-0.00213551	0.0019902	-1.07302	0.283264
rs10910019	1	2789108	5.79e-05	0.00044121	0.131291	0.895545	0.000711756	0.000597714	1.1908	0.233734
rs10797342	1	2797856	-0.000869195	0.000427458	-2.0334	0.0420127	-0.00082303	0.000579654	-1.41987	0.155648
rs114982359	1	2798986	0.000356752	0.00170528	0.209204	0.834289	-0.000232084	0.00231052	-0.100447	0.91999
rs79327914	1	2800573	0.000702259	0.00114223	0.614811	0.53868	-8.5e-05	0.00154806	-0.0549172	0.956204
rs78592587	1	2801976	-5.38e-05	0.000693957	-0.0774557	0.938261	0.00168561	0.000940835	1.79161	0.073197
rs72629424	1	2802562	0.000783365	0.000902806	0.8677	0.385559	0.000609936	0.00122398	0.498321	0.618258
rs10909827	1	2805896	-0.000610696	0.000589441	-1.03606	0.300175	-0.000697418	0.000799061	-0.872797	0.382775
rs10797358	1	2808749	0.000190937	0.00047544	0.401601	0.687978	-0.00017568	0.000644492	-0.272587	0.785171
rs115267687	1	2811402	-0.000457263	0.00107749	-0.424379	0.67129	-0.000339031	0.00146133	-0.232002	0.816537
rs71632399	1	2811660	-0.00025044	0.00100658	-0.248802	0.803514	0.000491629	0.00136424	0.360369	0.718572
rs2842910	1	2817421	-0.000370865	0.000588162	-0.630549	0.528336	-0.000937409	0.000797299	-1.17573	0.239703
rs78124468	1	2821127	-0.00467738	0.00203913	-2.29381	0.021802	-0.00213257	0.00276211	-0.772081	0.440067
rs12035436	1	2823459	6.31e-05	0.000532008	0.118665	0.90554	0.000395253	0.000721229	0.548027	0.583674
rs17384422	1	2824171	-0.00032985	0.000700463	-0.470903	0.637711	-0.000799962	0.00094948	-0.842527	0.399494
rs188539852	1	2824878	-0.00161454	0.00186122	-0.867467	0.385687	-0.00389031	0.00252263	-1.54217	0.123034
rs1869970	1	2829551	-0.000706838	0.000508925	-1.38888	0.164869	0.00033679	0.000690017	0.48809	0.625486
rs114432913	1	2832957	-0.0017829	0.00150513	-1.18455	0.236197	-0.00306296	0.00204051	-1.50108	0.133337
rs4648435	1	2840701	-0.000155005	0.000499295	-0.310448	0.75622	-3.96e-05	0.000676935	-0.0585384	0.95332
rs10752731	1	2844401	-0.00026653	0.000499711	-0.533369	0.593779	1.87e-05	0.00067744	0.0276628	0.977931
rs10797368	1	2852707	0.00159109	0.00153662	1.03545	0.300462	0.00167863	0.00208425	0.805392	0.420594
rs79561271	1	2859668	-0.000889296	0.000834095	-1.06618	0.286343	-0.00111963	0.00113116	-0.989813	0.322267
rs2842909	1	2859724	-0.000147721	0.000563777	-0.262021	0.793306	0.000116197	0.000764165	0.152057	0.879142
rs58636688	1	2861840	3.66e-05	0.000453243	0.0806439	0.935725	-0.000568159	0.000614381	-0.924766	0.355089
rs115541492	1	2864630	-0.00100318	0.000827274	-1.21263	0.225271	0.000104738	0.00112182	0.0933638	0.925615
rs141625056	1	2874312	0.00108013	0.00160026	0.67497	0.499695	-0.0035424	0.002169	-1.63319	0.102429
rs114940840	1	2878541	-0.00170541	0.00170536	-1.00003	0.317296	0.00239642	0.00231269	1.03621	0.300107
rs6659552	1	2879460	-0.000662419	0.000492884	-1.34397	0.178961	-0.000173075	0.000668031	-0.259082	0.795573
rs12728758	1	2879739	1.46e-05	0.00121603	0.0120253	0.990405	0.00169967	0.00164858	1.03099	0.302548
rs2993505	1	2882653	-7.35e-05	0.0005548	-0.13254	0.894557	0.00122161	0.000752024	1.62443	0.104285
rs2842925	1	2886356	-0.000277378	0.00121918	-0.227512	0.820025	0.00363877	0.00165287	2.20148	0.0277026
rs72853379	1	2886903	-0.00147665	0.00151596	-0.974067	0.330024	0.00293283	0.00205523	1.427	0.15358
rs12044030	1	2889577	-0.000625568	0.000550624	-1.13611	0.255912	-0.000297237	0.000746388	-0.398234	0.690458
rs12731464	1	2895865	-0.0004898	0.000457397	-1.07084	0.284241	-0.000126722	0.000620052	-0.204373	0.838062
rs112563471	1	2898199	5.12e-05	0.00088825	0.0576957	0.953991	0.000396756	0.0012042	0.329478	0.741795
rs11586705	1	2899603	-0.00161388	0.00111198	-1.45136	0.146681	0.000454355	0.00150743	0.301411	0.763102
rs1572657	1	2902128	-0.000112121	0.000552104	-0.20308	0.839073	-0.000437901	0.000748303	-0.585192	0.558419
rs79598682	1	2903725	0.0028732	0.00112932	2.54419	0.0109536	0.00155191	0.0015312	1.01353	0.31081
rs34083170	1	2904703	6.49e-05	0.00144412	0.0449338	0.96416	0.00044794	0.00195824	0.228746	0.819067
rs12023273	1	2915334	0.000250572	0.000662726	0.378093	0.705362	-0.000809059	0.000898411	-0.900544	0.367831
rs10797377	1	2922744	0.000340912	0.000660916	0.515817	0.605983	-0.000656109	0.000896017	-0.732251	0.464016
rs6685625	1	2927624	0.000604437	0.000912572	0.662345	0.507751	0.0011933	0.00123728	0.96446	0.334816
rs116142632	1	2935032	0.00133001	0.0014066	0.945548	0.34438	-0.00162765	0.00190678	-0.853615	0.393319
rs3795263	1	2938989	0.000249312	0.000494716	0.50395	0.614297	0.000722095	0.000670736	1.07657	0.281673
rs78841195	1	2952404	-0.000614063	0.00133702	-0.459279	0.646034	-0.00236123	0.00181226	-1.30292	0.192603
rs12409277	1	2957600	0.000526183	0.000547624	0.960846	0.33663	-0.000176302	0.000742481	-0.23745	0.812308
rs12724379	1	2958856	-0.000671467	0.00118041	-0.568841	0.569465	0.000737639	0.00160042	0.460902	0.644869
rs115843581	1	2970621	-0.00168665	0.00150444	-1.12111	0.26224	0.000593108	0.00204123	0.290564	0.771385
rs1125017	1	2974742	-0.000724091	0.000428995	-1.68788	0.0914354	-0.000271867	0.000581511	-0.467518	0.64013
rs2376821	1	2974852	0.000345253	0.000442493	0.780245	0.435247	0.00054495	0.000599766	0.908604	0.36356
rs76425763	1	2975328	-0.00151926	0.00097598	-1.55665	0.119554	0.00187424	0.00132303	1.41663	0.156592
rs2297828	1	2983963	0.000815047	0.000449272	1.81415	0.0696554	0.00115671	0.000609005	1.89934	0.0575205
rs2993482	1	2991808	-0.000193583	0.00134909	-0.143492	0.885902	0.000775972	0.00182989	0.424053	0.671527
rs4648451	1	2994717	-0.000986861	0.000546231	-1.80668	0.070814	-0.00107268	0.000740448	-1.44869	0.147425
rs7515436	1	2995449	-0.000850229	0.000426496	-1.99352	0.0462051	-0.000530894	0.000578149	-0.918264	0.358481
rs760568	1	3000441	-0.000744739	0.000434496	-1.71403	0.086524	7.51e-05	0.000589129	0.127474	0.898566
rs2742681	1	3001848	-0.000166459	0.000584946	-0.284571	0.775973	4.28e-05	0.000793001	0.0539278	0.956993
rs55932943	1	3006627	0.000512472	0.000555938	0.921814	0.356626	0.000122074	0.0007537	0.161966	0.871333
rs4648361	1	3010327	0.000190727	0.000467425	0.408037	0.683247	-0.00054042	0.000633835	-0.85262	0.393871
rs2981872	1	3014090	-1.74e-05	0.000434969	-0.0399042	0.968169	-0.00107515	0.000589484	-1.82389	0.0681695
rs2376813	1	3014693	0.00133314	0.00065385	2.0389	0.0414607	2.96e-05	0.000886531	0.0334371	0.973326
rs12132760	1	3017751	0.00259482	0.0011086	2.34062	0.0192525	-0.00134721	0.0015032	-0.896226	0.370133
rs12740402	1	3019520	0.00126675	0.000712521	1.77784	0.0754307	-0.0016363	0.000966106	-1.69371	0.0903214
rs2993500	1	3024705	-0.00116309	0.000461971	-2.51767	0.0118141	-0.00089538	0.000626259	-1.42973	0.152796
rs59909070	1	3026509	0.000662612	0.000817769	0.810267	0.417787	-0.000415311	0.00110859	-0.374629	0.707937
rs115737143	1	3030907	0.00219057	0.00143982	1.52142	0.128155	0.000182438	0.00195208	0.0934586	0.925539
rs77093975	1	3036320	-0.00110497	0.000982564	-1.12458	0.260767	-0.000326705	0.00133184	-0.245303	0.806222
rs2742672	1	3038623	-0.000249957	0.000442452	-0.564936	0.572118	-0.00131718	0.00059982	-2.19596	0.0280957
rs77009640	1	3041632	0.00139147	0.00124498	1.11767	0.263709	-0.000717448	0.00168871	-0.42485	0.670946
rs2817179	1	3047742	-0.000189199	0.000489389	-0.386603	0.69905	-0.00186616	0.000663582	-2.81225	0.00491994
rs10909883	1	3050497	-0.000523074	0.000823086	-0.635504	0.5251	-0.00107116	0.00111605	-0.959783	0.337165
rs12724921	1	3051350	-0.000220787	0.000885343	-0.24938	0.803067	-0.000807064	0.00119992	-0.672598	0.501204
rs2235176	1	3054106	-0.000872977	0.000462178	-1.88883	0.0589151	-0.000662389	0.000626514	-1.05726	0.290393
rs35877876	1	3054489	0.000466359	0.00121758	0.383023	0.701703	-0.000342447	0.00165104	-0.207413	0.835688
rs116593856	1	3055171	0.000241417	0.00152075	0.158749	0.873867	0.00125481	0.00206225	0.608467	0.542878
rs78369601	1	3055747	-0.000969702	0.000534951	-1.81269	0.0698799	-0.000401158	0.000725396	-0.55302	0.58025
rs35965914	1	3057561	-0.00110919	0.000872982	-1.27057	0.203882	-0.00102524	0.00118365	-0.866171	0.386397
rs7538096	1	3057661	-0.0007374	0.000456428	-1.61559	0.106184	-0.000609516	0.000618624	-0.985276	0.324489
Affx-8827737	1	3058249	0.000792811	0.000432359	1.83369	0.0667016	0.00167191	0.000586239	2.85193	0.00434575
rs2817184	1	3058370	-0.000780888	0.000430159	-1.81535	0.0694715	-0.00116637	0.000583117	-2.00024	0.0454752
rs115692019	1	3058662	-0.000381406	0.0016512	-0.230987	0.817325	-0.00194548	0.00223758	-0.869459	0.384597
rs12120940	1	3059067	-0.0019373	0.000767709	-2.52348	0.0116204	-0.000634928	0.00104088	-0.60999	0.541869
rs12722983	1	3061413	-0.00217665	0.000782222	-2.78265	0.00539199	-0.00113479	0.00106044	-1.07011	0.284569
rs2651909	1	3061655	-8.23e-06	0.00137051	-0.00600518	0.995209	-0.000986506	0.00185747	-0.531101	0.59535
rs2651910	1	3062495	-0.00191389	0.000785113	-2.43773	0.0147805	0.00109043	0.00106429	1.02455	0.305574
rs2817186	1	3062565	-0.00168213	0.000668552	-2.51609	0.0118672	0.000516699	0.000906425	0.570041	0.56865
rs2817187	1	3062875	0.000137121	0.000484038	0.283286	0.776958	0.00108479	0.000656109	1.65336	0.0982583
rs114521777	1	3074043	0.00247967	0.00171157	1.44877	0.147403	0.000218023	0.00232275	0.0938643	0.925217
rs207199	1	3076857	0.000109636	0.00042853	0.255841	0.798074	-0.00222321	0.000580891	-3.82725	0.00012961
rs2651901	1	3078956	-0.000631047	0.000519487	-1.21475	0.224462	-0.00132598	0.000704098	-1.88323	0.0596701
rs79135020	1	3080498	-0.000537474	0.00126712	-0.424171	0.671441	-0.00132585	0.00171802	-0.771733	0.440273
rs2651899	1	3083712	0.000132468	0.000431889	0.306718	0.759058	-0.00215279	0.000585621	-3.67607	0.000236891
rs2817128	1	3088943	-0.00172088	0.00120888	-1.42354	0.15458	-0.00483586	0.00163876	-2.95092	0.00316855
rs71634325	1	3089550	-0.000376951	0.000905948	-0.416085	0.677348	-0.000972887	0.00122835	-0.792029	0.428344
rs17390062	1	3089849	0.000987551	0.000764922	1.29105	0.196688	-0.00196008	0.00103695	-1.89023	0.0587282
rs78113663	1	3093944	0.000221904	0.00126379	0.175586	0.860619	-0.00138247	0.0017129	-0.807091	0.419614
rs74874070	1	3094293	0.000508658	0.00105855	0.480523	0.630856	-0.0019323	0.00143513	-1.34643	0.178165
rs2817132	1	3096478	-0.000657197	0.000604999	-1.08628	0.277357	-0.00123829	0.000819979	-1.51015	0.131006
rs72846849	1	3099635	-0.000272528	0.0013315	-0.204677	0.837825	0.000515093	0.00180501	0.285369	0.775362
rs1553287	1	3101277	0.000102094	0.000510481	0.199996	0.841484	-0.00169356	0.000692017	-2.44729	0.0143943
rs78466523	1	3103786	0.000202821	0.00188137	0.107805	0.914151	0.00348925	0.00255035	1.36815	0.171267
rs10752733	1	3104630	-0.000939975	0.000631583	-1.48829	0.136677	-0.00202718	0.000855884	-2.36852	0.01786
rs116525159	1	3104972	-0.000200888	0.00092169	-0.217956	0.827464	-0.00201234	0.00124929	-1.61079	0.107226
rs2651914	1	3108416	0.0010947	0.00175083	0.625248	0.531809	-0.0045644	0.00237273	-1.92369	0.0543947
rs114482973	1	3108444	0.00209162	0.00155435	1.34565	0.178416	0.00129351	0.00210724	0.613843	0.53932
rs7539775	1	3109151	-0.000369936	0.000489717	-0.755409	0.450004	-0.00293392	0.000664079	-4.41803	9.96e-06
rs7545395	1	3110479	-0.000470303	0.00103824	-0.452979	0.650564	-0.00205268	0.00140754	-1.45834	0.144747
rs2651912	1	3110735	-0.000104659	0.000450733	-0.232198	0.816384	0.00081583	0.000611133	1.33495	0.181895
rs10909897	1	3115232	-0.000442238	0.000581277	-0.760804	0.446775	-0.00197162	0.000787902	-2.50237	0.012337
rs950449	1	3115721	-0.000699169	0.000519484	-1.34589	0.178339	-0.00104159	0.000704123	-1.47926	0.139071
rs114739825	1	3115813	0.000103174	0.0021391	0.0482326	0.961531	0.00125215	0.00289953	0.431845	0.665854
rs2651922	1	3117388	-0.0002461	0.000559659	-0.439732	0.660132	-0.00192777	0.000758514	-2.54151	0.0110379
rs12095716	1	3117678	-0.000431996	0.000531492	-0.812798	0.416334	-0.0014776	0.000720747	-2.05009	0.0403561
rs74048307	1	3117805	0.000671283	0.00191871	0.349861	0.726443	-0.00322382	0.00260277	-1.23861	0.215491
rs55994066	1	3118301	-0.00267186	0.00157302	-1.69856	0.0894027	-0.00728433	0.00213274	-3.41547	0.000636795
rs4308918	1	3119729	-0.000859491	0.000830674	-1.03469	0.300814	-0.00443673	0.00112645	-3.93869	8.19e-05
rs10909899	1	3120408	0.000847904	0.000648931	1.30662	0.191344	0.000849776	0.000879916	0.965747	0.334171
rs3753758	1	3127538	0.0016963	0.00139624	1.21491	0.224402	5.44e-05	0.00189278	0.0287664	0.977051
rs12072073	1	3130016	0.000461742	0.000546685	0.844623	0.398322	-0.00149073	0.000741115	-2.01147	0.0442766
rs77388252	1	3130362	0.000657934	0.00107899	0.609766	0.542017	0.000525511	0.00146316	0.359163	0.719474
rs12403684	1	3136733	-0.000525244	0.00140821	-0.372987	0.709158	-0.00116913	0.00190868	-0.612537	0.540183
rs4648458	1	3140990	0.000501098	0.000734011	0.682685	0.494806	0.000624055	0.000994888	0.627261	0.530489
rs10909902	1	3141167	-0.000104065	0.000874456	-0.119006	0.905271	-0.00394218	0.00118507	-3.32653	0.000879461
rs2651888	1	3143384	0.000640194	0.000567535	1.12803	0.25931	-0.00143585	0.000769154	-1.86679	0.0619319
rs114820997	1	3144474	0.00171254	0.0008672	1.97479	0.048293	-0.00275521	0.00117563	-2.34361	0.0190988
rs2817155	1	3146558	-0.000254875	0.000701079	-0.363546	0.716197	-0.000453035	0.000950456	-0.47665	0.633612
rs10797384	1	3147825	0.000667441	0.000600823	1.11088	0.266622	-0.00120531	0.000814343	-1.4801	0.138848
rs905130	1	3148292	-0.000876687	0.00100936	-0.868555	0.385091	-0.0021515	0.0013681	-1.57262	0.115808
rs7515772	1	3151095	0.000836463	0.000818772	1.02161	0.306968	0.000364436	0.00111022	0.328255	0.742719
rs115462968	1	3151810	0.0010138	0.00143351	0.707216	0.479433	-0.000787718	0.00194365	-0.405278	0.685273
rs4648373	1	3154621	0.000170561	0.000650996	0.262	0.793321	-0.000441058	0.000882483	-0.499792	0.617222
rs905138	1	3157614	0.000242365	0.000624405	0.388154	0.697902	-0.000642742	0.000846411	-0.759374	0.447629
rs72632108	1	3158951	-0.00138962	0.00108015	-1.28651	0.198268	-0.00117479	0.00146421	-0.802335	0.42236
rs115939244	1	3165628	-5.57e-05	0.000731145	-0.0761918	0.939267	-0.000623425	0.000991205	-0.628957	0.529378
rs74050806	1	3165723	0.0008601	0.000606755	1.41754	0.156326	-0.000545636	0.000822871	-0.663088	0.507275
rs10797386	1	3168280	0.000553694	0.00107872	0.513287	0.607751	0.000427736	0.00146214	0.292542	0.769873
rs12140190	1	3168338	-0.000167861	0.00123465	-0.135958	0.891854	0.00019612	0.00167389	0.117164	0.90673
rs12143201	1	3168462	0.000351618	0.000429913	0.817881	0.413426	0.000400997	0.000582867	0.687973	0.49147
rs75004064	1	3172543	-0.000377309	0.000620729	-0.607849	0.543288	-0.000269594	0.000841407	-0.320408	0.748659
rs17398063	1	3172702	4.31e-05	0.000562496	0.0765851	0.938954	0.000752196	0.000762352	0.986678	0.323801
rs2455099	1	3181415	-0.000214221	0.000622206	-0.344293	0.730627	-0.000537463	0.000843477	-0.637199	0.523995
rs2455119	1	3184855	9.21e-05	0.000553025	0.166541	0.867731	-0.000854764	0.000750008	-1.13967	0.254423
rs16823027	1	3196680	-0.000527654	0.000656972	-0.803161	0.421882	-0.000593455	0.000890711	-0.666271	0.505239
rs16823802	1	3199217	0.000541828	0.000725419	0.746917	0.455114	-0.000535789	0.000983522	-0.544765	0.585915
rs116194159	1	3201127	-0.00227394	0.00100605	-2.26026	0.0238056	-0.00067684	0.00136378	-0.496297	0.619685
rs111756326	1	3203275	-0.00150906	0.00108468	-1.39125	0.16415	0.00166845	0.00147044	1.13466	0.256517
rs61759192	1	3205956	2.49e-05	0.000758864	0.0327801	0.97385	0.000379494	0.00102881	0.368866	0.712228
rs2500297	1	3208042	0.000327975	0.00100842	0.325237	0.745002	-0.001122	0.00136731	-0.820589	0.411881
rs12757342	1	3208830	-0.000713029	0.000916991	-0.777575	0.43682	0.000827878	0.00124311	0.665972	0.50543
rs12405511	1	3209226	-0.000481783	0.000624584	-0.771367	0.44049	-0.00170316	0.000846671	-2.0116	0.0442633
rs4648468	1	3210950	0.000145151	0.000517681	0.280388	0.77918	0.000995387	0.000701641	1.41866	0.156001
rs115611297	1	3212375	0.000240113	0.00112654	0.213142	0.831216	-0.000690101	0.00152716	-0.451887	0.651351
rs116356993	1	3212881	0.00159561	0.00171427	0.930781	0.351968	0.00320375	0.00232426	1.3784	0.168082
rs2455144	1	3214732	-5.42e-05	0.000428966	-0.126255	0.89953	-3.62e-05	0.000581492	-0.0622443	0.950368
rs6670328	1	3219950	-8.05e-05	0.000518353	-0.155365	0.876534	-0.000907476	0.000703329	-1.29026	0.196962
rs115783718	1	3221580	-0.00137797	0.0020268	-0.679876	0.496584	6.29e-05	0.00274656	0.0229059	0.981725
rs4648473	1	3223764	9.32e-05	0.000507068	0.183792	0.854177	0.000871841	0.000687359	1.26839	0.204659
rs114496206	1	3227975	-0.000293907	0.00127401	-0.230694	0.817553	0.00042831	0.00172702	0.248006	0.80413
rs12409315	1	3229258	-0.00082004	0.000809921	-1.01249	0.311303	-0.000562787	0.0010983	-0.512417	0.608359
rs78393086	1	3233775	0.00103255	0.00108483	0.951802	0.341198	-0.0016611	0.00147069	-1.12947	0.258699
rs79749978	1	3234448	0.000902293	0.000810741	1.11292	0.265742	-0.000889068	0.00109922	-0.808818	0.41862
rs114483317	1	3236844	0.000718312	0.00151585	0.473868	0.635594	0.00143807	0.00205574	0.69954	0.484215
rs10909931	1	3247033	-0.00167378	0.000904414	-1.85067	0.0642173	0.000148643	0.00122597	0.121246	0.903497
rs115643284	1	3247143	-0.000349062	0.00158686	-0.219971	0.825894	-0.00479879	0.00215159	-2.23034	0.0257253
rs2483275	1	3249242	-0.000322559	0.000472856	-0.682152	0.495144	0.000908377	0.00064094	1.41726	0.156409
rs4648478	1	3252007	-7.18e-05	0.000468303	-0.153343	0.878128	-0.000348766	0.00063479	-0.54942	0.582718
rs2483278	1	3252104	-7.27e-05	0.00045873	-0.158408	0.874136	-0.000118331	0.000621961	-0.190255	0.84911
rs77188861	1	3254039	0.00102182	0.000703064	1.45338	0.14612	-0.000805908	0.000953374	-0.845322	0.397932
rs72632195	1	3255774	0.0019401	0.00115331	1.6822	0.0925305	-0.000553296	0.00156397	-0.353777	0.723506
rs4648380	1	3261925	-0.000207916	0.000636261	-0.326778	0.743836	0.00038029	0.000862362	0.440987	0.659223
rs2483289	1	3264190	-0.000131729	0.00046721	-0.281948	0.777983	-0.000352463	0.000633285	-0.556563	0.577826
rs12076855	1	3269710	-0.00132911	0.00146343	-0.908214	0.363766	-0.00103557	0.00198436	-0.521868	0.601762
rs2483256	1	3269828	0.000710076	0.000468909	1.51432	0.129947	0.0011066	0.000635726	1.74069	0.0817397
rs7547842	1	3271969	0.000912943	0.000517584	1.76385	0.0777575	0.00117908	0.000701641	1.68046	0.0928683
rs946760	1	3272755	7.64e-05	0.000558592	0.136794	0.891194	0.00115862	0.000757393	1.52975	0.12608
rs946759	1	3272825	-0.000189373	0.000678894	-0.278944	0.780288	-0.000483745	0.000920311	-0.525631	0.599145
rs2483271	1	3276002	-0.000237488	0.000574911	-0.413087	0.679543	-2.18e-05	0.000779411	-0.0279111	0.977733
rs2500280	1	3276740	-0.000623954	0.000453466	-1.37597	0.168833	-0.000684361	0.00061508	-1.11264	0.265865
rs17395449	1	3278151	-0.00050694	0.00105441	-0.480783	0.630671	5.9e-05	0.00142931	0.041268	0.967082
rs6658356	1	3280253	0.0019541	0.000864497	2.26039	0.0237975	-0.00134996	0.00117191	-1.15193	0.249351
rs115938161	1	3282585	0.000480544	0.00156811	0.306449	0.759263	-0.00081883	0.00212595	-0.38516	0.700119
rs4648485	1	3283528	0.000571818	0.000436369	1.3104	0.190061	0.00104234	0.000591831	1.76121	0.0782032
rs75241354	1	3284146	0.000421967	0.00113151	0.372923	0.709206	6.14e-07	0.00153403	0.000400009	0.999681
rs6424073	1	3285628	0.000635765	0.000438674	1.44929	0.147258	0.0012125	0.00059487	2.03825	0.0415253
rs114079022	1	3287263	0.00058027	0.00169022	0.34331	0.731365	0.000949292	0.00229098	0.41436	0.678611
rs6688949	1	3289607	0.000538862	0.000445534	1.20947	0.226482	0.00102833	0.000603966	1.70263	0.0886384
rs2493310	1	3294422	-0.000432628	0.000559876	-0.772721	0.439688	-0.000545722	0.000758998	-0.719004	0.472139
rs12085231	1	3297638	-0.000969095	0.000666258	-1.45453	0.145799	-0.000861393	0.000903204	-0.953707	0.340233
rs55820137	1	3300278	-0.000445464	0.000620872	-0.717482	0.473077	-0.000436117	0.000841587	-0.518207	0.604314
rs117381898	1	3301586	-0.00377787	0.00156085	-2.42039	0.0155045	-0.0040271	0.00211592	-1.90324	0.0570099
rs78743764	1	3301962	0.000811473	0.00146725	0.553055	0.580226	0.000630113	0.00198891	0.316813	0.751386
rs10492939	1	3302871	-9.12e-05	0.000476976	-0.191118	0.848433	0.00116341	0.000646568	1.79936	0.0719631
rs2245703	1	3303446	0.000336678	0.000428975	0.784842	0.432547	0.000229135	0.000581564	0.393998	0.693583
rs6666433	1	3303633	0.000384426	0.000896425	0.428843	0.668037	0.000166885	0.00121527	0.137324	0.890775
rs871822	1	3312914	-0.000350029	0.000472943	-0.740109	0.459235	0.000676897	0.000641156	1.05574	0.291086
rs5024246	1	3318714	0.00113172	0.000446325	2.53564	0.0112247	0.000462487	0.000605055	0.764372	0.444646
rs192554855	1	3319339	0.00214448	0.000839757	2.55369	0.0106594	0.000210938	0.00113862	0.185257	0.853027
rs113511153	1	3320600	-0.000354366	0.000929299	-0.381326	0.702961	0.000828269	0.00125957	0.65758	0.510809
rs2493304	1	3323477	-0.000237163	0.000677232	-0.350194	0.726193	0.000110725	0.000917943	0.120623	0.90399
rs72633329	1	3324667	0.00176256	0.000641584	2.7472	0.00601096	0.000929644	0.000869794	1.06881	0.285156
rs2483225	1	3325037	-0.00112723	0.000428297	-2.63189	0.00849149	-0.00105631	0.000580728	-1.81894	0.0689213
rs870124	1	3328358	-0.00041572	0.000560863	-0.741214	0.458564	-0.00171192	0.00076046	-2.25116	0.0243758
rs2493292	1	3328659	0.000243709	0.000615042	0.396248	0.691922	-3.97e-06	0.000833733	-0.00475579	0.996205
rs112206206	1	3330192	0.000415098	0.000846544	0.490344	0.623891	0.00166705	0.00114727	1.45305	0.146211
rs76856821	1	3330287	0.000302015	0.000651573	0.463517	0.642994	0.00107284	0.000883233	1.21467	0.224493
rs11578951	1	3330747	0.00160499	0.00138395	1.15972	0.246164	0.0022951	0.00187617	1.22329	0.22122
rs2493288	1	3330884	0.000273711	0.000620304	0.441252	0.659031	6.4e-05	0.000840773	0.0761588	0.939293
rs113921814	1	3330922	0.000674195	0.00133108	0.506502	0.612504	-0.000616129	0.0018051	-0.341327	0.732858
rs79971748	1	3339093	0.000103345	0.000699383	0.147766	0.882528	-0.000308964	0.000948054	-0.325893	0.744506
rs10492937	1	3339339	-0.000772888	0.00071024	-1.08821	0.276505	-0.000903735	0.000962785	-0.938668	0.347902
rs2483235	1	3340759	0.00221101	0.000860579	2.56921	0.0101935	0.00306182	0.00116655	2.62467	0.00867376
rs2483236	1	3341540	2.08e-06	0.000531146	0.00390782	0.996882	0.000841181	0.000719835	1.16858	0.242576
rs2244013	1	3342530	0.000408907	0.000485199	0.842761	0.399363	0.000573401	0.000657858	0.871617	0.383418
rs870171	1	3342804	2.01e-05	0.000470956	0.0426538	0.965978	0.000131039	0.000638543	0.205215	0.837404
rs2483239	1	3344215	0.00102347	0.00102783	0.995761	0.319367	0.000651121	0.00139337	0.467299	0.640286
rs61759212	1	3344476	0.000260096	0.000539652	0.48197	0.629828	0.000136302	0.000731585	0.186311	0.852201
rs2493277	1	3346348	0.00012833	0.000432156	0.296953	0.766503	0.000271545	0.00058581	0.463537	0.64298
rs2493272	1	3349513	0.00010584	0.000503672	0.210137	0.833561	-0.000183473	0.000682782	-0.268713	0.78815
rs75978000	1	3349775	0.000834122	0.000713706	1.16872	0.242517	0.000366757	0.000967661	0.379014	0.704678
rs1537402	1	3352579	-0.000976526	0.000781164	-1.25009	0.211267	-1.22e-05	0.00105886	-0.0114949	0.990829
rs2493266	1	3352862	-0.000823861	0.00090655	-0.908787	0.363463	-0.000212424	0.00122806	-0.172976	0.862671
rs12728419	1	3353750	-0.00111357	0.000767485	-1.45094	0.146798	-0.00100333	0.00104072	-0.964067	0.335013
Affx-9259572	1	3353949	-0.000777292	0.000796353	-0.976065	0.329033	-0.000125384	0.00107945	-0.116156	0.907529
rs80306463	1	3354772	-0.00151496	0.000979988	-1.54589	0.122132	-0.00240546	0.00132822	-1.81104	0.0701352
rs9424295	1	3360036	-0.000269181	0.000533394	-0.504656	0.613801	5.39e-05	0.000722968	0.0745997	0.940533
rs79456262	1	3360343	0.000987915	0.00120782	0.817932	0.413397	0.00026314	0.00163728	0.160718	0.872316
rs867814	1	3362256	-0.000714918	0.000596483	-1.19856	0.230702	-0.000414142	0.000808526	-0.512219	0.608498
rs80336315	1	3362807	0.000925514	0.000574847	1.61002	0.107395	0.00155056	0.000779679	1.98871	0.0467338
rs11808779	1	3364487	-0.00130945	0.00128129	-1.02198	0.306791	-0.00058061	0.00173717	-0.334227	0.738208
rs2487681	1	3377343	-0.000670662	0.000628695	-1.06675	0.286084	4.37e-06	0.000852197	0.00512671	0.995909
rs115904160	1	3379222	0.000516281	0.00141012	0.366127	0.714271	0.00479521	0.00191175	2.50828	0.0121325
rs3806164	1	3380057	-0.00167507	0.00129318	-1.29531	0.195213	-0.00185362	0.00175308	-1.05735	0.290353
rs2185639	1	3389727	-0.000541986	0.000632674	-0.85666	0.391633	0.000119143	0.000857593	0.138927	0.889508
rs56309807	1	3397062	8.69e-06	0.00135987	0.0063936	0.994899	0.000664695	0.00184394	0.360475	0.718492
rs2821042	1	3404201	0.000158617	0.000708984	0.223724	0.822972	-1.83e-05	0.000961421	-0.0190282	0.984819
rs2821041	1	3404227	-0.000128546	0.000635099	-0.202403	0.839602	0.000287296	0.000860967	0.33369	0.738614
rs2821039	1	3407007	-2.28e-05	0.000725843	-0.0314255	0.97493	0.000168895	0.000983985	0.171644	0.863718
rs116356157	1	3407999	0.000350782	0.000841512	0.416847	0.67679	0.00112527	0.00114077	0.986408	0.323934
rs61910697	1	3410410	-0.00116186	0.00147369	-0.788399	0.430464	-0.00162237	0.00199741	-0.812238	0.416656
rs61746168	1	3410581	0.000288659	0.000836864	0.34493	0.730147	0.00100928	0.00113438	0.889714	0.37362
rs61742508	1	3410644	0.00031174	0.000832126	0.374631	0.707935	0.00113067	0.00112801	1.00237	0.316168
rs113192826	1	3410935	0.000400987	0.00183825	0.218135	0.827324	0.000841984	0.00249152	0.337941	0.735408
rs12075570	1	3410973	-0.00135531	0.0014223	-0.952901	0.340641	-0.00238088	0.00192809	-1.23484	0.216892
rs56175625	1	3412254	-0.00121218	0.00146305	-0.828527	0.407373	-0.00174478	0.00198346	-0.879667	0.379041
rs7553399	1	3416449	-0.000355876	0.000491359	-0.724268	0.468902	0.000515004	0.000666047	0.773225	0.43939
rs61742846	1	3417211	0.000224056	0.00118727	0.188715	0.850316	-0.000858343	0.0016092	-0.533397	0.593759
rs6669870	1	3421586	0.000210935	0.000616015	0.342419	0.732035	0.000613069	0.000835005	0.73421	0.462821
rs947345	1	3424388	-0.000701703	0.0009685	-0.724525	0.468744	0.000225822	0.00131296	0.171994	0.863442
rs41315296	1	3424508	0.00100736	0.000889329	1.13272	0.257333	0.000730861	0.00120582	0.606111	0.544442
rs11585362	1	3428608	0.000113852	0.000612233	0.185962	0.852475	0.000252062	0.000829906	0.303724	0.761339
rs947349	1	3431529	-8.18e-06	0.000591075	-0.0138367	0.98896	0.0008933	0.000801449	1.11461	0.26502
rs2794363	1	3436880	-0.000719232	0.000704119	-1.02146	0.307035	0.000339137	0.000954598	0.355267	0.72239
rs11587384	1	3438193	0.000370234	0.000645816	0.573281	0.566455	-0.000280858	0.000875547	-0.32078	0.748377
rs78046265	1	3438505	0.000861703	0.00106391	0.80994	0.417975	0.000880727	0.00144177	0.610866	0.541289
rs10797399	1	3440824	0.0004927	0.000468137	1.05247	0.292585	-0.000194223	0.000634587	-0.306063	0.759557
rs115852179	1	3441702	-0.00130766	0.00138343	-0.945229	0.344543	-0.000924134	0.00187476	-0.492935	0.622059
rs114476348	1	3443288	-0.000921207	0.00123606	-0.745278	0.456104	0.000303667	0.00167512	0.181281	0.856147
rs67181577	1	3443408	0.000978853	0.000995194	0.98358	0.325323	0.00194081	0.00134913	1.43856	0.150276
rs34724272	1	3444032	-0.000320389	0.000447115	-0.71657	0.47364	-5.72e-05	0.000606193	-0.0942841	0.924884
rs2794324	1	3452368	0.00128162	0.00126319	1.01459	0.310301	7.35e-05	0.00171216	0.0429019	0.96578
rs9970944	1	3454592	0.000138173	0.00052695	0.262214	0.793157	-0.000767834	0.000714347	-1.07487	0.282432
rs12562983	1	3457311	-0.000285191	0.00122324	-0.233145	0.815649	0.00150643	0.00165779	0.908699	0.36351
rs34673906	1	3457419	-0.000361611	0.00128605	-0.28118	0.778573	-0.00229176	0.00174348	-1.31447	0.188689
rs77282509	1	3457897	0.000450031	0.000844916	0.532634	0.594287	0.000588977	0.00114574	0.514059	0.607211
rs61762173	1	3459867	-0.000840926	0.000617817	-1.36113	0.173475	-0.00101334	0.000837535	-1.20991	0.226313
rs112381444	1	3460212	0.000747388	0.000681669	1.09641	0.272901	0.000500909	0.000924358	0.541899	0.587888
rs115013656	1	3460799	0.00034957	0.00118809	0.29423	0.768582	0.000890134	0.00161139	0.5524	0.580674
rs79336837	1	3464917	0.0013236	0.00126818	1.0437	0.296626	0.00137643	0.00171953	0.80047	0.423439
rs869697	1	3466713	-0.00158607	0.000835006	-1.89947	0.0575034	-0.00090849	0.00113212	-0.802471	0.422281
rs72853563	1	3466895	-0.00163709	0.00120526	-1.35829	0.174374	0.000560637	0.00163401	0.343105	0.73152
rs7533321	1	3468150	-0.00168967	0.000970038	-1.74186	0.0815344	-0.00180312	0.00131515	-1.37103	0.170366
rs7520098	1	3472952	3.15e-05	0.00100499	0.0313849	0.974963	-0.00101721	0.0013633	-0.746141	0.455583
rs57692280	1	3473155	-0.000408516	0.00110684	-0.369084	0.712065	-0.00226676	0.00150051	-1.51066	0.130877
rs9628616	1	3473345	-0.000785338	0.000677488	-1.15919	0.246379	-0.00155845	0.000918485	-1.69676	0.0897428
rs12129430	1	3478487	-0.000678335	0.0012806	-0.529701	0.596319	-0.000248478	0.0017357	-0.143158	0.886166
rs75995598	1	3485108	-0.00125404	0.00122071	-1.0273	0.304279	-0.00257456	0.00165522	-1.55542	0.119847
rs11586018	1	3486123	-9.03e-05	0.000847461	-0.106547	0.915148	-8.77e-05	0.00114878	-0.0763182	0.939166
rs883106	1	3486471	-0.00205879	0.0012393	-1.66125	0.0966644	-0.00265634	0.00168071	-1.58049	0.113996
rs79568147	1	3487304	-0.00166822	0.00114524	-1.45665	0.145214	-0.000530397	0.00155274	-0.341588	0.732661
rs4431782	1	3491107	-0.000903042	0.000724043	-1.24722	0.212317	1.34e-05	0.000981365	0.0136213	0.989132
rs10909973	1	3495672	-0.000118169	0.00193179	-0.0611709	0.951223	-0.00149057	0.00261874	-0.569195	0.569225
rs2794340	1	3496479	-6.02e-05	0.000777497	-0.0774247	0.938286	8.24e-06	0.00105443	0.0078109	0.993768
rs114165793	1	3498535	-0.00273928	0.0012723	-2.15301	0.0313184	-0.000636247	0.0017245	-0.368947	0.712168
rs2821046	1	3498740	0.000216514	0.000741095	0.292155	0.770169	-4.65e-05	0.00100453	-0.046279	0.963088
rs10909976	1	3499150	0.000238756	0.000576447	0.414186	0.678738	0.000236304	0.000781454	0.302391	0.762354
rs115264380	1	3500750	-0.00116859	0.00162093	-0.720934	0.470951	-0.00160954	0.00219619	-0.732877	0.463634
rs116480439	1	3504072	-0.000416843	0.00147014	-0.28354	0.776763	-0.000347996	0.00199245	-0.174658	0.861349
rs2794320	1	3506497	0.000723866	0.00048152	1.50329	0.132765	0.00126288	0.000652934	1.93416	0.0530939
Affx-9455667	1	3508487	2.64e-05	0.00203461	0.0129792	0.989644	-0.00240257	0.00275763	-0.871247	0.38362
rs80280964	1	3509817	0.00398027	0.00187093	2.12744	0.0333848	0.00342302	0.00253937	1.34798	0.177666
rs6697749	1	3510633	0.00146866	0.000571683	2.56901	0.0101994	0.00154599	0.000774886	1.99512	0.0460306
rs74469838	1	3511431	-2.75e-05	0.00130122	-0.0211616	0.983117	-0.00215694	0.00176396	-1.22279	0.221411
rs7513275	1	3511934	-0.000162408	0.000607498	-0.26734	0.789208	2.99e-05	0.000823486	0.0362928	0.971049
rs115292644	1	3512115	0.000440317	0.00148745	0.296021	0.767214	-0.00142804	0.00201603	-0.708341	0.478734
rs60835757	1	3512338	-0.00084756	0.00107877	-0.785671	0.432061	-0.000678723	0.00146233	-0.464138	0.642549
rs2821025	1	3512516	0.00034714	0.000695525	0.499105	0.617706	-0.000158657	0.000942829	-0.168278	0.866365
rs4648528	1	3517279	-0.000422273	0.000521651	-0.809494	0.418232	0.00050362	0.000707169	0.712163	0.476364
rs60957843	1	3518488	-0.000694305	0.00043268	-1.60466	0.108569	0.000551167	0.000586432	0.939864	0.347288
rs12024499	1	3519434	-0.000555729	0.000437538	-1.27013	0.20404	0.000784807	0.000593061	1.32332	0.185731
rs116611577	1	3522794	0.0011916	0.00168456	0.707368	0.479338	0.000195572	0.00228337	0.0856505	0.931744
rs114787883	1	3526273	0.00325599	0.00154389	2.10895	0.0349498	0.00256824	0.00209413	1.2264	0.220049
rs12121341	1	3526390	0.000529197	0.00107996	0.490014	0.624125	0.00103907	0.00146431	0.709597	0.477955
rs78000706	1	3526417	0.00058869	0.00137425	0.428372	0.668381	0.00131735	0.00186278	0.707195	0.479446
rs4648530	1	3530591	-0.000166554	0.000512295	-0.325113	0.745096	0.000190273	0.000694352	0.274029	0.784062
rs6693192	1	3532703	-0.000622166	0.000502599	-1.2379	0.215755	0.000509279	0.000681019	0.747819	0.45457
rs12734949	1	3533419	0.000552437	0.000469645	1.17629	0.239481	-0.000404439	0.000636635	-0.635276	0.525249
rs55728961	1	3533564	0.00026367	0.000429176	0.614362	0.538977	-0.000157043	0.000581884	-0.269887	0.787247
rs10797405	1	3535678	0.000534735	0.000469638	1.13861	0.254867	-0.000277046	0.000636574	-0.435214	0.663407
rs113372719	1	3538161	0.00108476	0.00189426	0.572657	0.566877	0.0070595	0.00256833	2.74868	0.00598395
rs4364818	1	3538501	0.000280612	0.000421839	0.665212	0.505915	-7.45e-05	0.000571908	-0.130229	0.896386
rs115139039	1	3539460	0.000702198	0.00139639	0.502866	0.615059	0.00085301	0.00189212	0.450822	0.652118
rs10909990	1	3539481	-0.000978566	0.00051474	-1.90109	0.0572915	0.000454213	0.00069774	0.650978	0.515061
rs12128132	1	3539603	0.000873921	0.00101565	0.860455	0.389539	0.00399051	0.00137667	2.89868	0.00374769
rs2821007	1	3546935	-0.000675456	0.000914004	-0.739007	0.459903	-5.87e-05	0.00123969	-0.0473698	0.962219
rs2760320	1	3548832	-0.000542468	0.000912048	-0.59478	0.551991	5.17e-07	0.00123655	0.000417826	0.999667
rs77144466	1	3552607	0.00150694	0.00205625	0.732859	0.463645	0.00258712	0.00278727	0.92819	0.35331
rs12038064	1	3555672	0.000718295	0.000510501	1.40704	0.159417	-0.000617468	0.000692185	-0.892055	0.372364
rs113975534	1	3557298	7.04e-05	0.00166797	0.0421794	0.966356	0.00137124	0.00226201	0.606203	0.544381
rs34461044	1	3557922	0.000530856	0.000926653	0.572874	0.56673	-0.000538795	0.00125643	-0.42883	0.668048
rs3765689	1	3559482	0.000658283	0.00109459	0.601396	0.547577	0.00182133	0.00148427	1.22709	0.219789
rs79763413	1	3562735	-0.00216	0.00112366	-1.9223	0.0545693	-0.00186164	0.00152343	-1.22201	0.221707
rs76161888	1	3563428	-0.000626098	0.000564445	-1.10923	0.267333	0.000907956	0.000765131	1.18667	0.23536
rs116307511	1	3567140	-0.000435878	0.00129164	-0.33746	0.735771	0.0011551	0.00175121	0.659599	0.509512
rs6697769	1	3570883	-0.000127434	0.000427413	-0.298153	0.765587	-7.15e-05	0.000579425	-0.123334	0.901843
rs2368544	1	3574756	0.000712397	0.000573003	1.24327	0.21377	-0.000287105	0.000776708	-0.369643	0.711649
rs117634357	1	3574805	0.000566797	0.00127754	0.443662	0.657288	0.00115032	0.00173232	0.664031	0.506671
rs77569282	1	3575146	0.000357013	0.00066464	0.537153	0.591163	0.000792681	0.000901019	0.87976	0.37899
rs116035842	1	3575320	0.000287742	0.000951745	0.302331	0.7624	0.000162077	0.00129039	0.125603	0.900046
rs2208992	1	3575879	0.000230833	0.000430407	0.536312	0.591743	0.000108991	0.000583588	0.18676	0.851849
rs10910003	1	3575929	-0.000192036	0.000587468	-0.326889	0.743752	0.000919777	0.00079639	1.15493	0.248119
rs875233	1	3581127	0.000105148	0.00052975	0.198486	0.842665	0.000834083	0.00071818	1.16138	0.245487
rs78826500	1	3583209	-0.00164237	0.00101883	-1.61201	0.106962	0.00210945	0.00138143	1.52701	0.126761
rs74862930	1	3583440	0.00045444	0.000971029	0.467998	0.639786	0.00181162	0.00131657	1.37601	0.16882
rs7523732	1	3585041	-0.00116967	0.000808337	-1.44701	0.147896	0.0011946	0.00109572	1.09024	0.275607
rs6657895	1	3586700	0.000501026	0.000427691	1.17147	0.241412	-0.000377567	0.000579942	-0.651043	0.515019
rs3765696	1	3587505	0.000508448	0.000789638	0.6439	0.519641	0.00064685	0.00107022	0.60441	0.545571
rs12059505	1	3587538	0.000604256	0.00126136	0.479051	0.631903	0.000430705	0.00171016	0.251851	0.801156
rs56255778	1	3589971	0.000346459	0.00138561	0.250041	0.802556	0.000610417	0.00187898	0.324866	0.745283
rs116246270	1	3590640	0.00149716	0.00176187	0.849758	0.395461	-0.00236093	0.00238776	-0.988763	0.32278
rs72634669	1	3592518	0.000819645	0.00119474	0.686043	0.492686	0.00393389	0.00161944	2.42917	0.015134
rs76170056	1	3592598	0.000338606	0.000683696	0.495259	0.620418	-0.000747895	0.00092685	-0.806921	0.419713
rs1122723	1	3594105	8.42e-05	0.000430246	0.195671	0.844868	0.000131813	0.00058332	0.225971	0.821224
rs3765705	1	3597017	0.000176173	0.00088869	0.198239	0.842858	-7.23e-05	0.00120456	-0.0600371	0.952126
rs5031052	1	3598899	0.000723025	0.00170343	0.424452	0.671236	-0.00186187	0.00230903	-0.806341	0.420047
rs3765714	1	3601654	0.000331084	0.00114165	0.290005	0.771813	0.0030299	0.00154734	1.95813	0.0502157
rs3753206	1	3602340	0.000245829	0.000427605	0.574898	0.565361	-0.000387423	0.000579621	-0.668409	0.503873
rs12033056	1	3603036	0.000107256	0.000515718	0.207974	0.835249	-0.00106072	0.000699377	-1.51666	0.129353
rs114522823	1	3603650	0.0037722	0.00173304	2.17664	0.0295085	0.00367043	0.0023498	1.56202	0.118285
rs1885871	1	3605282	0.000958739	0.00113139	0.847399	0.396774	-0.00195556	0.00153373	-1.27503	0.202299
rs78353993	1	3605508	-0.00189989	0.00124038	-1.5317	0.125596	0.0010279	0.00168171	0.611226	0.541051
rs78360892	1	3606481	0.0009973	0.00124645	0.800112	0.423646	-0.00239673	0.0016907	-1.41759	0.15631
rs12121865	1	3607160	-0.00102942	0.000886843	-1.16077	0.245738	0.000436581	0.00120261	0.363027	0.716585
rs3765730	1	3607520	0.000523152	0.00044355	1.17946	0.238214	0.000247911	0.000601226	0.412342	0.680089
rs12122732	1	3607532	-0.00113991	0.000618107	-1.8442	0.0651549	0.00131755	0.000837982	1.5723	0.115883
rs1078687	1	3609045	0.000425649	0.00058344	0.729551	0.465665	-0.000835916	0.000790894	-1.05692	0.290547
rs10910013	1	3613770	-0.000374237	0.000461988	-0.810057	0.417908	0.000409841	0.000626301	0.654382	0.512866
rs78340412	1	3613820	-0.000260824	0.000576544	-0.452392	0.650987	0.000689437	0.000782011	0.88162	0.377983
rs4610947	1	3616975	0.000289411	0.000441189	0.655979	0.511838	-0.000125525	0.000598183	-0.209843	0.83379
rs115694533	1	3622073	-0.00119047	0.00131153	-0.907698	0.364038	0.00170815	0.00177821	0.960603	0.336752
rs2368539	1	3625876	0.00288584	0.00127328	2.26647	0.0234233	0.000465019	0.00172634	0.269367	0.787648
rs9786961	1	3627666	-5.93e-05	0.000458581	-0.129205	0.897196	0.000586353	0.000621616	0.943271	0.345543
rs6424089	1	3628663	-0.000172213	0.00042786	-0.402498	0.687318	0.000100621	0.000580058	0.173467	0.862284
rs3765761	1	3630476	0.000140326	0.000556348	0.252227	0.800866	-0.000339508	0.000754211	-0.45015	0.652603
rs6688320	1	3630630	0.0016062	0.00115675	1.38855	0.164971	-0.00170563	0.00156803	-1.08775	0.276705
rs3765765	1	3634459	0.00032768	0.000440393	0.744062	0.45684	4.05e-05	0.00059714	0.0678083	0.945938
rs3765769	1	3635630	0.00105456	0.00116741	0.903334	0.366349	-0.00228248	0.00158257	-1.44226	0.149231
rs2146658	1	3637613	5.32e-05	0.000508285	0.104611	0.916684	0.000925894	0.000689022	1.34378	0.17902
rs1801174	1	3638674	0.00050073	0.000691711	0.7239	0.469127	0.00178215	0.0009377	1.90055	0.0573616
rs1885865	1	3646291	0.000147089	0.000531489	0.276749	0.781973	-0.000229297	0.0007207	-0.318159	0.750365
rs114483348	1	3647272	-0.00100294	0.00156812	-0.63958	0.522446	0.00148921	0.00212635	0.700363	0.483701
rs6695978	1	3648345	0.00096302	0.00113429	0.849005	0.395879	-0.00282054	0.00153757	-1.83442	0.0665927
rs74489056	1	3650317	0.00112025	0.0014514	0.771842	0.440208	0.00362192	0.00196753	1.84085	0.0656448
rs12562437	1	3651031	0.000735888	0.00114696	0.641601	0.521133	-0.00255444	0.00155465	-1.6431	0.100364
rs1181868	1	3651126	-0.000199437	0.000484015	-0.412047	0.680305	-0.000464502	0.000656186	-0.707882	0.479019
rs3737589	1	3662845	-0.000186842	0.000446487	-0.418471	0.675603	-0.000237856	0.000605373	-0.392908	0.694387
rs3737591	1	3663128	-0.000869194	0.000879674	-0.988086	0.323111	-0.0010301	0.0011925	-0.863818	0.387688
rs72637008	1	3664552	-0.000292239	0.00134094	-0.217936	0.827479	-0.00118118	0.00181781	-0.649784	0.515832
rs41315312	1	3669172	-0.000497468	0.000846188	-0.587893	0.556604	-0.000751842	0.00114707	-0.655445	0.512182
rs10910021	1	3669205	-0.000307576	0.000447454	-0.687391	0.491837	-0.000207362	0.000606615	-0.341835	0.732476
rs76597070	1	3669356	-0.00046955	0.00193975	-0.242067	0.808728	-0.0052682	0.00262992	-2.00318	0.0451585
rs1181888	1	3671791	-0.000521024	0.000650793	-0.800599	0.423365	0.000873691	0.000882203	0.990351	0.322003
rs75920155	1	3672992	-1.19e-05	0.000470229	-0.025362	0.979766	-0.000726008	0.000637472	-1.13889	0.254752
rs12131045	1	3675959	-0.00022258	0.000494337	-0.45026	0.652523	0.000685643	0.000670066	1.02325	0.306192
rs1181883	1	3677933	-0.000280248	0.000439747	-0.637293	0.523934	0.000705704	0.000596407	1.18326	0.236707
rs10910024	1	3679775	-0.000253454	0.00051445	-0.49267	0.622246	0.000504994	0.000697419	0.72409	0.469011
rs56079032	1	3680056	0.000535844	0.00123632	0.433419	0.664711	0.000647933	0.00167524	0.38677	0.698927
rs41306998	1	3680427	-0.00195449	0.00157527	-1.24073	0.214706	0.00150135	0.00213533	0.703098	0.481995
rs6669358	1	3681063	-0.000101254	0.000502007	-0.201699	0.840152	-7.24e-05	0.000680481	-0.106352	0.915303
rs1181876	1	3681681	-0.000639485	0.000434696	-1.47111	0.141263	-0.000169495	0.000589339	-0.287602	0.773652
rs1181874	1	3682070	-0.000928586	0.000429213	-2.16346	0.0305067	-0.000231439	0.000581692	-0.397872	0.690725
Affx-52347858	1	3683083	-0.00305693	0.00194622	-1.5707	0.116253	-0.00579314	0.00264099	-2.19355	0.0282686
rs2275837	1	3686318	-7.4e-05	0.00178403	-0.0414702	0.966921	-0.000738775	0.0024182	-0.305506	0.759981
Affx-80267180	1	3691997	0.00600591	0.00175322	3.42564	0.000613436	-0.00391527	0.00237577	-1.648	0.0993535
rs2282455	1	3692240	0.00144816	0.000436963	3.31415	0.000919345	0.000309894	0.000592693	0.522859	0.601073
rs77799767	1	3694362	-0.00184063	0.000987724	-1.86351	0.062392	0.000826915	0.00133915	0.617492	0.536911
rs11547616	1	3696925	0.0040319	0.00206006	1.95718	0.0503271	0.00387442	0.00279348	1.38695	0.165457
rs17411356	1	3697035	0.0023113	0.000724858	3.18862	0.00142967	-0.00157435	0.000982797	-1.60191	0.109177
rs8520	1	3697137	-0.00124056	0.000456281	-2.71886	0.0065511	-0.000414886	0.000618555	-0.670734	0.502391
rs11547615	1	3697663	0.000664404	0.00138739	0.478887	0.632019	0.00606776	0.00187973	3.228	0.00124673
rs12563491	1	3700216	-4.46e-05	0.000805529	-0.0553499	0.95586	0.00373013	0.00109173	3.41671	0.000633907
rs2253143	1	3703710	-0.00158095	0.00144221	-1.0962	0.272994	-0.000398878	0.00195554	-0.203973	0.838375
rs116528445	1	3703903	0.000494548	0.00151666	0.326076	0.744367	0.00251131	0.00205596	1.22148	0.221906
rs6667255	1	3711689	0.000406321	0.000505206	0.804268	0.421243	0.000142215	0.00068491	0.20764	0.83551
rs7535775	1	3719057	-0.00133337	0.000431862	-3.08749	0.00201872	-0.00024841	0.000585394	-0.424348	0.671313
rs9424301	1	3724615	-0.00190091	0.00130896	-1.45223	0.146439	0.00202052	0.00177553	1.13798	0.25513
rs142886325	1	3724827	-0.00211434	0.00114077	-1.85344	0.0638206	0.00319416	0.00154641	2.06554	0.0388728
rs6702935	1	3732707	-0.0013745	0.000424192	-3.24026	0.00119432	-0.000244222	0.000575001	-0.424734	0.671031
rs34692790	1	3736850	0.000636729	0.00162609	0.391571	0.695375	-0.00086466	0.00220439	-0.392245	0.694878
rs77454585	1	3738018	3.85e-05	0.00176606	0.0218231	0.982589	0.00214235	0.00239393	0.894909	0.370837
rs116831330	1	3738762	0.00505987	0.00146195	3.46104	0.000538168	-0.00294011	0.00198136	-1.48389	0.13784
rs9424310	1	3744084	0.0013509	0.000461736	2.92569	0.00343717	8.96e-05	0.000626029	0.143171	0.886155
rs34839626	1	3745015	0.00186089	0.000702625	2.64848	0.0080858	0.000339239	0.000952559	0.356134	0.72174
rs2275831	1	3745924	-0.000640396	0.00102868	-0.622542	0.533586	0.00120251	0.00139458	0.862279	0.388535
rs17403773	1	3746710	0.00179056	0.000633878	2.82476	0.00473186	9.56e-05	0.000859329	0.111198	0.911459
rs61768915	1	3749115	-0.00134989	0.000432776	-3.11913	0.001814	-0.000101355	0.000586493	-0.172815	0.862797
rs2275824	1	3753136	-0.00138013	0.000430498	-3.20589	0.0013466	-0.00025441	0.000583527	-0.435986	0.662847
rs115065436	1	3759760	-0.00162833	0.00098671	-1.65027	0.0988898	0.000659373	0.00133775	0.492896	0.622087
rs12145992	1	3760309	0.00156933	0.000512402	3.0627	0.00219369	-0.00112855	0.00069484	-1.62419	0.104337
rs77488694	1	3760672	-0.00116039	0.00117626	-0.986505	0.323886	-0.00213488	0.00159489	-1.33857	0.180711
rs77163906	1	3763768	-0.000507607	0.0017352	-0.292535	0.769878	0.000503584	0.00235326	0.213994	0.830552
rs115633700	1	3765758	-0.00462448	0.00167284	-2.76444	0.00570233	-0.0047064	0.00226783	-2.07528	0.037961
rs78110949	1	3769760	-0.000363441	0.00176545	-0.205864	0.836897	-0.000578495	0.00239342	-0.241702	0.809011
rs11578581	1	3770642	0.000460842	0.00049284	0.935074	0.349751	0.000220195	0.000668218	0.329527	0.741758
rs4582731	1	3770736	-0.00145844	0.000428943	-3.40008	0.000673744	-0.000196131	0.00058146	-0.337309	0.735885
rs10909803	1	3770800	0.00149504	0.000482331	3.09961	0.0019379	-0.000199089	0.000653888	-0.304469	0.760771
rs35946672	1	3772460	0.00101121	0.000805005	1.25616	0.209059	-0.00123465	0.00109144	-1.13121	0.257969
rs4648426	1	3773089	0.00171744	0.000483156	3.55463	0.000378573	-0.000206256	0.000654771	-0.315005	0.752758
rs4393098	1	3779680	-0.000418325	0.00099498	-0.420435	0.674168	0.00107982	0.00134866	0.800663	0.423328
rs10909810	1	3783278	3.29e-05	0.000718445	0.0457352	0.963521	-0.000314665	0.000973811	-0.323127	0.746599
rs61768956	1	3783442	0.00190834	0.000941254	2.02745	0.0426176	0.000842797	0.00127616	0.660416	0.508987
rs75683196	1	3783880	-0.00354251	0.00165897	-2.13536	0.032732	-0.00413605	0.00224933	-1.83879	0.0659466
rs72848464	1	3784276	-0.00243853	0.00146243	-1.66745	0.0954256	0.000779944	0.00198183	0.393547	0.693916
rs12738235	1	3786245	0.000849278	0.00071262	1.19177	0.233353	-0.0013621	0.000965721	-1.41044	0.15841
rs66849805	1	3789814	-0.00120873	0.000438836	-2.7544	0.0058804	-0.000164735	0.000595034	-0.27685	0.781895
rs35371895	1	3790001	0.000460683	0.00063242	0.728445	0.466342	0.000219132	0.000857382	0.255582	0.798274
rs6670589	1	3793240	-0.000271718	0.000593945	-0.45748	0.647326	7.31e-05	0.000804913	0.0908294	0.927628
rs79347033	1	3793729	-0.000223417	0.00161791	-0.138089	0.89017	-0.000824805	0.00219323	-0.376069	0.706866
rs189257248	1	3796237	9.54e-06	0.000904333	0.0105466	0.991585	-0.00102106	0.00122577	-0.832991	0.40485
rs12071660	1	3796542	0.000782118	0.000430229	1.81791	0.0690785	-0.000456957	0.000583379	-0.783295	0.433455
rs116294018	1	3797919	-9.91e-05	0.000810837	-0.122249	0.902702	-0.00130731	0.00109949	-1.18902	0.234431
rs3205087	1	3800242	-0.000293554	0.000438071	-0.670107	0.50279	0.00165104	0.000594098	2.77907	0.00545187
rs114196787	1	3801611	0.00143758	0.00108183	1.32885	0.183899	-0.000423568	0.00146656	-0.288817	0.772722
rs9786975	1	3802900	0.00097109	0.0013636	0.712152	0.476371	0.000174101	0.00184863	0.0941779	0.924968
rs12136187	1	3803701	-0.000452531	0.000617654	-0.73266	0.463766	0.00305427	0.000837388	3.64738	0.000264977
rs7530189	1	3805098	-0.000982118	0.000570789	-1.72063	0.0853188	-0.000484521	0.0007738	-0.626157	0.531212
rs4131373	1	3807388	-0.000901677	0.00057076	-1.57978	0.114157	-0.000413985	0.000773707	-0.535067	0.592604
rs4274008	1	3807593	-0.0027264	0.00208364	-1.30848	0.190713	-0.0035655	0.00282417	-1.2625	0.206771
rs12082157	1	3811810	-0.000850668	0.000569914	-1.49262	0.135536	-0.00039242	0.000772485	-0.507996	0.611456
rs45555931	1	3811848	-0.000410567	0.00169721	-0.241906	0.808853	0.000922287	0.00230118	0.400788	0.688577
rs6658198	1	3814742	0.0010616	0.000480793	2.20801	0.0272442	-0.000370809	0.000651915	-0.5688	0.569493
rs115427760	1	3815578	-0.000310351	0.00185052	-0.167711	0.866811	-0.00261995	0.00250888	-1.04427	0.29636
rs78729430	1	3815680	-0.000538	0.000930492	-0.578189	0.563137	-0.00152101	0.00126127	-1.20594	0.227843
rs28623548	1	3817390	0.00114888	0.00100331	1.14509	0.252174	0.00050836	0.00136028	0.373716	0.708616
rs11589102	1	3821782	-0.000202535	0.000454734	-0.445392	0.656037	-0.000501123	0.000616357	-0.813041	0.416195
rs76419011	1	3823804	-0.00114132	0.000575366	-1.98365	0.0472961	0.000164092	0.000779932	0.210393	0.833361
rs78783957	1	3824656	-0.00314096	0.00109909	-2.85778	0.00426651	0.000331422	0.00148987	0.222451	0.823963
rs34803434	1	3831556	-0.000510631	0.000615679	-0.829379	0.406891	0.00314795	0.00083522	3.769	0.000163932
rs61770388	1	3833321	-0.000684497	0.00045325	-1.5102	0.130994	0.00138587	0.000614339	2.25587	0.0240792
rs74559159	1	3835304	0.00158342	0.00144938	1.09248	0.274623	0.00063339	0.00196481	0.322366	0.747175
rs66859195	1	3835429	0.00139556	0.000761763	1.83202	0.06695	-8.96e-05	0.00103269	-0.0867238	0.930891
rs35265992	1	3840645	0.000748537	0.000464733	1.61068	0.10725	-0.00128558	0.000630002	-2.04059	0.041292
rs36022479	1	3840709	0.000766541	0.000801594	0.956271	0.338936	-0.000249274	0.00108661	-0.229405	0.818555
rs80309618	1	3995644	-0.000512493	0.00117052	-0.437834	0.661507	-0.000393191	0.00158734	-0.247705	0.804363
rs61770398	1	3995906	4.7e-05	0.000761508	0.0617112	0.950793	-0.00128155	0.00103221	-1.24156	0.214399
rs34345080	1	3996246	-0.000759447	0.00082915	-0.915934	0.359702	-0.000222086	0.0011245	-0.197497	0.843439
rs6695346	1	3996946	3.76e-05	0.000602349	0.0624961	0.950168	-0.00134482	0.000816895	-1.64626	0.0997106
rs28438555	1	4002600	0.000490483	0.00107674	0.455528	0.64873	-0.00268802	0.00145993	-1.84119	0.065594
rs61770400	1	4002820	0.000944189	0.000701411	1.34613	0.178262	0.000242914	0.000950766	0.255493	0.798343
Affx-35302402	1	4003054	-0.000590867	0.000577724	-1.02275	0.306427	-0.000111439	0.000783375	-0.142255	0.886878
rs7518198	1	4004263	-0.000278813	0.000427304	-0.652493	0.514084	-5.67e-05	0.000579292	-0.097866	0.922039
rs116446811	1	4005256	-0.00220444	0.00129568	-1.70137	0.088874	-0.000274758	0.00175701	-0.156378	0.875735
rs7513058	1	4005718	-0.000475906	0.000513116	-0.927482	0.353677	-0.000561695	0.000695666	-0.807421	0.419425
rs7551771	1	4006788	-0.000279232	0.00043465	-0.642429	0.520595	-0.000325776	0.000589549	-0.552585	0.580548
rs10737395	1	4007558	-1.65e-05	0.000586379	-0.0281815	0.977517	0.000175148	0.000794964	0.220321	0.825621
rs10915345	1	4008052	-0.000222836	0.000421859	-0.528223	0.597345	-0.000689239	0.000572015	-1.20493	0.22823
rs115343855	1	4008061	-0.000547774	0.00160729	-0.340806	0.73325	0.00278845	0.00217855	1.27996	0.20056
rs10915358	1	4008337	-0.000469611	0.000578043	-0.812417	0.416553	-7.52e-05	0.000783759	-0.0959134	0.923589
rs4654480	1	4009793	0.000373188	0.000532738	0.700509	0.48361	0.00145767	0.000722173	2.01845	0.0435451
rs115062854	1	4010647	0.000274259	0.00110978	0.247128	0.804809	-0.00016656	0.00150535	-0.110645	0.911898
rs4654482	1	4010743	0.000153188	0.000570123	0.268693	0.788166	-0.000767716	0.000773024	-0.993134	0.320646
rs6426385	1	4010889	-0.000754459	0.000464839	-1.62305	0.104579	0.000507721	0.00063051	0.805255	0.420673
rs74050439	1	4012010	-0.000652679	0.00104076	-0.627116	0.530584	-0.00126493	0.00141097	-0.896496	0.369989
rs10915433	1	4014091	0.00141876	0.000913711	1.55275	0.120484	0.000882242	0.00123898	0.71207	0.476422
rs6681347	1	4015382	-1.38e-05	0.000455245	-0.0304146	0.975736	0.00049082	0.000617227	0.795202	0.426497
rs7522140	1	4017137	-0.000479715	0.000477314	-1.00503	0.314883	0.000397927	0.000647057	0.614981	0.538568
rs115402422	1	4018038	-0.000291062	0.00139355	-0.208864	0.834555	0.000293207	0.00188921	0.155201	0.876663
rs6426393	1	4019237	0.000516113	0.000457871	1.1272	0.259658	0.00120312	0.00062065	1.93849	0.0525641
rs11578019	1	4024256	-0.000227824	0.000442146	-0.515268	0.606366	-0.00017221	0.000599454	-0.287279	0.773899
rs7417834	1	4026838	-0.000269416	0.000455714	-0.591194	0.554391	-0.000695007	0.000617919	-1.12475	0.260694
rs12756428	1	4027455	0.00118608	0.0011714	1.01253	0.311284	-0.000168939	0.00158817	-0.106374	0.915286
rs113440534	1	4028350	0.00076238	0.00147847	0.515653	0.606097	-0.00263557	0.00200392	-1.31521	0.188441
rs78497699	1	4029766	0.000322063	0.00143545	0.224364	0.822475	0.00221295	0.0019458	1.1373	0.255415
rs58856511	1	4031644	0.000612507	0.00131921	0.464297	0.642435	0.00112474	0.00178824	0.628967	0.529371
rs57147548	1	4032762	9.14e-05	0.000972839	0.0939523	0.925147	-0.00084404	0.00131916	-0.639833	0.522282
rs10753379	1	4041478	-0.00016161	0.000446389	-0.362038	0.717324	-0.000847461	0.000604936	-1.40091	0.161242
rs11584108	1	4046629	0.00012801	0.000627685	0.20394	0.838401	0.000953675	0.000850931	1.12074	0.262399
rs4654543	1	4047277	-2e-05	0.000474625	-0.0420719	0.966441	-0.000941407	0.000643094	-1.46387	0.14323
rs10449244	1	4047619	0.000478938	0.000686105	0.698054	0.485144	0.000624978	0.000930107	0.671943	0.501621
rs12038964	1	4053435	0.000534139	0.000688734	0.775537	0.438023	0.000924334	0.000933669	0.990002	0.322174
rs7413578	1	4056356	0.000550123	0.000477116	1.15302	0.248904	0.000175505	0.000646807	0.271341	0.786129
rs12045781	1	4061608	0.000575024	0.00057263	1.00418	0.315293	0.00104209	0.000776193	1.34257	0.179412
rs58822993	1	4062279	-0.00121283	0.00120864	-1.00347	0.315637	-0.0011833	0.00163822	-0.722307	0.470106
rs72629511	1	4062432	-0.000280284	0.000982287	-0.285338	0.775385	0.00127067	0.00133165	0.954206	0.33998
rs4654448	1	4062843	9.03e-05	0.00061197	0.147529	0.882715	-0.000621561	0.000829558	-0.749268	0.453696
rs10915570	1	4064104	0.000169519	0.000426098	0.39784	0.690749	-0.00020145	0.000577819	-0.348639	0.72736
rs12091143	1	4065032	0.000199035	0.000614928	0.323671	0.746187	-0.00126861	0.000833657	-1.52175	0.128074
rs55866108	1	4068246	-0.000137739	0.0019749	-0.0697447	0.944397	0.00198213	0.00267923	0.739811	0.459415
rs34994381	1	4070395	0.000558139	0.000449898	1.24059	0.214759	0.000190192	0.000609959	0.31181	0.755185
rs74812776	1	4079944	-0.00314923	0.00174237	-1.80744	0.0706949	-0.00286467	0.00236137	-1.21314	0.225077
rs10799261	1	4082367	0.000497184	0.000433073	1.14804	0.250954	-0.000252491	0.00058736	-0.429874	0.667288
rs34649702	1	4088766	0.000919124	0.000528354	1.7396	0.0819304	-0.0004348	0.000716177	-0.607113	0.543777
rs4328052	1	4092563	-0.000351265	0.000611847	-0.574105	0.565897	-0.000716146	0.00082954	-0.863305	0.387971
rs12409038	1	4095750	-0.00119571	0.000852787	-1.40212	0.16088	0.000892627	0.00115607	0.772118	0.440045
rs76179027	1	4104410	0.00137218	0.00104812	1.30918	0.190476	0.00100686	0.00142096	0.70858	0.478586
rs113555027	1	4106061	-5.75e-05	0.00147115	-0.0391094	0.968803	-0.00140558	0.00199642	-0.704049	0.481403
rs10915323	1	4106987	0.000952158	0.00110111	0.864729	0.387188	-0.000561421	0.00149215	-0.376249	0.706732
rs115563135	1	4107238	-0.000192861	0.000931526	-0.207038	0.83598	0.00104708	0.00126295	0.829077	0.407062
rs4654402	1	4108282	-1.21e-05	0.000565266	-0.0214341	0.982899	-0.000217937	0.00076648	-0.284334	0.776154
rs60034634	1	4109399	0.000518453	0.000742545	0.69821	0.485046	0.00225215	0.00100708	2.23632	0.0253316
rs12749761	1	4111187	0.000609923	0.000473848	1.28717	0.198036	-0.00056344	0.000642494	-0.876959	0.38051
rs74827518	1	4112750	-0.000376589	0.000840185	-0.448222	0.653993	-0.000193998	0.00113913	-0.170304	0.864771
rs35953644	1	4114901	0.000182567	0.000642227	0.284272	0.776202	-0.000621563	0.000870806	-0.713778	0.475365
rs3856168	1	4116604	0.000125916	0.000827477	0.152168	0.879055	-2.3e-05	0.00112242	-0.0204649	0.983672
rs10915360	1	4117554	-0.000378389	0.000731017	-0.51762	0.604724	-0.000817295	0.000990837	-0.824853	0.409456
rs10915372	1	4120987	-0.000480697	0.000488147	-0.984739	0.324753	0.000505094	0.000661706	0.76332	0.445273
rs10799180	1	4122464	-1.36e-05	0.000646372	-0.0210657	0.983193	-0.000236606	0.000876189	-0.27004	0.78713
rs10915398	1	4128154	-0.00065709	0.000435322	-1.50943	0.131189	-0.000384566	0.000590153	-0.651639	0.514635
rs4391636	1	4130684	0.000147599	0.000427151	0.345543	0.729687	-0.000725118	0.000579098	-1.25215	0.210515
rs4405113	1	4131602	-0.000430847	0.00112859	-0.381759	0.702641	-0.000521848	0.00153017	-0.341039	0.733075
rs78227912	1	4133242	-0.00215117	0.00123335	-1.74417	0.0811297	-0.00153884	0.00167178	-0.920478	0.357324
rs4639725	1	4139931	-5.66e-05	0.000574222	-0.0985737	0.921477	0.00020121	0.000778325	0.258517	0.796008
rs6657076	1	4141914	0.000537678	0.00150811	0.356523	0.721449	0.00050046	0.0020456	0.244652	0.806726
rs10915421	1	4145615	0.000265634	0.000531272	0.499997	0.617077	0.000400286	0.000720214	0.555787	0.578357
rs10915423	1	4146028	-0.000151916	0.000720213	-0.210932	0.832941	-0.000173693	0.000976442	-0.177884	0.858814
rs4481820	1	4152928	-7.3e-05	0.000489119	-0.149243	0.881362	-0.000328663	0.000663171	-0.495593	0.620182
rs55938404	1	4153684	0.0010314	0.000868413	1.18768	0.23496	-0.0032647	0.00117792	-2.77159	0.00557874
rs72629584	1	4156015	-0.000400786	0.000608516	-0.658629	0.510135	-0.000633039	0.000824869	-0.767441	0.44282
rs10915428	1	4158955	-8.15e-05	0.000427499	-0.190731	0.848737	0.000210906	0.0005794	0.364008	0.715852
rs7523426	1	4160904	-0.000558786	0.000860309	-0.649517	0.516005	0.000174704	0.00116672	0.14974	0.88097
rs79928295	1	4162534	-0.000329377	0.00177192	-0.185887	0.852534	0.00106498	0.00240286	0.443215	0.657611
rs77591952	1	4162563	-0.000640576	0.0017265	-0.371026	0.710618	-0.00214017	0.0023404	-0.914449	0.360482
rs74049021	1	4166023	-0.000499578	0.00188315	-0.265289	0.790787	-0.000971911	0.00255322	-0.380661	0.703455
rs7548756	1	4170249	0.000156118	0.000487426	0.320291	0.748748	-0.000401732	0.000660629	-0.608105	0.543119
rs16840790	1	4173506	0.00169421	0.00155146	1.09201	0.274829	-0.000964212	0.00210314	-0.458463	0.64662
rs79256816	1	4173618	0.00118055	0.00118101	0.999604	0.317503	-0.00174552	0.00160148	-1.08994	0.275741
rs12081826	1	4175784	-2.43e-05	0.000555797	-0.0437972	0.965066	-0.000106064	0.000753319	-0.140795	0.888032
rs78557694	1	4177742	-0.00129874	0.00102584	-1.26603	0.205502	0.00138292	0.0013907	0.994401	0.320028
rs4654486	1	4177770	-0.00039092	0.00134335	-0.291004	0.771048	0.000274377	0.00182137	0.150643	0.880257
rs76524407	1	4178632	-0.000795263	0.00111264	-0.714757	0.47476	-0.00114697	0.0015079	-0.760635	0.446876
rs12138240	1	4180181	-0.000789728	0.00151903	-0.519889	0.603141	-0.00222261	0.00206034	-1.07876	0.280695
rs12040805	1	4180842	7.87e-05	0.000443483	0.177404	0.859191	-0.000363971	0.000601195	-0.605412	0.544906
rs6426389	1	4186309	-0.000342476	0.000427143	-0.801783	0.422679	0.000316769	0.000578922	0.54717	0.584262
rs12083774	1	4187494	-0.000604461	0.000841858	-0.718008	0.472753	-0.000564573	0.00114136	-0.494648	0.620849
rs77586751	1	4191859	0.00042843	0.000854968	0.501106	0.616297	-0.000829932	0.00115891	-0.716135	0.473909
rs10915444	1	4195537	0.000309007	0.000427708	0.722471	0.470005	-0.000318802	0.000579753	-0.549893	0.582393
rs57352098	1	4199172	0.00141798	0.00121082	1.17109	0.241563	0.00246438	0.00164132	1.50146	0.133237
rs16840831	1	4200169	-0.00179681	0.00150563	-1.19339	0.232718	-0.00173079	0.00204109	-0.847976	0.396452
rs75359796	1	4200489	0.000861251	0.000962244	0.895044	0.370765	-0.00154728	0.00130426	-1.18633	0.235493
rs4609397	1	4216862	-0.000324871	0.000523214	-0.620914	0.534657	-0.000194196	0.000709215	-0.273818	0.784225
rs72631022	1	4217340	0.001174	0.00188149	0.623974	0.532645	-0.00142833	0.00255293	-0.559488	0.575829
rs72851491	1	4218144	-0.00033046	0.000648932	-0.509236	0.610587	0.000245598	0.000879725	0.279176	0.78011
rs12402282	1	4218381	-0.000105459	0.000566919	-0.186022	0.852428	-0.000335309	0.000768605	-0.436257	0.662651
rs4654495	1	4222406	-0.000263498	0.000464508	-0.567264	0.570536	0.000689922	0.000629775	1.09551	0.273296
rs77595582	1	4222684	0.000752552	0.000787115	0.956089	0.339028	-0.000436324	0.00106768	-0.408665	0.682786
rs75291763	1	4231558	-0.00062648	0.00177491	-0.352963	0.724116	-0.000560325	0.00240696	-0.232794	0.815922
rs10915463	1	4232007	0.000422335	0.000725258	0.582323	0.560349	-0.000511915	0.000983246	-0.520637	0.60262
rs11580927	1	4232695	0.000124118	0.000578304	0.214625	0.83006	0.00103199	0.000783946	1.3164	0.188041
rs55641642	1	4238650	-0.00060658	0.00052349	-1.15872	0.24657	-0.000188475	0.000709576	-0.265616	0.790535
rs4654418	1	4239028	-0.000279245	0.000692008	-0.403529	0.686559	0.000961449	0.000938201	1.02478	0.305468
rs113485362	1	4262453	-0.00182044	0.00138132	-1.3179	0.187539	-0.000517946	0.0018728	-0.276562	0.782117
rs35122589	1	4268251	4.4e-05	0.000473879	0.0929089	0.925976	-0.00113404	0.000642299	-1.76559	0.0774658
rs114049972	1	4270135	-5.18e-06	0.00110289	-0.00469269	0.996256	-0.000713413	0.00149546	-0.477052	0.633325
rs7553814	1	4271915	-0.000184744	0.000427673	-0.431975	0.66576	-0.000529415	0.000579639	-0.913353	0.361058
rs10915478	1	4276903	0.00249009	0.00128086	1.94407	0.051888	-6.43e-05	0.00173689	-0.0370037	0.970482
rs34834583	1	4277602	0.00108525	0.000747432	1.45197	0.146512	-0.000669411	0.00101367	-0.660384	0.509008
rs4654513	1	4278331	-0.000327903	0.00043103	-0.760743	0.446811	0.000796083	0.0005844	1.36222	0.173129
rs4654514	1	4278798	3.27e-05	0.000479671	0.0682203	0.94561	-0.000974237	0.000650301	-1.49813	0.1341
rs12116719	1	4279186	-0.000126555	0.000475673	-0.266055	0.790197	0.00077625	0.000644928	1.20362	0.228736
rs12120815	1	4283000	0.000564087	0.00070057	0.805184	0.420714	-0.000103979	0.00094989	-0.109464	0.912835
rs903540	1	4284659	0.000248549	0.00047181	0.526798	0.598334	0.000619925	0.000639751	0.969009	0.332542
rs1874268	1	4285971	3.69e-05	0.00102873	0.0359115	0.971353	-0.000647435	0.0013948	-0.464179	0.64252
rs112629950	1	4287392	-0.00104011	0.0011796	-0.88175	0.377913	-0.000543763	0.0015991	-0.340042	0.733825
rs71640915	1	4289935	0.000809757	0.000666639	1.21469	0.224487	0.000909963	0.000903742	1.00688	0.313991
rs6426406	1	4291262	9.78e-05	0.00047055	0.207812	0.835376	-0.000349044	0.000637769	-0.54729	0.58418
rs76563015	1	4293138	0.000376617	0.00189649	0.198587	0.842586	-0.00205648	0.00257024	-0.800112	0.423647
rs4512614	1	4294000	-3.15e-05	0.000626745	-0.0502171	0.959949	-3.16e-06	0.000849706	-0.00371508	0.997036
rs7532225	1	4294267	0.000423891	0.000494835	0.856631	0.39165	0.000246864	0.000671298	0.367741	0.713067
rs72631044	1	4298036	-0.000927588	0.00111533	-0.83167	0.405596	0.00146795	0.00151168	0.971068	0.331515
rs72631046	1	4300147	-0.000268407	0.000811466	-0.330768	0.74082	0.00151091	0.00110036	1.3731	0.169723
rs11580697	1	4300158	0.000488651	0.00154594	0.316087	0.751936	0.000744781	0.00209539	0.355438	0.722262
rs115608881	1	4311009	-0.00113251	0.001387	-0.81652	0.414204	-0.000937096	0.00188018	-0.498406	0.618198
rs16841032	1	4314360	0.000325242	0.00147751	0.220129	0.825771	-0.00071591	0.00200276	-0.357463	0.720746
rs966321	1	4315204	0.000122286	0.000427813	0.285841	0.775	-0.000226631	0.000580019	-0.390731	0.695997
rs964716	1	4316688	-0.000778209	0.000956476	-0.813621	0.415863	-0.00080353	0.00129682	-0.619616	0.535511
rs16838501	1	4328952	5.89e-05	0.000595281	0.0988628	0.921247	-0.000699152	0.0008068	-0.866574	0.386176
rs72631052	1	4332335	-0.0016426	0.00148825	-1.10372	0.269716	0.00102802	0.00201686	0.509713	0.610253
rs12745470	1	4332476	0.000694907	0.000834571	0.832652	0.405042	-0.000203555	0.00113157	-0.179887	0.857242
rs10737407	1	4333505	8.63e-05	0.000445329	0.193803	0.84633	0.000176838	0.000603685	0.292931	0.769575
rs74049149	1	4338412	-0.000155695	0.000987527	-0.157662	0.874723	0.00150744	0.00133874	1.12601	0.260163
rs1390136	1	4341843	-7e-05	0.000497433	-0.140695	0.888111	-4.21e-05	0.000674342	-0.062396	0.950248
rs2130621	1	4355468	0.00047065	0.000428866	1.09743	0.272455	-0.000267757	0.000581394	-0.460543	0.645127
rs7413845	1	4357576	0.00118822	0.000897618	1.32375	0.185588	2.15e-05	0.00121674	0.0176837	0.985891
rs115293227	1	4358906	0.000272673	0.00104358	0.261287	0.793871	0.00212728	0.00141566	1.50268	0.132924
rs513096	1	4361535	0.000431198	0.000445108	0.968749	0.332671	-0.000232248	0.000603378	-0.384913	0.700302
rs77897177	1	4362747	0.000381429	0.000994291	0.383619	0.701261	0.000425421	0.00134777	0.315648	0.75227
rs74049161	1	4363625	0.000322194	0.000936349	0.344096	0.730774	0.000318261	0.00126932	0.250733	0.802021
rs693734	1	4364226	-0.000654545	0.000453787	-1.44241	0.149189	-0.000826395	0.000615137	-1.34343	0.179133
rs2411742	1	4364422	0.000415412	0.00046145	0.90023	0.367998	0.000590074	0.000625563	0.943268	0.345544
rs1490413	1	4367323	-0.000392697	0.000429539	-0.914229	0.360597	-0.000261139	0.000582332	-0.448437	0.653838
rs1817914	1	4367922	-0.000178308	0.000467466	-0.381436	0.70288	-0.000302267	0.000633744	-0.476954	0.633395
rs2934983	1	4367980	6.14e-05	0.000470378	0.130561	0.896122	-0.000779254	0.000637707	-1.22196	0.221723
rs4654523	1	4368216	0.000760743	0.000620662	1.2257	0.220314	0.000830113	0.000841422	0.98656	0.323859
rs35859964	1	4368716	-0.000573565	0.000900756	-0.636759	0.524282	-0.000281466	0.00122095	-0.230531	0.817679
rs34591111	1	4368745	-0.000471923	0.000977937	-0.482569	0.629402	-0.000810102	0.00132589	-0.610986	0.541209
rs1495239	1	4370074	-0.000899495	0.000818177	-1.09939	0.271599	-0.000820435	0.00110934	-0.739569	0.459562
rs351615	1	4370385	0.000509599	0.00054425	0.936332	0.349103	0.000208461	0.000737911	0.282502	0.777559
rs12073612	1	4370489	-0.00127426	0.000982184	-1.29737	0.194503	-0.00170296	0.001332	-1.2785	0.201074
rs1495238	1	4370588	0.000601595	0.000943099	0.637891	0.523545	-0.000484548	0.00127927	-0.37877	0.704859
rs1495237	1	4372049	0.000513312	0.000518832	0.98936	0.322488	0.000544404	0.000703329	0.774039	0.438908
rs12408012	1	4379687	-0.000742203	0.000685312	-1.08301	0.278803	-0.000856244	0.000929304	-0.921381	0.356852
rs1874269	1	4380195	-0.000621408	0.000443795	-1.40021	0.16145	2.51e-05	0.000601902	0.0417174	0.966724
rs12408633	1	4380503	0.00126985	0.00113588	1.11794	0.263594	0.00266221	0.00154008	1.72861	0.0838796
rs351600	1	4380973	0.000714897	0.000609114	1.17367	0.240529	0.000742817	0.000825733	0.899585	0.368342
rs2130618	1	4381016	-0.000489191	0.000578418	-0.845739	0.397699	-0.00129945	0.000784165	-1.65711	0.0974975
rs351606	1	4384056	0.00125707	0.00062615	2.00762	0.0446851	0.000314755	0.00084877	0.370836	0.71076
rs76498665	1	4395037	-0.00105368	0.000714017	-1.4757	0.140025	0.000453172	0.000968126	0.468092	0.639719
rs579387	1	4395812	0.0002378	0.000516893	0.460056	0.645477	-0.000899316	0.000700844	-1.28319	0.199426
rs1108771	1	4400538	-0.000407582	0.000569474	-0.715716	0.474167	-5.03e-05	0.000771864	-0.0651081	0.948088
rs17409380	1	4405102	0.000394168	0.00106682	0.369481	0.71177	0.000284795	0.00144595	0.196961	0.843858
rs556511	1	4406735	-1.71e-05	0.0005067	-0.0337382	0.973086	0.000233328	0.000687059	0.339604	0.734155
rs72631078	1	4409252	0.00168746	0.00106569	1.58345	0.113319	0.00209768	0.00144533	1.45135	0.146683
rs114295570	1	4411626	0.000628106	0.00143926	0.43641	0.66254	0.000476649	0.00195082	0.244333	0.806973
rs116821470	1	4419975	-0.00347575	0.00202873	-1.71326	0.0866653	-0.00238085	0.00275064	-0.865562	0.386731
rs75704745	1	4423326	2.48e-05	0.00116242	0.0213055	0.983002	0.000285995	0.00157622	0.181444	0.85602
rs16838810	1	4423578	0.00125872	0.00082413	1.52734	0.126678	0.00214822	0.0011192	1.91943	0.0549314
rs1845635	1	4441089	-0.000624566	0.00090428	-0.690678	0.489768	-0.000588113	0.00122599	-0.479706	0.631437
rs115174136	1	4455887	-0.000652835	0.0011948	-0.546396	0.584794	-0.00104022	0.00162077	-0.641807	0.520999
rs10915522	1	4456133	-0.000670579	0.000856425	-0.782998	0.433629	0.00113563	0.00116077	0.978338	0.327908
rs4654530	1	4457859	-0.000290327	0.00119419	-0.243116	0.807916	-0.0041092	0.00161904	-2.53806	0.0111475
rs17451814	1	4463229	-0.000309567	0.000700187	-0.442121	0.658402	9.27e-05	0.000949447	0.0976231	0.922232
rs114342062	1	4477412	-0.0010764	0.00157372	-0.683986	0.493985	0.000357177	0.00213455	0.167331	0.867109
rs349410	1	4478039	1.62e-05	0.000511955	0.0316352	0.974763	0.000953785	0.000694083	1.37417	0.169391
rs10915531	1	4478139	-4.92e-05	0.000426854	-0.115294	0.908212	-0.000515051	0.00057886	-0.889767	0.373592
rs79062302	1	4486932	-0.001736	0.00170397	-1.0188	0.308301	0.00388928	0.00230897	1.68442	0.0921011
rs12029910	1	4488779	-0.0015168	0.00172151	-0.881089	0.37827	-0.00117638	0.00233351	-0.504125	0.614174
rs10915534	1	4491445	0.00166807	0.000583668	2.85791	0.00426472	0.000424148	0.000791833	0.535653	0.592199
rs1762813	1	4496329	-0.00113737	0.00104634	-1.08699	0.277042	0.00197557	0.0014182	1.39302	0.163615
rs56165728	1	4499521	0.00144866	0.00157206	0.921498	0.356791	0.00499397	0.00213308	2.3412	0.0192225
rs705682	1	4503904	-0.000350881	0.000522996	-0.670907	0.50228	0.000818264	0.000709038	1.15405	0.248482
rs17419129	1	4504183	-0.001294	0.000830389	-1.55831	0.119162	0.00055141	0.00112566	0.489853	0.624238
rs17453210	1	4508348	0.00173	0.000557037	3.10572	0.00189837	-0.000160079	0.000755155	-0.211981	0.832122
rs115601272	1	4510477	0.00140108	0.00108017	1.29709	0.1946	-0.000232875	0.00146437	-0.159028	0.873647
rs78295089	1	4512427	-0.00032245	0.000733496	-0.439606	0.660223	-0.000297529	0.00099424	-0.299252	0.764748
rs662036	1	4519189	-0.00106272	0.000442666	-2.40073	0.0163631	0.00054934	0.000600255	0.915179	0.360098
rs12757108	1	4521519	0.000159452	0.000809496	0.196977	0.843846	-0.000888004	0.0010972	-0.809335	0.418323
rs72633529	1	4523324	-7.43e-05	0.000993072	-0.0748255	0.940354	0.000136984	0.00134638	0.101743	0.918961
rs664520	1	4523357	0.000406821	0.000479424	0.84856	0.396127	0.000250551	0.000650552	0.385137	0.700136
rs12146149	1	4534200	0.00067482	0.000580339	1.1628	0.24491	-0.0017375	0.000787054	-2.2076	0.0272732
rs55653177	1	4534969	0.000326363	0.000666643	0.489562	0.624444	-1.24e-05	0.000903865	-0.0137268	0.989048
rs114186852	1	4539232	0.00034322	0.00197471	0.173808	0.862016	0.00295619	0.00267764	1.10403	0.269581
rs705690	1	4549380	0.000358667	0.000512455	0.699899	0.483991	0.000828562	0.000694467	1.19309	0.232835
rs350191	1	4552323	-0.000769572	0.00069669	-1.10461	0.269328	-0.00177043	0.000944369	-1.87472	0.0608319
rs75456065	1	4556256	9.43e-05	0.00154798	0.0609247	0.951419	0.00104576	0.00209908	0.498201	0.618343
rs676853	1	4561165	-0.000704263	0.000680841	-1.0344	0.300949	-0.00179104	0.000923043	-1.94037	0.0523359
rs4654439	1	4565380	0.000594171	0.000426189	1.39415	0.163274	0.00174062	0.000577709	3.01297	0.00258726
rs34567044	1	4566418	0.000315767	0.000967036	0.32653	0.744023	-0.000844887	0.00131085	-0.644534	0.51923
rs12039814	1	4578754	0.000549103	0.000680303	0.807146	0.419583	0.000735375	0.000922204	0.79741	0.425214
rs116415025	1	4579234	-0.00108656	0.00139465	-0.779095	0.435925	0.00360204	0.00189133	1.9045	0.056846
rs55989806	1	4583448	-0.000779094	0.00156251	-0.498618	0.618049	-0.00203262	0.00211872	-0.95936	0.337378
rs553435	1	4597961	0.000123901	0.000518056	0.239166	0.810977	0.00160203	0.000702372	2.28089	0.0225559
rs114427637	1	4605457	-0.000301024	0.0013074	-0.230246	0.817901	0.00147089	0.00177358	0.829337	0.406915
rs16839272	1	4610733	0.000124644	0.000550443	0.226442	0.820857	0.000494279	0.000746295	0.662311	0.507772
rs75575768	1	4613047	-0.000710672	0.00109714	-0.647749	0.517148	-0.0047955	0.00148741	-3.22405	0.00126403
rs60988675	1	4624320	-0.000184896	0.000805749	-0.22947	0.818503	-0.00258111	0.00109255	-2.36247	0.0181542
rs916405	1	4628741	0.000453196	0.000974192	0.465202	0.641787	0.000561769	0.00132019	0.425522	0.670456
rs74833106	1	4629443	0.00141191	0.00181294	0.778794	0.436102	0.00171913	0.00245663	0.699792	0.484058
rs116325392	1	4629608	-0.000427464	0.00191688	-0.223	0.823536	-0.000504609	0.00259979	-0.194096	0.846101
rs241210	1	4633222	0.000248513	0.000672581	0.369492	0.711761	0.000354005	0.000911708	0.388288	0.697803
rs1541318	1	4634978	-0.00011862	0.000438925	-0.270252	0.786967	-0.000744799	0.000595068	-1.25162	0.210709
rs12741243	1	4636675	0.00107641	0.00150884	0.713404	0.475597	0.000984846	0.00204592	0.48137	0.630254
rs113995267	1	4641668	4.44e-05	0.00113328	0.0391513	0.96877	0.00106657	0.00153626	0.694263	0.487518
rs241225	1	4641742	0.000543663	0.000842932	0.644966	0.518949	0.00131919	0.00114271	1.15444	0.248321
rs2078573	1	4643432	-0.000268692	0.000507024	-0.529939	0.596154	-0.00055414	0.000687373	-0.80617	0.420145
rs12135678	1	4643482	0.000950822	0.00101127	0.940225	0.347103	0.00113258	0.00137114	0.826016	0.408795
rs2411778	1	4644017	0.000826459	0.00157175	0.525819	0.599014	0.00162705	0.00213135	0.763388	0.445233
rs2674014	1	4647646	0.0012881	0.000812304	1.58574	0.1128	0.00138706	0.00110127	1.2595	0.20785
rs2176113	1	4648825	0.00042953	0.00070385	0.610258	0.541692	0.00106676	0.000954094	1.11809	0.26353
rs164773	1	4651472	0.000270013	0.000679005	0.39766	0.690881	0.000790393	0.000920234	0.858904	0.390394
rs4654566	1	4657087	-0.000943516	0.00052522	-1.79642	0.0724286	-0.000540667	0.000712359	-0.758981	0.447864
rs553691	1	4658816	0.000622721	0.000715557	0.870261	0.384158	0.000313272	0.000969955	0.322976	0.746714
rs116152849	1	4659903	0.00128764	0.000823892	1.56288	0.118082	-0.000779494	0.00111722	-0.697709	0.48536
rs537761	1	4662408	0.000203887	0.000464559	0.438884	0.660746	-7.23e-05	0.000629734	-0.114854	0.908561
rs3896439	1	4668670	0.00113046	0.00101837	1.11007	0.266971	0.00162375	0.00138016	1.1765	0.239397
rs114548240	1	4673794	-0.000667441	0.00101583	-0.657039	0.511157	-0.00140741	0.00137707	-1.02203	0.306767
rs10915571	1	4674429	-0.00195244	0.00136265	-1.43282	0.151909	-0.000803789	0.0018471	-0.435162	0.663445
rs2411887	1	4677087	0.00076019	0.000437928	1.73588	0.0825862	0.00117189	0.000593641	1.97407	0.0483748
rs1564672	1	4677276	-0.000867666	0.000598326	-1.45016	0.147016	-0.00135749	0.000811287	-1.67326	0.0942773
rs12145928	1	4679563	0.000273071	0.000869589	0.314023	0.753504	0.000910565	0.00117931	0.772119	0.440045
rs77849464	1	4680353	0.00145652	0.00154624	0.941973	0.346207	-0.000387738	0.00209629	-0.184965	0.853257
rs114777976	1	4682438	-0.00212926	0.00200786	-1.06046	0.288935	-0.00165172	0.00272207	-0.606787	0.543993
rs12029434	1	4682722	0.000196947	0.000784127	0.251167	0.801685	0.000377692	0.0010629	0.355342	0.722334
rs6674936	1	4684305	0.000761328	0.000438215	1.73734	0.0823288	0.00120954	0.000594126	2.03583	0.0417685
rs1107468	1	4684846	-0.00292472	0.00177272	-1.64985	0.0989742	-0.00128961	0.00240382	-0.536484	0.591625
rs77064382	1	4690808	0.00195269	0.00195544	0.998595	0.317992	-0.00079736	0.00265184	-0.300682	0.763657
rs114237629	1	4691646	0.000397956	0.00136791	0.290922	0.771111	-0.002051	0.00185483	-1.10576	0.268831
rs2071967	1	4696092	-0.000215572	0.000506685	-0.425456	0.670505	0.000173398	0.00068686	0.252451	0.800693
rs79001594	1	4696853	-0.00322883	0.00174974	-1.84531	0.0649929	-0.00207774	0.00237164	-0.876079	0.380988
rs12122754	1	4698559	-0.000146643	0.000584374	-0.25094	0.80186	-0.000328252	0.000792055	-0.414431	0.678559
rs2411891	1	4701890	0.000227831	0.000777774	0.292927	0.769578	0.00077684	0.00105436	0.736786	0.461253
rs7533451	1	4705931	-0.000797923	0.000490058	-1.62822	0.103479	-0.00101871	0.000664275	-1.53357	0.125137
rs4654454	1	4708162	0.00140994	0.000867978	1.62439	0.104293	0.00176057	0.00117659	1.49633	0.134568
rs12405495	1	4710180	-0.000296317	0.0014302	-0.207185	0.835865	-0.00390498	0.00193805	-2.0149	0.0439164
rs74950234	1	4712441	-0.00108332	0.000981924	-1.10327	0.269913	0.001153	0.00133092	0.866321	0.386315
rs900501	1	4717340	-0.00222251	0.000713676	-3.11417	0.00184478	-0.000516489	0.000967311	-0.533943	0.593381
rs3947662	1	4718551	-0.000234775	0.000513991	-0.456769	0.647838	-0.000818859	0.000696898	-1.17501	0.239993
rs7517517	1	4722951	-0.00115713	0.000541474	-2.13699	0.0325993	-0.00108589	0.000733815	-1.47979	0.13893
rs187774398	1	4723763	0.000440874	0.000522921	0.8431	0.399173	0.000778407	0.000709024	1.09786	0.272267
rs77390929	1	4724134	0.000690754	0.000674252	1.02447	0.305612	0.000357872	0.000913969	0.391558	0.695385
rs78173795	1	4724250	0.000738781	0.00112717	0.65543	0.512191	0.000688389	0.00152879	0.450285	0.652505
rs17421247	1	4724957	0.000434658	0.000475472	0.914161	0.360633	0.000176732	0.000644629	0.274161	0.783961
rs11588149	1	4725496	-0.000348658	0.000856331	-0.407154	0.683895	-0.000260816	0.00116121	-0.224607	0.822285
rs10915580	1	4726364	0.000497183	0.000519543	0.956961	0.338588	0.000743156	0.000704283	1.0552	0.291337
rs6658098	1	4727086	-0.000660521	0.000429334	-1.53848	0.123933	-0.000654654	0.000582023	-1.12479	0.260678
rs11587129	1	4731928	2.88e-05	0.000491557	0.0585314	0.953325	0.000300481	0.000666266	0.450993	0.651995
rs4654585	1	4733239	0.000573944	0.000462484	1.241	0.214606	-0.00079115	0.000626922	-1.26196	0.206964
rs4654455	1	4733355	0.000846319	0.000491178	1.72304	0.0848822	5.31e-05	0.000665875	0.0797211	0.936459
rs16839447	1	4735908	0.00115583	0.00141646	0.816003	0.414499	6.63e-05	0.00192102	0.0345068	0.972473
rs10915585	1	4737890	-0.000320363	0.000541009	-0.592159	0.553745	-0.000593237	0.000733408	-0.808877	0.418587
rs2071996	1	4738705	0.000497505	0.000829445	0.599805	0.548637	0.00197351	0.00112452	1.75499	0.079262
rs59390834	1	4738788	0.00105008	0.00103326	1.01629	0.309494	0.00305292	0.00140136	2.17854	0.0293665
rs4993529	1	4744294	0.00100129	0.000493319	2.02971	0.0423867	-0.000151734	0.000668928	-0.226832	0.820554
rs77278319	1	4749447	-0.000742172	0.00110976	-0.668767	0.503644	0.00125949	0.0015044	0.837202	0.40248
rs114235078	1	4750590	6.7e-06	0.000913416	0.00733239	0.99415	0.000307937	0.00123838	0.248662	0.803623
rs114983999	1	4751901	0.00221874	0.00140975	1.57385	0.115522	0.000616962	0.00191248	0.322598	0.747
rs16839469	1	4751995	-0.000788602	0.0015169	-0.519878	0.603149	0.000898573	0.00205762	0.436704	0.662327
rs17349117	1	4754651	0.00143565	0.00167225	0.858511	0.390611	-0.000960137	0.00226709	-0.42351	0.671924
rs60796722	1	4755501	0.000121194	0.000850291	0.142533	0.886659	-9.29e-05	0.0011532	-0.0805506	0.935799
rs115334677	1	4755722	0.00208013	0.00108939	1.90945	0.0562053	0.00220685	0.00147642	1.49473	0.134985
rs3886389	1	4756601	0.000655341	0.000433016	1.51343	0.130171	0.000645236	0.000587014	1.09918	0.271689
rs72638804	1	4757524	-0.000221412	0.000811454	-0.272859	0.784962	0.00223942	0.0010998	2.03621	0.0417301
rs75831216	1	4761251	0.00126244	0.00069919	1.80557	0.0709865	0.0011216	0.000947953	1.18319	0.236736
rs6681520	1	4763401	6.77e-05	0.000426329	0.158838	0.873796	0.000991637	0.00057798	1.71569	0.086219
rs10915592	1	4765955	-0.000418899	0.000553469	-0.756862	0.449133	0.0014915	0.000750017	1.98862	0.0467435
rs4654593	1	4769825	-0.000236545	0.00062834	-0.376461	0.706574	0.000284738	0.000851773	0.334288	0.738162
rs1483197	1	4770904	0.00119557	0.000454431	2.63091	0.00851614	0.000249125	0.000616211	0.404285	0.686004
rs989309	1	4771665	0.0003404	0.000432853	0.786411	0.431627	-0.000909614	0.000587052	-1.54946	0.121272
rs242056	1	4772717	0.000232603	0.000453937	0.512412	0.608363	-0.00025816	0.000615593	-0.419368	0.674948
rs2071999	1	4773266	0.000107199	0.000500384	0.214233	0.830365	-9.2e-05	0.000678313	-0.135635	0.89211
rs242057	1	4773852	-0.000321168	0.000489492	-0.656126	0.511744	-0.00142819	0.0006635	-2.15251	0.0313583
rs3766957	1	4775828	-1.64e-05	0.000526819	-0.0311422	0.975156	-0.000602512	0.000714095	-0.843742	0.398814
rs3753699	1	4781096	-0.000114447	0.000577113	-0.198309	0.842803	-0.000124398	0.000782315	-0.159013	0.873659
rs12135881	1	4781922	-0.000614063	0.0016947	-0.362344	0.717095	0.00215221	0.00229803	0.936547	0.348992
rs242048	1	4788886	0.000137107	0.000428318	0.320105	0.748889	0.000232883	0.000580518	0.401165	0.688299
rs3830167	1	4789974	-0.000375626	0.000651815	-0.576277	0.564429	-0.000684808	0.000883572	-0.775045	0.438314
rs67981656	1	4795747	-0.000152408	0.000505938	-0.301238	0.763234	-0.000712254	0.000686003	-1.03827	0.299147
rs36028110	1	4797566	0.000435899	0.000846012	0.515239	0.606386	-0.00120873	0.00114715	-1.05368	0.29203
rs75801608	1	4799110	-0.000709759	0.000540134	-1.31404	0.188833	-0.00149779	0.00073215	-2.04574	0.0407826
rs76770766	1	4799750	0.00101518	0.00168787	0.601454	0.547538	0.000882527	0.00228747	0.38581	0.699638
rs72638877	1	4800121	0.000369401	0.000678071	0.544783	0.585903	0.00203357	0.000919229	2.21226	0.0269494
rs413178	1	4804746	0.00022035	0.000458482	0.480609	0.630795	-0.000388245	0.000621489	-0.6247	0.532168
rs371605	1	4805434	0.00106418	0.000874989	1.21622	0.223903	-0.00118685	0.00118607	-1.00067	0.316989
rs114054111	1	4806239	-0.000565546	0.00183239	-0.308639	0.757596	-0.000795625	0.00248451	-0.320234	0.748791
rs115722628	1	4806370	0.000384735	0.00149513	0.257325	0.796928	-0.00203552	0.00202662	-1.00439	0.31519
rs2802720	1	4809120	6.25e-05	0.000461808	0.135311	0.892366	-1.76e-05	0.000625977	-0.0280995	0.977583
rs71640946	1	4817258	-0.000595164	0.000709339	-0.839041	0.401447	-6.23e-05	0.000962325	-0.0647161	0.9484
rs3766974	1	4821049	0.000731607	0.00155834	0.469479	0.638728	0.00193698	0.00211274	0.916806	0.359245
rs78266827	1	4822040	-0.000482432	0.00145352	-0.331907	0.739959	0.00336373	0.00196976	1.70769	0.0876955
rs57646199	1	4825892	-0.000303198	0.000467534	-0.648504	0.516659	0.000432869	0.000633796	0.682978	0.494621
rs2743980	1	4826660	0.000870142	0.000518931	1.6768	0.0935831	-0.000781908	0.000703494	-1.11146	0.26637
rs12737329	1	4832839	0.000474875	0.0013032	0.364392	0.715566	-0.00238022	0.00176691	-1.34711	0.177947
rs3766977	1	4833498	-0.000947946	0.000650779	-1.45663	0.145219	0.000610699	0.000882373	0.69211	0.488869
rs874613	1	4835893	0.000549807	0.000586581	0.937308	0.348601	3.73e-06	0.000795168	0.00469482	0.996254
rs394594	1	4836121	0.000755653	0.000523626	1.44312	0.148989	-0.000541034	0.00070985	-0.762181	0.445953
rs10915599	1	4838146	-0.000530012	0.000478777	-1.10701	0.26829	-0.000320775	0.00064914	-0.494154	0.621198
rs115280749	1	4843233	-0.000371869	0.00164103	-0.226607	0.820729	0.00184405	0.00222418	0.829094	0.407052
rs12133924	1	4848808	0.000194993	0.000441573	0.441588	0.658788	0.000561656	0.000598628	0.93824	0.348122
rs12082538	1	4853747	-0.000136362	0.000428589	-0.318165	0.75036	-0.000569411	0.000581035	-0.979995	0.327089
rs727906	1	4855524	0.00057685	0.000562415	1.02567	0.30505	-0.000509947	0.000762356	-0.66891	0.503554
rs16839670	1	4858666	-0.00241216	0.00162165	-1.48748	0.13689	0.00183044	0.00219825	0.832677	0.405027
rs78287039	1	4860555	-0.000483437	0.00163325	-0.295997	0.767232	-0.00470763	0.00221416	-2.12614	0.0334922
rs4654609	1	4861603	-0.000854248	0.001198	-0.713062	0.475808	-0.000376517	0.00162427	-0.231806	0.816689
rs12752806	1	4866420	-4.39e-05	0.000436767	-0.100511	0.919939	-0.0003177	0.000592065	-0.536596	0.591547
rs12122126	1	4881267	0.000439092	0.000550177	0.798092	0.424818	-0.000318431	0.000746243	-0.426712	0.66959
rs7518369	1	4888739	0.000285211	0.000882333	0.323246	0.746509	-9.35e-05	0.00119622	-0.0781687	0.937694
rs10915622	1	4889588	-0.000215878	0.000433724	-0.497731	0.618674	0.00042258	0.000587926	0.718764	0.472287
rs61766788	1	4890255	0.000101667	0.00135042	0.0752855	0.939988	0.00281996	0.00183122	1.53993	0.123578
rs12742986	1	4894144	-6.91e-05	0.000873774	-0.079077	0.936971	0.00103215	0.00118468	0.871246	0.38362
rs72639970	1	4894148	5.46e-05	0.000780063	0.0699627	0.944223	-0.000344914	0.00105744	-0.32618	0.744289
rs79287601	1	4898473	-0.000870895	0.00127678	-0.682104	0.495174	0.00163375	0.00173157	0.943507	0.345422
rs6671286	1	4900223	0.000206734	0.000737387	0.28036	0.779201	-0.000635762	0.000999723	-0.635938	0.524817
rs7527319	1	4901737	0.000526931	0.000445168	1.18367	0.236545	-0.000148612	0.000603856	-0.246104	0.805602
rs6426440	1	4914910	0.000669775	0.00043244	1.54883	0.121424	-3.92e-05	0.000586224	-0.0669052	0.946657
rs10915644	1	4927798	0.000585671	0.000429323	1.36418	0.172513	-6.39e-05	0.000581975	-0.109745	0.912612
rs114242555	1	4929004	-0.000155826	0.00171349	-0.0909408	0.92754	0.00349161	0.00232339	1.50281	0.132889
rs7520695	1	4929561	-0.000257576	0.0012539	-0.205421	0.837244	-6.63e-06	0.00169997	-0.00390226	0.996886
rs79360823	1	4930085	-0.00145611	0.00157324	-0.925549	0.354681	-0.001519	0.00213212	-0.712437	0.476195
rs111721489	1	4930241	0.000775685	0.000883085	0.878381	0.379738	-0.00102543	0.00119843	-0.855644	0.392196
rs12044914	1	4932655	-0.00111577	0.00112699	-0.99004	0.322155	0.000762182	0.00152749	0.498977	0.617796
rs11810903	1	4934852	-0.0011819	0.000553177	-2.13657	0.0326335	-0.000472896	0.000749878	-0.630631	0.528283
rs77821625	1	4937139	-0.000970885	0.0011956	-0.812049	0.416764	-0.00127803	0.00162077	-0.788531	0.430387
rs56377537	1	4940987	0.000388542	0.000464413	0.836631	0.402801	-6.38e-05	0.00062948	-0.10132	0.919296
rs115117311	1	4950877	-0.000836612	0.00128145	-0.652862	0.513846	-0.00179914	0.00173738	-1.03555	0.300413
rs1544061	1	4951910	5.41e-05	0.000487123	0.111094	0.911542	0.000739806	0.000660827	1.11951	0.262921
rs12025356	1	4954746	-0.00010176	0.00198499	-0.0512647	0.959115	-0.00453328	0.00269088	-1.68469	0.0920502
rs72634113	1	4958491	0.00145651	0.00130996	1.11187	0.266194	-0.00121281	0.00177595	-0.682908	0.494666
rs1998542	1	4960911	-0.00124464	0.000574847	-2.16517	0.0303754	-0.00022851	0.000779367	-0.2932	0.76937
rs72634122	1	4963569	0.000552818	0.000546474	1.01161	0.311726	-0.000134159	0.000740751	-0.181112	0.85628
rs115039225	1	4964674	0.00120515	0.00154317	0.780958	0.434828	0.00289984	0.00209199	1.38616	0.165698
rs115500860	1	4965417	-0.00376141	0.00186987	-2.01159	0.0442637	0.00199103	0.00253576	0.785181	0.432348
rs113426433	1	4969653	0.000491807	0.000828911	0.593317	0.552969	0.00034005	0.00112326	0.302734	0.762093
rs11585038	1	4973094	4.25e-05	0.000740481	0.0573536	0.954264	0.00138705	0.00100396	1.38158	0.167103
rs74055305	1	4985225	0.00041106	0.000741584	0.5543	0.579374	0.000378287	0.00100523	0.376318	0.706681
rs61764931	1	4986475	0.000848665	0.00144169	0.588658	0.556091	5.82e-05	0.00195479	0.0297818	0.976241
rs6658988	1	4987953	-0.00136582	0.00132022	-1.03454	0.300886	0.000710422	0.00178976	0.396938	0.691414
rs2411957	1	4991942	-0.000191021	0.000469358	-0.406985	0.68402	-9.05e-05	0.000636374	-0.142219	0.886907
rs9426488	1	4994367	0.00115593	0.0011421	1.01211	0.311487	0.00149769	0.00154863	0.967103	0.333494
rs12049256	1	4995026	0.000477672	0.000428266	1.11536	0.264696	0.000650171	0.000580495	1.12003	0.262703
rs9426467	1	4997363	-0.000685104	0.000531794	-1.28829	0.197647	-0.00108955	0.00072092	-1.51133	0.130706
rs55790677	1	5002393	-2.99e-05	0.000764865	-0.0391294	0.968787	7.62e-05	0.00103697	0.0735132	0.941398
rs6426367	1	5002457	0.00100667	0.000440548	2.28505	0.0223108	0.000170828	0.000597439	0.285934	0.774929
rs12757225	1	5005716	-0.000280097	0.00132387	-0.211574	0.83244	-0.00402339	0.00179456	-2.24199	0.0249628
rs10915296	1	5007235	-0.000313543	0.000427672	-0.733138	0.463475	-0.000421506	0.000579706	-0.727103	0.467163
rs7413385	1	5009249	0.000570581	0.000430961	1.32397	0.185513	-7.06e-05	0.000584379	-0.120852	0.903808
rs6426373	1	5010878	0.000837435	0.000440961	1.89911	0.0575505	-3.2e-05	0.000597782	-0.053468	0.957359
rs9426470	1	5018318	0.000202065	0.000430638	0.469223	0.63891	0.000387141	0.000583721	0.663228	0.507185
rs10799145	1	5021200	0.000759955	0.000426428	1.78214	0.0747273	0.000750707	0.000578098	1.29858	0.194089
rs34014645	1	5021420	-0.000835652	0.00055417	-1.50793	0.131572	-0.00162014	0.000751279	-2.1565	0.0310452
rs114377297	1	5026837	0.0016949	0.000972868	1.74217	0.0814799	-0.00113093	0.00131912	-0.857339	0.391258
rs72635316	1	5026859	0.00179646	0.00108675	1.65307	0.0983182	-0.000842192	0.00147318	-0.571684	0.567536
rs76668662	1	5028850	0.000722521	0.000694488	1.04037	0.298171	0.000236447	0.000941779	0.251064	0.801765
rs12025571	1	5029531	0.000551362	0.000514128	1.07242	0.283531	0.000303362	0.000697172	0.435133	0.663466
rs74836301	1	5030419	-0.000536568	0.00104078	-0.515544	0.606173	-0.000722149	0.00141043	-0.512006	0.608647
rs34645017	1	5030567	-0.0009359	0.000534738	-1.7502	0.0800842	0.000466738	0.00072491	0.643857	0.519669
rs10753344	1	5032137	8.99e-05	0.000553588	0.16235	0.87103	-0.00038163	0.000750752	-0.50833	0.611222
rs75705882	1	5036940	-0.000657024	0.00115492	-0.56889	0.569431	0.00130509	0.00156557	0.833617	0.404497
rs6666618	1	5038093	-0.000290802	0.000474648	-0.612669	0.540096	-5.32e-05	0.000643421	-0.082735	0.934062
rs12736331	1	5039514	0.0023337	0.00151412	1.54129	0.123247	0.00497019	0.00205342	2.42044	0.0155023
rs6660626	1	5039794	-0.000807492	0.000556901	-1.44997	0.147067	-0.00087628	0.000755089	-1.1605	0.245847
rs61766693	1	5047874	-0.00208962	0.00137459	-1.52018	0.128467	-0.0037335	0.00186399	-2.00296	0.0451825
rs7367766	1	5051305	0.000273592	0.00043333	0.631372	0.527798	0.00116786	0.000587382	1.98826	0.0467844
rs12752612	1	5055883	-0.000231707	0.00194504	-0.119127	0.905175	0.00382626	0.00263552	1.4518	0.146557
rs72635343	1	5057225	-0.000229908	0.000559397	-0.410992	0.681079	-0.000733537	0.000758568	-0.967003	0.333543
rs116315507	1	5058911	-0.00010766	0.0018619	-0.0578229	0.95389	0.00243154	0.00252455	0.963156	0.33547
rs10158116	1	5060684	-0.000414334	0.000427989	-0.968093	0.332999	-0.00063068	0.000580335	-1.08675	0.277148
rs1870516	1	5072295	3.5e-05	0.000472278	0.0740055	0.941006	0.000223028	0.000640223	0.34836	0.72757
rs10799152	1	5073658	-0.000734176	0.000483074	-1.5198	0.128562	-0.00027361	0.00065504	-0.417699	0.676167
rs898337	1	5081173	0.000257565	0.000510464	0.50457	0.613861	0.00082128	0.00069189	1.18701	0.235224
rs76601146	1	5083573	0.000298982	0.000521629	0.573169	0.566531	-3.22e-05	0.000707256	-0.0455783	0.963646
rs1459765	1	5088062	0.00034214	0.000527188	0.648991	0.516345	9.25e-05	0.000714679	0.129396	0.897044
rs720318	1	5088994	0.000750615	0.000682143	1.10038	0.271168	-6.27e-05	0.000925155	-0.0677824	0.945959
rs12070935	1	5091631	-0.000569467	0.00205227	-0.277481	0.781411	-0.00211587	0.00278219	-0.760503	0.446954
rs4949164	1	5091827	-0.000383174	0.000480239	-0.797881	0.42494	0.000844769	0.000651147	1.29736	0.19451
rs1563793	1	5093741	0.00010239	0.000433679	0.236097	0.813358	3.3e-05	0.000587909	0.0561211	0.955245
rs143765258	1	5094655	-0.00191853	0.00170271	-1.12675	0.259849	-0.000605578	0.00230949	-0.262213	0.793158
rs79651090	1	5095214	-0.000682253	0.000800082	-0.852729	0.393811	0.000118517	0.00108475	0.109257	0.912999
rs115021433	1	5097059	0.00175482	0.00121484	1.44448	0.148604	0.000358869	0.00164719	0.217868	0.827532
rs74920522	1	5098913	-0.000421612	0.00128889	-0.327113	0.743582	0.00160396	0.001747	0.918123	0.358555
rs116246934	1	5098991	0.00520954	0.0021308	2.44487	0.014491	0.00387833	0.00288794	1.34294	0.179293
rs77810796	1	5099400	0.000422758	0.00112288	0.376493	0.706551	0.00197099	0.00152188	1.2951	0.195286
rs55998096	1	5103105	-0.000411702	0.00096765	-0.425466	0.670498	-5.72e-05	0.00131152	-0.0435934	0.965229
rs10915324	1	5103621	0.000779054	0.000493815	1.57762	0.114653	-0.000581558	0.000669351	-0.868839	0.384936
rs10799157	1	5113911	-0.000106772	0.00056081	-0.19039	0.849004	0.000440622	0.000760337	0.579509	0.562246
rs74972820	1	5121786	-0.000410269	0.000864329	-0.474667	0.635024	-0.00132945	0.00117135	-1.13497	0.25639
rs113401041	1	5122297	-0.00225639	0.00173521	-1.30036	0.193479	0.00258844	0.00235273	1.10018	0.271253
rs116183990	1	5126826	9.32e-05	0.00195025	0.0477898	0.961884	0.00190863	0.00264407	0.721851	0.470386
rs72635377	1	5130529	0.000705687	0.0012721	0.554742	0.579072	0.00216033	0.00172488	1.25245	0.210407
rs12751551	1	5135010	1.37e-05	0.000738039	0.0186047	0.985156	0.000663389	0.00100042	0.663111	0.50726
rs922123	1	5136644	-0.000401554	0.000430221	-0.933366	0.350632	-0.0003356	0.000583085	-0.57556	0.564913
rs78842089	1	5137669	-0.000379519	0.00210268	-0.180493	0.856766	0.00189119	0.00284971	0.663643	0.506919
rs11578183	1	5138696	-6.36e-05	0.000501943	-0.126632	0.899232	0.00126784	0.000680557	1.86295	0.0624702
rs12089885	1	5138792	-0.000440869	0.00055891	-0.788802	0.430228	-0.000342613	0.000757752	-0.452143	0.651166
rs10915341	1	5142552	8.18e-05	0.00046107	0.17745	0.859155	-0.000205658	0.000625337	-0.328875	0.74225
rs79230820	1	5143472	-0.00115196	0.000763068	-1.50964	0.131137	5.48e-05	0.00103458	0.0530119	0.957722
rs10915342	1	5146071	-0.000258685	0.000570268	-0.45362	0.650102	-0.000455206	0.000773283	-0.588667	0.556085
rs112465603	1	5151214	-0.00123393	0.000860051	-1.43471	0.15137	-0.00048524	0.00116584	-0.416217	0.677252
rs4949171	1	5158225	0.000445937	0.000426999	1.04435	0.296323	-0.000651423	0.000578835	-1.1254	0.260419
rs56365782	1	5158512	-0.0037048	0.00195897	-1.8912	0.0585987	-0.00144524	0.00265559	-0.544225	0.586287
rs982156	1	5159350	0.000250057	0.000497603	0.502523	0.6153	0.000733923	0.000674643	1.08787	0.276654
rs77976132	1	5168872	-0.00161454	0.00173312	-0.931583	0.351553	-0.000422889	0.00234869	-0.180054	0.857111
rs7513590	1	5170712	0.000591295	0.00069388	0.852157	0.394128	-0.000681817	0.00094065	-0.724835	0.468554
rs6701939	1	5179806	-7.19e-05	0.00050577	-0.142195	0.886926	0.000475192	0.00068575	0.692952	0.48834
rs79656278	1	5183841	0.00237301	0.00140346	1.69083	0.090871	0.00305728	0.00190187	1.60751	0.107943
rs4356099	1	5183925	-0.000231867	0.000479588	-0.483471	0.628761	0.000393538	0.000650231	0.605228	0.545028
rs12083573	1	5190166	-0.000841164	0.000622823	-1.35057	0.176835	-0.000344438	0.000844286	-0.407964	0.683301
rs35381629	1	5190659	0.000255454	0.000679408	0.375995	0.706921	-0.000634544	0.000920965	-0.688999	0.490825
rs10492923	1	5193026	0.00131132	0.000892493	1.46928	0.141757	0.0018212	0.00121023	1.50484	0.132367
rs9439506	1	5196739	0.000270537	0.000438646	0.616754	0.537398	-0.000306597	0.000594747	-0.515507	0.606199
rs114406039	1	5198791	-0.000686112	0.00117408	-0.584384	0.558962	-0.000436468	0.00159173	-0.27421	0.783924
rs77849574	1	5202294	-0.00246434	0.00197004	-1.25091	0.210969	-0.000740462	0.00267139	-0.277182	0.78164
rs9439508	1	5204884	0.000460271	0.000657837	0.699673	0.484132	-0.00118486	0.000891952	-1.32839	0.184051
rs4345839	1	5206639	-0.000640352	0.000462872	-1.38343	0.166533	-0.000357561	0.000627774	-0.56957	0.56897
rs12411059	1	5215285	0.000999194	0.000990968	1.0083	0.31331	0.00178923	0.00134333	1.33193	0.182883
rs115961706	1	5217432	-0.00156895	0.00207592	-0.755788	0.449777	0.00135482	0.00281368	0.481512	0.630153
rs10915365	1	5222596	0.000320693	0.000429878	0.746009	0.455662	-0.000376598	0.000582739	-0.646255	0.518115
rs79967614	1	5225760	0.00309855	0.00203621	1.52173	0.128079	-0.00281395	0.00276039	-1.0194	0.308013
rs77005890	1	5227508	0.000192025	0.000672177	0.285677	0.775126	-0.000332163	0.000911482	-0.36442	0.715544
rs61542310	1	5228983	0.000220232	0.00101331	0.217339	0.827944	-0.00124132	0.00137384	-0.903539	0.36624
rs4076635	1	5230746	-0.000538902	0.000433864	-1.2421	0.214201	0.000263465	0.00058825	0.447879	0.654241
rs6698702	1	5236110	-0.000852232	0.000745852	-1.14263	0.253194	-0.000556244	0.00101104	-0.550168	0.582205
rs6658613	1	5237431	-0.00087429	0.00080642	-1.08416	0.278294	0.000548051	0.00109366	0.501115	0.616291
rs6669501	1	5246841	-0.000703021	0.000492023	-1.42884	0.153052	0.000340481	0.000667047	0.51043	0.60975
rs17375504	1	5251569	-0.000146024	0.000586346	-0.249041	0.803329	-0.000154698	0.000795063	-0.194574	0.845727
rs12039641	1	5251764	0.000114931	0.000892024	0.128843	0.897482	-0.00196627	0.00120992	-1.62513	0.104137
rs80305867	1	5257327	-2.81e-05	0.00130846	-0.0214482	0.982888	-0.00149118	0.0017734	-0.840857	0.400429
rs2679216	1	5258154	0.001357	0.000546963	2.48097	0.0131031	-0.000401472	0.000741439	-0.541477	0.588179
rs35200442	1	5259472	-0.000201216	0.000465492	-0.432264	0.66555	0.00120272	0.000631101	1.90575	0.056683
rs78817209	1	5262285	0.0008047	0.00187509	0.429153	0.667812	-0.00281513	0.00254181	-1.10753	0.268066
rs12043987	1	5264697	0.00140907	0.00094443	1.49198	0.135706	-0.00325859	0.00128022	-2.54534	0.0109176
rs79053480	1	5268005	-0.00127355	0.0018159	-0.701331	0.483097	-0.00482493	0.00246057	-1.9609	0.0498916
rs10915385	1	5277437	-0.000606961	0.000449834	-1.3493	0.177241	0.000920784	0.000609936	1.50964	0.131136
rs78013576	1	5278009	0.000328973	0.000892991	0.368395	0.712579	0.00045473	0.00121045	0.375669	0.707163
rs16840183	1	5280502	0.00118444	0.000982337	1.20573	0.227921	-0.00260916	0.00133173	-1.95922	0.0500875
rs114932831	1	5282028	0.0008904	0.0013778	0.646249	0.518119	0.000273519	0.00186795	0.146427	0.883584
rs116478542	1	5284350	-0.00106943	0.00163141	-0.655526	0.51213	0.00210679	0.00221189	0.952486	0.340851
rs35457436	1	5288559	-0.00135279	0.00147618	-0.916411	0.359452	-0.00171331	0.00200112	-0.856174	0.391902
rs76406345	1	5291489	-0.00229975	0.0017967	-1.27998	0.200552	0.000381581	0.0024354	0.156681	0.875496
rs56295354	1	5294237	1.49e-05	0.0012759	0.0116866	0.990676	-0.00144574	0.00173008	-0.835646	0.403355
rs12029923	1	5294368	0.0021235	0.000930347	2.28248	0.0224617	0.000377846	0.00126104	0.29963	0.76446
rs116356697	1	5295574	0.00395103	0.0021016	1.88001	0.0601081	0.00170929	0.00284968	0.599817	0.548629
rs9439546	1	5305023	0.00126629	0.000521533	2.42801	0.0151823	0.0003217	0.000707051	0.454988	0.649119
rs12125074	1	5306840	0.000882685	0.000698638	1.26344	0.206433	-0.000748722	0.0009471	-0.790541	0.429212
rs75422994	1	5307136	-0.00115061	0.00110463	-1.04163	0.297586	-0.000691855	0.00149757	-0.461984	0.644093
rs75110355	1	5309224	-0.00153053	0.00168542	-0.9081	0.363826	-0.000246699	0.00228491	-0.107969	0.914021
rs10915395	1	5309567	0.00030648	0.000433753	0.706577	0.47983	0.00154388	0.000588011	2.62561	0.00864991
rs76258563	1	5310910	0.0014844	0.0021118	0.702906	0.482115	-0.00624635	0.00286253	-2.1821	0.0291027
rs4475768	1	5312165	-0.00105977	0.00105022	-1.00909	0.312931	5.23e-05	0.00142356	0.0367378	0.970694
rs16840267	1	5312690	-0.000299488	0.000539379	-0.555246	0.578727	-0.000773143	0.000731159	-1.05742	0.29032
rs112895933	1	5314570	0.000902298	0.00160852	0.560948	0.574834	-0.000398643	0.00218013	-0.182853	0.854914
rs72852179	1	5315344	0.00197348	0.00116088	1.69998	0.0891359	0.000437819	0.00157338	0.278267	0.780808
rs7419115	1	5315712	0.000828971	0.00134494	0.616362	0.537656	0.00309481	0.00182294	1.69771	0.0895644
rs35448192	1	5316160	0.000235482	0.000496422	0.474358	0.635245	0.000172382	0.000672985	0.256145	0.797839
rs12034446	1	5316813	0.00033596	0.0018842	0.178304	0.858484	0.000415398	0.00255384	0.162656	0.870789
rs4847582	1	5318071	0.000291938	0.000650414	0.448849	0.653541	0.00178366	0.000881709	2.02295	0.0430789
rs34488108	1	5321291	9.29e-05	0.00172191	0.0539804	0.956951	0.000807271	0.00233341	0.345963	0.729371
rs7525806	1	5323163	0.000529914	0.000457016	1.15951	0.24625	-0.000344024	0.00061986	-0.555004	0.578893
rs75685860	1	5329177	-0.00188114	0.000924518	-2.03472	0.0418799	-0.00042889	0.00125311	-0.342259	0.732156
rs79350681	1	5330646	-0.000804083	0.0020932	-0.38414	0.700875	-0.000997376	0.0028371	-0.351547	0.725178
rs11808981	1	5333340	-0.00179539	0.000858788	-2.09061	0.036564	-0.000684223	0.00116412	-0.587758	0.556695
rs12746195	1	5334623	-0.000492903	0.000716848	-0.687598	0.491707	0.00136707	0.000971747	1.40682	0.159483
rs72639319	1	5335174	-0.000866807	0.00204482	-0.423903	0.671637	0.000527661	0.00277087	0.190432	0.848971
rs114313011	1	5340404	0.000361626	0.00111376	0.324689	0.745417	0.000376251	0.00150991	0.249188	0.803215
rs12733390	1	5341078	-0.00076307	0.000431379	-1.76891	0.07691	-0.000160999	0.000584858	-0.275279	0.783102
rs10799190	1	5343226	-0.000672244	0.000457847	-1.46827	0.142032	-0.000784656	0.000620641	-1.26427	0.206135
rs116293001	1	5347371	0.00150954	0.00158657	0.951446	0.341379	-0.00140168	0.00215216	-0.651291	0.514859
rs565941	1	5347439	0.000840223	0.000433399	1.93868	0.0525407	0.000492964	0.000587508	0.839077	0.401427
rs478357	1	5347627	0.00105809	0.000427575	2.47463	0.0133378	0.000491249	0.000579574	0.847604	0.396659
rs80200284	1	5347779	0.000279146	0.00131365	0.212496	0.83172	0.00141538	0.00178094	0.794733	0.426769
rs678476	1	5347979	-0.000754973	0.000432346	-1.74622	0.0807732	-0.000312131	0.000586101	-0.532556	0.594342
rs72639353	1	5348850	0.0026739	0.00174603	1.53142	0.125667	0.00032869	0.00236643	0.138897	0.889532
rs17457716	1	5353639	0.000353083	0.00123937	0.284889	0.775729	0.000383149	0.00168015	0.228045	0.819611
rs116576652	1	5354275	-0.0046261	0.00113677	-4.06952	4.71e-05	-0.00264265	0.00154104	-1.71485	0.0863737
rs72639366	1	5354772	0.00241481	0.00134062	1.80126	0.0716632	0.000225723	0.00181722	0.124213	0.901146
rs912989	1	5354979	-0.000593351	0.000435127	-1.36363	0.172685	3.92e-05	0.000590113	0.0664943	0.946984
rs61763309	1	5356371	-0.000126675	0.000489011	-0.259044	0.795601	-0.000785705	0.000662846	-1.18535	0.23588
rs10157206	1	5356892	-0.000186997	0.000443655	-0.421493	0.673395	-0.00025358	0.000601429	-0.421629	0.673296
rs9439550	1	5357171	-0.000774329	0.000447029	-1.73217	0.0832444	-0.000897318	0.000605776	-1.48127	0.138536
rs115216699	1	5358282	0.00127314	0.00149474	0.851751	0.394353	-0.0017327	0.00202689	-0.85486	0.39263
rs912991	1	5358384	5.53e-05	0.000431151	0.128273	0.897933	0.000148856	0.000584482	0.254679	0.798971
rs116029417	1	5362333	-0.000759961	0.00146955	-0.517138	0.60506	-0.0040075	0.00199212	-2.01167	0.0442552
rs59194845	1	5364734	-0.000511764	0.000655524	-0.780695	0.434982	-0.00061807	0.000888745	-0.695441	0.486779
rs4847573	1	5369936	5.3e-05	0.000429596	0.123321	0.901853	-0.000478581	0.000582383	-0.821763	0.411212
rs78230742	1	5370017	-0.000165443	0.00193948	-0.0853028	0.932021	0.00537312	0.00263038	2.04271	0.0410819
rs76993906	1	5375727	0.000599824	0.000820859	0.730727	0.464946	-0.00120992	0.00111245	-1.08762	0.276762
rs115072908	1	5384943	-2.2e-05	0.00142056	-0.0154929	0.987639	0.000614603	0.00192625	0.319067	0.749676
rs912994	1	5385080	-4.54e-05	0.000427005	-0.106395	0.915269	-0.000347799	0.000578958	-0.600733	0.548018
rs79339794	1	5388176	-0.00213305	0.000961329	-2.21886	0.0264973	-0.00160814	0.00130307	-1.23411	0.217162
rs1326007	1	5389291	-0.000223372	0.000436228	-0.512054	0.608613	-6.5e-05	0.000591487	-0.109814	0.912557
rs4847557	1	5390759	0.000949047	0.00152552	0.622114	0.533868	0.000739941	0.00206933	0.357575	0.720661
rs115658511	1	5393462	-0.00283104	0.00171614	-1.64966	0.0990138	-0.00195564	0.00232633	-0.840657	0.400541
rs11576334	1	5401289	0.000335617	0.000756885	0.44342	0.657463	-0.00123967	0.00102597	-1.20829	0.226937
rs17425370	1	5404340	0.000520273	0.00154269	0.33725	0.735928	0.000172391	0.00209092	0.0824474	0.934291
rs74905881	1	5404897	-0.000218073	0.00163179	-0.13364	0.893687	0.000374178	0.00221171	0.169181	0.865655
rs77437426	1	5409829	0.000278965	0.00103259	0.270161	0.787037	0.000759325	0.0013999	0.542414	0.587534
rs12410822	1	5411433	-0.000458992	0.000442347	-1.03763	0.299444	-3.92e-05	0.000599702	-0.0654196	0.94784
rs74767203	1	5411516	-0.000450078	0.000900156	-0.5	0.617075	-0.00190045	0.00122038	-1.55726	0.11941
rs7364349	1	5421533	0.000162847	0.000624216	0.260882	0.794183	-0.000678641	0.000846485	-0.801717	0.422717
rs79548697	1	5422873	0.000236483	0.00205197	0.115247	0.90825	0.00294946	0.00278142	1.06042	0.288956
rs72640603	1	5426587	0.000439934	0.000444018	0.990801	0.321783	0.000603277	0.000601961	1.00219	0.316254
rs76980187	1	5426757	0.000941104	0.000920794	1.02206	0.306755	-0.000613039	0.00124787	-0.491268	0.623237
rs11801490	1	5463937	0.000663119	0.000469291	1.41302	0.15765	0.00127726	0.000636356	2.00714	0.0447352
rs75598856	1	5464406	0.00105319	0.00105046	1.0026	0.316056	0.00177491	0.0014238	1.2466	0.212545
rs61763342	1	5465127	3.98e-05	0.000899191	0.0442069	0.96474	0.000882502	0.00121883	0.724057	0.469031
rs34900182	1	5467532	9.49e-05	0.000496967	0.190914	0.848593	-0.00130925	0.000673606	-1.94365	0.0519389
rs61763346	1	5470084	-0.000729733	0.00117974	-0.618552	0.536212	-0.00119314	0.00159958	-0.745911	0.455722
rs56093319	1	5470968	0.000360228	0.00187592	0.192027	0.847721	0.000464497	0.00254195	0.182732	0.855008
rs12131421	1	5472626	-0.000148575	0.000953418	-0.155834	0.876164	-5.59e-05	0.00129269	-0.0432255	0.965522
rs113332998	1	5474903	0.00102078	0.000862043	1.18414	0.236357	0.000906204	0.0011685	0.775526	0.43803
rs6603839	1	5480101	-0.00028973	0.000438817	-0.660253	0.509092	0.000520931	0.000594935	0.87561	0.381243
rs2355	1	5480260	-0.000141786	0.000611802	-0.231752	0.816731	-0.00139963	0.000829368	-1.68759	0.0914906
rs7411401	1	5486073	0.00141528	0.00124057	1.14084	0.253939	0.00221361	0.00168206	1.31601	0.188172
rs12752025	1	5490101	0.000204984	0.000496584	0.412787	0.679763	0.000705321	0.000673167	1.04777	0.294747
rs28407474	1	5492983	0.000263458	0.00042804	0.615499	0.538226	0.000223152	0.000580206	0.384608	0.700528
rs7367086	1	5497307	-0.000260085	0.00143065	-0.181795	0.855744	-0.00307284	0.00193909	-1.58469	0.113039
rs12563995	1	5501584	0.000472732	0.00109674	0.431033	0.666445	-0.000827913	0.0014865	-0.556955	0.577558
rs12402981	1	5507130	0.000606023	0.00128253	0.47252	0.636556	0.000287423	0.00173927	0.165255	0.868743
rs78442356	1	5508774	-0.000259436	0.00142476	-0.182092	0.855511	-0.00364115	0.00193147	-1.88517	0.059408
rs72640639	1	5513100	0.000426737	0.000571224	0.747056	0.45503	-0.000799824	0.000774282	-1.03299	0.30161
rs76761725	1	5513490	-0.00116952	0.00121772	-0.960411	0.336849	-0.00025449	0.00165167	-0.154081	0.877546
rs61759096	1	5517923	0.00020431	0.000672513	0.303801	0.76128	0.000309471	0.000912031	0.339321	0.734368
rs72640642	1	5524343	-0.000732616	0.0015315	-0.478366	0.63239	-0.00213298	0.00207566	-1.02762	0.304131
rs12079662	1	5524582	-0.000218793	0.000427569	-0.511714	0.608851	-0.00010157	0.00057967	-0.175221	0.860906
rs61759103	1	5530396	7.26e-05	0.000756651	0.0960092	0.923513	-0.000306261	0.00102566	-0.298599	0.765246
rs7526318	1	5534570	0.000197265	0.000955984	0.206348	0.83652	-0.000165257	0.00129627	-0.127487	0.898555
rs58455457	1	5534948	7.44e-05	0.000950845	0.0782848	0.937602	-0.00166724	0.00128926	-1.29318	0.195951
rs12566781	1	5535339	-0.00026555	0.00125968	-0.210808	0.833037	-0.00232323	0.00170785	-1.36033	0.173728
rs12023817	1	5536722	0.000557904	0.00174949	0.318896	0.749806	-0.0027616	0.00237125	-1.16462	0.244174
rs61759135	1	5540162	-0.00152956	0.00200219	-0.763943	0.444902	-0.00103694	0.00271362	-0.382124	0.70237
rs1004125	1	5540807	0.00130556	0.000888115	1.47004	0.141553	0.00263447	0.0012041	2.18792	0.0286761
rs9787315	1	5544659	-0.00024404	0.000451841	-0.540102	0.589127	-0.00137799	0.000612584	-2.24947	0.0244831
rs61759141	1	5548038	-0.000179153	0.000596464	-0.300359	0.763904	-0.00160666	0.000808661	-1.98681	0.0469444
rs55790603	1	5550144	-8.48e-05	0.00088466	-0.095848	0.923641	-0.00045446	0.00119908	-0.379008	0.704682
rs67853713	1	5550489	5.88e-05	0.000510247	0.115183	0.9083	-0.00132943	0.000691742	-1.92185	0.0546254
rs68112456	1	5552235	-0.000310087	0.000683768	-0.453498	0.65019	0.000108743	0.000926897	0.11732	0.906607
rs10907219	1	5553470	0.000283534	0.00054287	0.522287	0.601471	-0.00116484	0.000735867	-1.58295	0.113434
rs9662668	1	5554049	-0.000169213	0.000680056	-0.248822	0.803498	-0.000490979	0.000921901	-0.532572	0.59433
rs2071958	1	5555684	-0.000349162	0.000739767	-0.471989	0.636935	0.000139696	0.0010028	0.139305	0.889209
rs17028104	1	5558726	-0.000172693	0.000688866	-0.250691	0.802053	-0.000318745	0.000933777	-0.341351	0.73284
rs79927146	1	5563249	0.00340203	0.00211694	1.60705	0.108043	-0.0015387	0.0028683	-0.53645	0.591648
rs9729649	1	5572304	-0.00081265	0.000563647	-1.44177	0.149368	-0.000131346	0.000764191	-0.171876	0.863535
rs74052606	1	5573683	-0.000535913	0.000985881	-0.543588	0.586725	-0.000495982	0.00133712	-0.370933	0.710687
rs9730418	1	5574895	-4.13e-05	0.000828864	-0.0498616	0.960233	0.000910436	0.0011237	0.810212	0.417819
rs111366004	1	5575737	0.000742391	0.00115645	0.641958	0.520901	0.000217586	0.00156816	0.138752	0.889646
rs12729096	1	5575910	-0.00222099	0.00107965	-2.05714	0.0396741	-0.00131214	0.00146299	-0.896892	0.369777
rs72640661	1	5577052	1.24e-06	0.00092341	0.00134249	0.998929	0.000972189	0.00125225	0.776356	0.43754
rs11260635	1	5578655	-0.000808086	0.00124948	-0.646738	0.517802	0.000753424	0.00169363	0.444857	0.656423
rs55679642	1	5582348	0.00220452	0.0010562	2.08722	0.0368692	0.00106836	0.00143204	0.746043	0.455642
rs1967968	1	5583782	0.000195453	0.00119404	0.163691	0.869975	-0.00167781	0.00161885	-1.03642	0.300007
rs34410881	1	5588816	5.39e-05	0.000645535	0.0834302	0.933509	0.000333388	0.000875609	0.38075	0.703389
rs9439581	1	5588846	0.000354781	0.0014399	0.246393	0.805378	0.000264718	0.00195232	0.135591	0.892144
rs9787199	1	5592799	0.00043235	0.000509878	0.847948	0.396468	-0.000292846	0.000691063	-0.423761	0.67174
rs1009976	1	5597230	0.00152618	0.000772489	1.97567	0.0481931	0.000809612	0.00104719	0.773126	0.439448
rs7515958	1	5603850	-0.000510984	0.000549388	-0.930097	0.352322	-0.00103947	0.000744816	-1.3956	0.162836
rs12069164	1	5618540	0.00148109	0.000778578	1.9023	0.0571335	0.00162224	0.00105526	1.53729	0.124222
rs115163362	1	5622053	-0.00102567	0.00118568	-0.865049	0.387012	0.001189	0.00160873	0.73909	0.459853
rs56897384	1	5623548	-0.000239035	0.000837741	-0.285333	0.775389	-0.000791333	0.00113556	-0.696863	0.485889
rs9439614	1	5626094	0.000367868	0.00043618	0.843385	0.399014	0.000255121	0.000591303	0.431455	0.666138
rs4845835	1	5627912	9.1e-05	0.000428388	0.212412	0.831786	0.000574282	0.000580775	0.988819	0.322752
rs12078722	1	5631034	0.00187175	0.000960735	1.94825	0.0513857	0.0022344	0.00130244	1.71556	0.0862444
rs115146518	1	5631455	-0.00091306	0.00143249	-0.637396	0.523867	-0.0018939	0.00194242	-0.975017	0.329552
rs61762111	1	5631820	0.00140675	0.00152707	0.921209	0.356942	0.00134768	0.00207091	0.650765	0.515199
rs904525	1	5635724	2.98e-05	0.00043919	0.0679625	0.945816	-0.000217282	0.000595321	-0.364984	0.715124
rs11583994	1	5636176	0.0014257	0.00154031	0.925595	0.354657	0.00313518	0.00208816	1.5014	0.133253
rs11260650	1	5636697	0.000174942	0.00110842	0.15783	0.874591	3.28e-05	0.0015029	0.0218411	0.982575
rs1775403	1	5636732	0.000429913	0.000432494	0.994032	0.320208	4.76e-05	0.000586213	0.0811809	0.935298
rs1775406	1	5636893	0.000774852	0.000994608	0.779053	0.435949	-0.00162234	0.00134781	-1.20369	0.228712
rs1291910	1	5637268	-0.000456912	0.000735287	-0.621406	0.534333	-0.00153852	0.000996562	-1.54383	0.122632
rs1695639	1	5638751	0.000558963	0.000423158	1.32093	0.186524	-2.51e-05	0.000573602	-0.043806	0.965059
rs1695641	1	5640446	3.97e-06	0.000435865	0.00910889	0.992732	0.000767589	0.000590894	1.29903	0.193935
rs115387623	1	5641458	0.00125727	0.00113782	1.10498	0.26917	-0.000249474	0.00154356	-0.161623	0.871603
rs1775418	1	5642847	0.000685089	0.000771664	0.887807	0.374645	0.00170277	0.00104616	1.62764	0.103603
rs61762122	1	5643543	-0.00128419	0.000579959	-2.21428	0.0268101	-0.000805353	0.000786124	-1.02446	0.305619
rs1695645	1	5643758	0.000583027	0.000449502	1.29705	0.194615	0.00019223	0.00060909	0.315603	0.752304
rs76037289	1	5646104	0.00388445	0.00192137	2.02171	0.0432069	-0.00241592	0.00260524	-0.927331	0.353756
rs986073	1	5654285	0.00163623	0.00133413	1.22644	0.220036	0.00276556	0.00180873	1.52901	0.126264
rs77884292	1	5657296	-0.000402206	0.00188962	-0.21285	0.831444	0.00614192	0.0025616	2.39769	0.0164994
rs1775414	1	5658104	-0.000420505	0.00080701	-0.521065	0.602322	0.0018488	0.00109419	1.68964	0.0910972
rs116710214	1	5662664	-0.000247351	0.00061678	-0.401036	0.688394	-0.000425701	0.000836001	-0.509211	0.610605
rs72641915	1	5664897	0.000771214	0.000543228	1.41969	0.155699	0.000416089	0.000736543	0.564921	0.572128
rs770685	1	5665513	-0.000677481	0.000427566	-1.58451	0.11308	-0.00129129	0.000579582	-2.22797	0.0258833
rs11260661	1	5671493	0.000477614	0.00086271	0.553621	0.579839	-0.000590807	0.00116979	-0.505055	0.613521
rs770718	1	5674434	5.77e-05	0.000486882	0.118598	0.905594	0.000796545	0.000659984	1.20691	0.227466
rs35152314	1	5677112	-0.00177085	0.000833551	-2.12447	0.0336315	-1.64e-05	0.00113023	-0.0144993	0.988432
rs1695615	1	5678783	-0.000364395	0.000426625	-0.854134	0.393032	-0.000242848	0.000578317	-0.419922	0.674542
rs9439603	1	5679441	-0.00020572	0.000428249	-0.480375	0.630961	-0.000106697	0.000580473	-0.18381	0.854163
rs9439587	1	5679808	-0.000481775	0.000490097	-0.98302	0.325598	-0.000254388	0.000664662	-0.382733	0.701918
rs10157819	1	5680572	0.000150562	0.000530244	0.283949	0.77645	-0.000322641	0.000718896	-0.448801	0.653576
rs79319121	1	5683439	-0.000455257	0.00108216	-0.420695	0.673978	-6.82e-05	0.00146677	-0.0465258	0.962891
rs945323	1	5683761	0.000604594	0.000905648	0.667581	0.504401	0.00277097	0.00122796	2.25657	0.0240357
rs1695624	1	5684738	-0.000307867	0.000501763	-0.61357	0.5395	-0.000570101	0.000679972	-0.838418	0.401797
rs6701610	1	5695480	0.000608961	0.000426571	1.42757	0.153415	0.000304178	0.000578295	0.525991	0.598895
rs77597942	1	5695978	-0.000156324	0.00107208	-0.145813	0.884069	-0.00173185	0.0014535	-1.1915	0.233458
rs6670965	1	5696677	-0.000708983	0.000427242	-1.65944	0.0970276	-0.0005801	0.000579397	-1.00121	0.316724
rs35398276	1	5698736	9.22e-06	0.000586027	0.0157292	0.98745	-0.000560244	0.000794642	-0.705026	0.480794
rs17028491	1	5703552	0.000803431	0.000482483	1.6652	0.0958738	0.00161219	0.00065419	2.4644	0.0137248
rs1499395	1	5707938	0.000242384	0.000428402	0.565787	0.571539	0.000623628	0.000580759	1.07382	0.282906
rs709184	1	5709833	0.000330953	0.000603427	0.548456	0.583379	-0.00115268	0.000817941	-1.40925	0.158763
rs77980640	1	5710885	0.000234441	0.00110681	0.211817	0.83225	-0.00147987	0.00150052	-0.986234	0.324019
rs72641973	1	5711767	-0.00286954	0.00159901	-1.79457	0.0727227	0.00381568	0.002168	1.76	0.0784084
rs707591	1	5713014	6.71e-05	0.000442048	0.15178	0.87936	0.000258498	0.000599296	0.431336	0.666225
rs1763325	1	5719471	0.00046965	0.000686496	0.684126	0.493896	-0.000306833	0.000930538	-0.329737	0.741599
rs6699073	1	5719531	0.00129206	0.00214124	0.603416	0.546233	-0.00266312	0.00290268	-0.917467	0.358899
rs1775410	1	5720961	0.000251775	0.000892368	0.282142	0.777835	0.00059227	0.00120934	0.489745	0.624315
rs707580	1	5724940	0.000143423	0.000503255	0.284991	0.775651	-0.000798137	0.000682213	-1.16992	0.242033
rs60020152	1	5737696	-0.000270344	0.00100897	-0.267941	0.788745	0.00101378	0.00136788	0.741128	0.458616
rs770701	1	5743509	0.000196224	0.00062164	0.315655	0.752265	0.00173132	0.00084298	2.05381	0.0399954
rs10492949	1	5744963	0.000595114	0.000996649	0.597115	0.550431	9.86e-05	0.00135091	0.0730016	0.941805
rs770703	1	5745339	-0.000167191	0.000712004	-0.234817	0.814351	-0.000824313	0.000965186	-0.854046	0.39308
rs797468	1	5747158	0.000342109	0.000475519	0.719442	0.471869	-0.000956779	0.000644545	-1.48443	0.137697
rs79882821	1	5747635	-0.00020067	0.00130808	-0.153408	0.878077	-0.00214874	0.00177398	-1.21125	0.2258
rs2649070	1	5750125	0.000542344	0.000460328	1.17817	0.238731	-0.000536387	0.000624005	-0.859587	0.390018
rs11579624	1	5752044	0.00121614	0.000814752	1.49265	0.13553	0.000416297	0.00110463	0.376865	0.706274
rs1695617	1	5752806	0.000453283	0.000660443	0.686332	0.492504	-0.0010022	0.0008949	-1.1199	0.262758
rs2649073	1	5754119	0.000521964	0.000468808	1.11339	0.265544	0.000809422	0.000635525	1.27363	0.202796
rs7521197	1	5758772	0.00179577	0.000878443	2.04426	0.0409287	0.000830261	0.0011907	0.697287	0.485624
rs76470226	1	5760354	0.00116433	0.00116472	0.999664	0.317474	0.00175259	0.00157883	1.11006	0.266976
rs75995367	1	5768379	-0.00170094	0.0012521	-1.35847	0.174316	-0.00114895	0.00169722	-0.676959	0.498432
rs12126945	1	5768607	0.000605613	0.00110029	0.550411	0.582038	-0.00145535	0.00149195	-0.975469	0.329328
rs56193603	1	5771601	0.00109492	0.00158416	0.691167	0.489461	-0.00257219	0.00214721	-1.19792	0.230948
rs770695	1	5771817	0.000413876	0.000556049	0.744315	0.456687	-0.000307062	0.000753848	-0.407326	0.683769
rs12074462	1	5773754	-0.000294674	0.00196859	-0.149688	0.881011	-0.000387468	0.00266901	-0.145173	0.884574
rs904534	1	5777457	0.000849232	0.000431402	1.96854	0.049007	0.000324104	0.000584767	0.554243	0.579413
rs2649092	1	5778236	-0.000993026	0.000427028	-2.32543	0.0200494	-0.000266928	0.000579182	-0.460871	0.644891
rs116239429	1	5778800	-0.000805535	0.00118432	-0.680165	0.4964	0.000509499	0.00160589	0.317269	0.75104
rs2649085	1	5783294	0.000601853	0.001092	0.551146	0.581534	0.00155416	0.00148066	1.04964	0.293884
rs11260677	1	5786651	0.000714095	0.00042849	1.66654	0.0956071	-0.000168642	0.000580918	-0.290303	0.771585
rs4845815	1	5788582	0.000848453	0.00103009	0.823664	0.410131	-0.00196669	0.00139655	-1.40825	0.159059
rs1909464	1	5788790	-0.000362685	0.00045543	-0.796356	0.425826	0.000513533	0.000617491	0.831643	0.405611
rs114119915	1	5789247	0.000638268	0.00118465	0.53878	0.590039	-0.0022259	0.00160551	-1.38641	0.165621
rs72643047	1	5790320	-0.000167491	0.000628441	-0.266518	0.78984	-0.00100142	0.000852073	-1.17527	0.239887
rs2842247	1	5802376	-0.000556484	0.0004303	-1.29325	0.195927	-0.000188826	0.000583293	-0.323724	0.746147
rs72851690	1	5805356	-0.00123074	0.00107213	-1.14794	0.250993	0.000666796	0.00145359	0.458724	0.646433
rs1472485	1	5805386	-0.000426886	0.000585553	-0.729031	0.465983	-0.000612497	0.000793841	-0.771562	0.440375
rs17429530	1	5808499	0.000405706	0.00139969	0.289855	0.771928	0.00222809	0.00189764	1.17414	0.240341
rs4557978	1	5815367	0.000745922	0.000587243	1.27021	0.204011	-0.000330078	0.000796073	-0.414633	0.678411
rs116726230	1	5815715	-0.00207246	0.00143978	-1.43943	0.15003	0.00298267	0.00195146	1.52843	0.126406
rs115244944	1	5826134	0.00113358	0.00184201	0.615403	0.538289	0.00208379	0.00249659	0.834653	0.403914
rs72643055	1	5826660	0.000221347	0.00123902	0.178646	0.858216	0.000545068	0.0016799	0.324463	0.745587
rs61763327	1	5837401	0.0005783	0.000696178	0.830679	0.406155	-0.000534974	0.000943713	-0.566882	0.570795
rs61763328	1	5837435	0.00100349	0.000573853	1.74868	0.080347	0.000267796	0.000777897	0.344257	0.730653
rs28457723	1	5840181	-7.94e-05	0.000914473	-0.0868619	0.930781	0.000396951	0.00123987	0.320155	0.748851
rs58269693	1	5847239	-0.000120092	0.000483587	-0.248336	0.803874	0.00144921	0.000655686	2.21022	0.0270904
rs61759068	1	5851722	0.000298053	0.00115233	0.258652	0.795904	0.00180557	0.00156231	1.15571	0.247803
rs75951767	1	5852234	-0.00209999	0.00120487	-1.74293	0.0813473	0.00202173	0.00163338	1.23775	0.215808
rs7414479	1	5852950	-0.000123175	0.000722444	-0.170497	0.864619	-6.38e-05	0.000979321	-0.0651024	0.948093
rs72643071	1	5856161	-0.000390375	0.00166725	-0.234143	0.814874	-0.00027144	0.00225964	-0.120125	0.904384
rs28698228	1	5857961	-0.000385045	0.000546978	-0.703949	0.481465	-0.00107174	0.000741905	-1.44458	0.148576
rs28612721	1	5873013	-6.95e-05	0.000472604	-0.147147	0.883016	0.000924095	0.000640699	1.44232	0.149212
rs114335145	1	5875225	0.00012285	0.00108251	0.113487	0.909645	-0.00278168	0.00146776	-1.89519	0.0580685
rs116575633	1	5886177	0.000414343	0.00126036	0.32875	0.742345	0.00103651	0.00170785	0.606906	0.543914
rs75357895	1	5886560	-0.000246502	0.00153342	-0.160753	0.872288	-0.00107731	0.00207815	-0.518398	0.604181
rs78140085	1	5887118	-8.12e-05	0.00127905	-0.0634972	0.949371	0.000682399	0.0017339	0.393562	0.693905
rs1890189	1	5887672	0.000120163	0.000483425	0.248565	0.803697	0.000634168	0.000655234	0.967849	0.333121
rs72854788	1	5888555	-0.000230658	0.000883813	-0.26098	0.794108	-0.000250984	0.00119816	-0.209474	0.834078
rs12039501	1	5890394	9.19e-05	0.000448654	0.204738	0.837777	0.000685256	0.000608155	1.12678	0.259837
rs115321558	1	5897070	-0.000447027	0.00145597	-0.307031	0.75882	-0.000203986	0.00197368	-0.103354	0.917682
rs11121170	1	5898323	0.000110438	0.000436603	0.252948	0.800308	0.00045467	0.00059182	0.768258	0.442334
rs12141893	1	5899473	7.63e-05	0.000999112	0.0763962	0.939104	-0.00319128	0.00135447	-2.35612	0.0184678
rs495376	1	5906643	-0.000215571	0.000500891	-0.430375	0.666923	0.000731531	0.000679019	1.07734	0.281331
rs11121453	1	5911000	0.000113048	0.000494489	0.228617	0.819167	-0.000714589	0.000670367	-1.06597	0.28644
rs74051394	1	5911588	-0.000128371	0.000779719	-0.164637	0.86923	-0.000430367	0.00105733	-0.407031	0.683986
rs12144662	1	5911666	-0.000594219	0.00118064	-0.503303	0.614752	-0.00310261	0.00160061	-1.93839	0.0525771
rs34378703	1	5912942	-0.000153528	0.00194675	-0.0788636	0.937141	-0.00325051	0.00263933	-1.23157	0.218111
rs548726	1	5913621	0.000217956	0.000471092	0.462662	0.643607	0.00105362	0.000638576	1.64995	0.098954
rs17431299	1	5917731	-0.00289174	0.00105601	-2.73837	0.00617477	-0.00223484	0.00143177	-1.56089	0.11855
rs116266615	1	5917836	0.000643544	0.00123692	0.520278	0.60287	-1.93e-05	0.00167671	-0.0114913	0.990831
rs112282589	1	5919414	-0.000417942	0.00142146	-0.294024	0.76874	0.000128118	0.00192774	0.0664604	0.947011
rs56293443	1	5924881	-0.000717828	0.000589107	-1.2185	0.223034	-0.000722543	0.000798866	-0.90446	0.365752
rs12737596	1	5925955	-0.000101821	0.000966508	-0.10535	0.916098	0.00277289	0.00131034	2.11617	0.0343312
rs113445782	1	5927169	0.0018713	0.00169669	1.10292	0.270064	-0.00224218	0.00229947	-0.975085	0.329519
rs2297791	1	5927738	0.000495696	0.000559467	0.886016	0.37561	-0.000760588	0.000758417	-1.00286	0.315928
rs41280800	1	5933384	0.00040332	0.00122971	0.327978	0.742928	-0.000196067	0.00166687	-0.117626	0.906364
rs905469	1	5933530	0.000187271	0.000683431	0.274016	0.784072	0.00205225	0.00092656	2.21492	0.0267666
rs55857240	1	5934103	0.000383148	0.000985653	0.388725	0.69748	-0.00137287	0.00133531	-1.02812	0.303893
rs112284157	1	5934380	0.000155328	0.000895949	0.173367	0.862363	-0.00110298	0.00121446	-0.908209	0.363769
rs868163	1	5934490	0.000167407	0.000446671	0.374787	0.707819	9.56e-05	0.000605567	0.157885	0.874547
rs1287638	1	5934837	0.000144697	0.000428667	0.337551	0.735702	-0.000154805	0.000581114	-0.266394	0.789936
rs1287636	1	5935359	0.000404184	0.00139878	0.288954	0.772617	0.00297604	0.00189655	1.56919	0.116606
rs959240	1	5935401	-0.000498382	0.00046587	-1.06979	0.284716	9.07e-05	0.000631575	0.143533	0.885869
rs1622955	1	5937091	-0.00130488	0.000736713	-1.77122	0.0765245	-0.000268151	0.000998481	-0.268559	0.788269
rs17472401	1	5940243	-0.00135433	0.001339	-1.01145	0.311802	0.00303879	0.00181526	1.67402	0.0941269
rs34248917	1	5951013	0.00100337	0.00122361	0.820008	0.412212	-0.00079614	0.00165786	-0.480222	0.63107
rs17028870	1	5955841	0.000763583	0.00057222	1.33442	0.182067	-0.000951451	0.000775676	-1.22661	0.219971
rs12058375	1	5956909	0.000262278	0.000789276	0.332302	0.739661	-0.000401865	0.00107006	-0.375553	0.707249
rs2312464	1	5960503	0.000154563	0.000441687	0.349938	0.726386	0.00066606	0.000598689	1.11253	0.265911
rs571655	1	5965455	-0.00110836	0.00191903	-0.577562	0.56356	0.000593807	0.0026015	0.228256	0.819448
rs77453462	1	5970367	5.17e-05	0.00112531	0.0459162	0.963377	-0.00050914	0.00152549	-0.333756	0.738564
rs76978389	1	5977154	0.000757794	0.00111612	0.678956	0.497166	0.00186625	0.00151259	1.23381	0.217275
rs17432975	1	5987978	0.00189421	0.000858912	2.20536	0.0274298	-0.000285652	0.00116475	-0.245246	0.806266
rs12118405	1	5994334	-0.000692682	0.0014765	-0.469137	0.638972	-0.0040426	0.00200122	-2.02006	0.0433776
rs72630632	1	5998094	0.000388317	0.00110385	0.351785	0.725	-0.000122235	0.00149663	-0.0816732	0.934907
rs551207	1	6007446	-5.82e-05	0.000618359	-0.0940821	0.925044	0.000184958	0.000838447	0.220596	0.825407
rs10779677	1	6007474	0.000142458	0.000436026	0.326719	0.743881	0.0010177	0.000591107	1.72168	0.0851287
rs11120871	1	6008591	-2.56e-05	0.0004343	-0.0590149	0.95294	0.00043069	0.000588679	0.731622	0.4644
rs116716786	1	6008674	0.000281091	0.00145915	0.19264	0.847241	0.00291972	0.00197769	1.47633	0.139857
rs79815518	1	6013813	0.000346166	0.00132166	0.261917	0.793386	0.00166111	0.00179086	0.927548	0.353643
rs17028948	1	6016661	-0.000518048	0.00176319	-0.293813	0.768901	-0.0022843	0.00238961	-0.955928	0.339109
rs61762129	1	6021704	-8.13e-06	0.000609992	-0.0133338	0.989361	-0.000942741	0.000827024	-1.13992	0.254321
rs61762130	1	6022815	0.00357897	0.00191659	1.86736	0.0618521	0.00144638	0.0025986	0.556599	0.577802
rs875573	1	6027252	-8.83e-05	0.00044762	-0.19735	0.843553	8.03e-05	0.00060708	0.132198	0.894828
rs115476343	1	6028221	0.000917694	0.00113313	0.809874	0.418013	0.00183192	0.0015359	1.19273	0.232976
rs115443813	1	6030027	0.000654878	0.00123481	0.530348	0.595871	-6.27e-05	0.00167486	-0.0374291	0.970143
rs113410010	1	6031514	0.000408321	0.000834721	0.48917	0.624722	-0.000112769	0.00113071	-0.0997336	0.920556
rs11588889	1	6031944	-6.21e-05	0.000444422	-0.139801	0.888818	7.51e-05	0.000602407	0.12467	0.900785
rs12138609	1	6032320	0.000130419	0.00056995	0.228825	0.819005	-0.000924626	0.000772571	-1.19682	0.231379
rs496739	1	6040082	-0.000611369	0.000871985	-0.701123	0.483227	-0.000494556	0.00118183	-0.418467	0.675606
rs78708894	1	6043930	-5.62e-05	0.00100509	-0.0559026	0.955419	-0.0018028	0.00136252	-1.32314	0.18579
rs812051	1	6045022	-0.000141746	0.000543897	-0.260612	0.794392	0.00110548	0.000737832	1.49828	0.134061
rs12142270	1	6046264	0.00132815	0.0013445	0.987842	0.323231	0.00185466	0.0018229	1.01742	0.308953
rs114935498	1	6053916	-0.000573239	0.00144448	-0.396847	0.691481	0.000584849	0.00195941	0.298482	0.765336
rs1295099	1	6059437	-0.000576774	0.00060179	-0.95843	0.337847	0.000993167	0.00081558	1.21774	0.223322
rs531099	1	6063655	-5.28e-05	0.000426493	-0.123825	0.901454	-0.0014046	0.000578058	-2.42987	0.0151049
rs806114	1	6067640	-0.000872485	0.000575405	-1.5163	0.129445	-0.000905811	0.000780235	-1.16095	0.245664
rs546526	1	6070870	0.000357295	0.000428477	0.833873	0.404353	0.00171928	0.000580806	2.96016	0.00307505
rs4908483	1	6074402	-0.000476483	0.0010074	-0.472981	0.636227	-0.00161374	0.00136592	-1.18143	0.237431
rs59531860	1	6075528	-0.000818693	0.000479221	-1.70838	0.0875665	-0.00157714	0.000649736	-2.42736	0.0152097
rs34194051	1	6082417	0.000345235	0.000589967	0.585177	0.558429	-0.000998122	0.000800011	-1.24764	0.212165
rs115572062	1	6084824	-0.000472428	0.00157008	-0.300894	0.763496	0.00167429	0.00212881	0.786491	0.43158
rs1295087	1	6100313	0.000165063	0.000501706	0.329003	0.742153	-0.00015162	0.000680358	-0.222853	0.82365
rs200252793	1	6100590	0.00205082	0.00213085	0.962443	0.335828	0.0001862	0.00288953	0.0644397	0.94862
rs116625492	1	6101005	0.000742465	0.00147301	0.504048	0.614228	0.000313676	0.00199631	0.157128	0.875144
rs9662088	1	6102242	-0.000409493	0.000962879	-0.42528	0.670633	-0.0015264	0.00130513	-1.16954	0.242185
rs3789563	1	6104002	-0.000465664	0.000429061	-1.08531	0.277786	-0.000876245	0.000581673	-1.50642	0.13196
rs4908733	1	6104064	-0.000263983	0.000489603	-0.539177	0.589765	-0.000373971	0.000663677	-0.563484	0.573106
rs11589347	1	6111757	0.000799282	0.0010413	0.76758	0.442738	0.00117085	0.00141148	0.82952	0.406811
rs114203928	1	6115361	-0.000813242	0.00134351	-0.605311	0.544973	0.00272389	0.00182105	1.49578	0.134711
rs71629764	1	6120307	0.000190858	0.00104006	0.183507	0.854401	-0.000723672	0.00140999	-0.513246	0.60778
rs12145886	1	6125460	0.00156594	0.00139871	1.11956	0.2629	0.00185075	0.0018971	0.975568	0.329279
rs78988914	1	6126668	0.00202364	0.00120516	1.67914	0.0931259	0.00144007	0.00163371	0.881474	0.378062
rs72630676	1	6129954	0.00088318	0.00102142	0.864658	0.387227	0.000877261	0.00138463	0.633572	0.526361
rs4908758	1	6135207	-0.000627334	0.000513581	-1.22149	0.221902	-0.0016054	0.000696188	-2.30598	0.0211122
rs79760156	1	6135287	0.00112797	0.00165817	0.680252	0.496345	-0.00168771	0.00224781	-0.750826	0.452758
rs11121183	1	6139169	0.00045818	0.000474452	0.965704	0.334193	0.000572315	0.000643337	0.889604	0.373679
rs7513468	1	6140686	-0.000594693	0.000466188	-1.27565	0.20208	-0.000512314	0.000632038	-0.810575	0.41761
rs12741018	1	6141454	0.000601974	0.000476745	1.26267	0.206707	0.000781887	0.000646404	1.20959	0.226435
rs35183981	1	6141507	-0.0012136	0.000714007	-1.6997	0.0891877	0.000130249	0.000967852	0.134575	0.892948
rs3789539	1	6143260	-0.000241605	0.000535455	-0.451214	0.651836	-0.000887744	0.000725843	-1.22305	0.221311
rs11582803	1	6144483	0.000690385	0.00085642	0.806129	0.420169	7.78e-05	0.00116084	0.06701	0.946574
rs3789531	1	6144914	-0.000341626	0.000429188	-0.795983	0.426043	0.000470412	0.000581968	0.808313	0.418911
rs2294936	1	6145365	0.000232219	0.000456939	0.508205	0.61131	0.000330866	0.000619487	0.534096	0.593275
rs11583631	1	6147298	5.84e-05	0.000684174	0.0853149	0.932011	2.09e-05	0.000927479	0.0225528	0.982007
rs4908763	1	6147407	-0.000554655	0.000653952	-0.848159	0.39635	9.96e-05	0.000886737	0.112331	0.910561
rs2273044	1	6148922	0.000184532	0.000679285	0.271656	0.785887	-0.000115687	0.00092079	-0.125639	0.900018
rs3810992	1	6162601	0.00286407	0.0012696	2.25589	0.0240781	0.000932209	0.00172088	0.541704	0.588023
rs3810989	1	6163925	0.000666266	0.000491775	1.35482	0.175476	0.000710225	0.00066675	1.0652	0.286785
rs1883768	1	6165419	0.000342661	0.000644285	0.531847	0.594832	-0.000575385	0.000873332	-0.658838	0.51
rs2785580	1	6173649	-0.000252036	0.000431384	-0.584251	0.559052	-0.000308177	0.000585274	-0.526551	0.598506
rs114606171	1	6175417	0.000399799	0.00112298	0.356017	0.721828	-0.00048198	0.00152276	-0.316517	0.75161
rs80028342	1	6182444	-0.000281665	0.000862731	-0.32648	0.744061	0.000252914	0.00116957	0.216245	0.828797
rs2843493	1	6184092	-0.000110738	0.000427774	-0.25887	0.795736	-0.000267361	0.000579978	-0.460984	0.64481
rs17029184	1	6190315	0.000700899	0.000773673	0.905936	0.36497	-0.000205146	0.00104885	-0.195591	0.844931
rs11121295	1	6192865	0.000672869	0.000569826	1.18083	0.237671	-0.000220186	0.000772735	-0.284944	0.775687
rs9434673	1	6195598	0.000155951	0.000437527	0.356438	0.721513	-0.000335715	0.000593223	-0.565917	0.571451
rs2250248	1	6197895	0.00140481	0.00104812	1.34032	0.180143	-0.000709528	0.00142068	-0.499427	0.617479
rs17436816	1	6204161	0.000650301	0.000692262	0.939386	0.347533	-0.000261175	0.000938437	-0.278308	0.780776
rs12067480	1	6205349	0.000113137	0.000636097	0.177862	0.858832	-0.000340694	0.000862275	-0.395111	0.692761
rs72632532	1	6205381	0.000397004	0.00134059	0.29614	0.767123	-0.000992758	0.00181725	-0.546298	0.584862
rs1883606	1	6207217	6.65e-06	0.00045301	0.0146713	0.988294	-0.000315915	0.000614274	-0.51429	0.607049
rs10864393	1	6211964	-0.000143313	0.000476615	-0.30069	0.763651	-0.000380839	0.000646108	-0.589435	0.55557
rs1883604	1	6212870	-0.000699964	0.000814735	-0.859131	0.390269	0.00113351	0.00110528	1.02554	0.305108
rs12034457	1	6215047	0.00128728	0.000821656	1.5667	0.117187	-0.00134753	0.00111386	-1.20979	0.22636
rs61760800	1	6216780	0.000341571	0.000674222	0.506616	0.612425	-0.000335299	0.000914088	-0.366812	0.71376
rs35020689	1	6221034	-0.000484018	0.00054293	-0.891493	0.372665	-0.000335242	0.000736256	-0.455334	0.648869
rs747392	1	6222075	0.000617741	0.00060448	1.02194	0.306811	0.000710041	0.000819386	0.866552	0.386188
rs731975	1	6222501	-0.000176063	0.000583402	-0.301786	0.762815	3.35e-05	0.000791078	0.0422859	0.966271
rs76451670	1	6225694	-0.000682364	0.000950469	-0.717923	0.472805	-0.00236759	0.00128901	-1.83675	0.0662471
rs114162822	1	6226940	0.000140633	0.00124947	0.112554	0.910384	0.00403997	0.00169482	2.38372	0.0171393
rs56304603	1	6232976	-0.00117826	0.0010888	-1.08217	0.279179	-0.00177239	0.001476	-1.20081	0.229827
rs11121407	1	6233573	0.000985673	0.000731513	1.34744	0.177838	0.00051624	0.000991834	0.52049	0.602722
rs80007835	1	6241321	0.00328353	0.00103841	3.16208	0.00156661	0.00183019	0.0014081	1.29976	0.193683
rs7521209	1	6248784	0.00307184	0.000969127	3.1697	0.00152613	0.00220091	0.00131386	1.67515	0.0939052
rs115358198	1	6257092	-5.83e-05	0.00116335	-0.0501156	0.96003	0.00202362	0.00157773	1.28261	0.199629
rs2294713	1	6257856	-0.00028913	0.000430182	-0.672111	0.501514	0.000841029	0.000583252	1.44196	0.149314
rs35835676	1	6258792	-0.000204326	0.000843034	-0.24237	0.808494	-0.00158137	0.00114302	-1.3835	0.166513
rs3789521	1	6259043	0.00258908	0.00123403	2.09807	0.0358994	0.00261677	0.00167445	1.56277	0.118108
rs3827723	1	6259130	5.97e-05	0.000469472	0.127233	0.898756	0.000114151	0.000636424	0.179362	0.857653
rs11121487	1	6266994	0.000908008	0.000977508	0.928901	0.352941	-0.00181618	0.00132554	-1.37014	0.170643
rs12070387	1	6267531	-0.00149611	0.00137254	-1.09003	0.275702	-0.003069	0.00186046	-1.6496	0.0990268
rs12073329	1	6272078	-0.000494904	0.00108163	-0.457552	0.647275	-0.00179269	0.00146615	-1.22271	0.221439
rs55823245	1	6273206	0.00149084	0.00154809	0.963017	0.33554	0.00106183	0.0020994	0.50578	0.613012
rs61760806	1	6273919	-0.00102422	0.00112878	-0.907369	0.364213	0.000957471	0.00153023	0.625703	0.53151
rs709209	1	6278414	-0.00074619	0.000450059	-1.65798	0.0973221	0.00149926	0.00061004	2.45764	0.0139861
rs846111	1	6279370	-0.000814822	0.000478241	-1.70379	0.0884214	0.00190388	0.000648482	2.93591	0.003326
rs14281	1	6281667	-0.000195236	0.000854005	-0.228613	0.81917	-0.000460795	0.0011582	-0.397854	0.690738
rs846110	1	6282950	0.00201415	0.00153451	1.31257	0.189328	0.000691566	0.00208036	0.332426	0.739568
rs3747974	1	6285458	0.00024283	0.000792491	0.306414	0.75929	-0.00056541	0.00107472	-0.526099	0.59882
rs75967030	1	6288383	0.00280479	0.00173774	1.61405	0.106518	0.00127271	0.00235465	0.540507	0.588848
rs116585811	1	6301301	-0.00248369	0.00134545	-1.84599	0.0648948	-0.00360552	0.00182346	-1.9773	0.0480091
rs72632572	1	6303383	0.000209094	0.00125104	0.167136	0.867263	-0.000109646	0.00169632	-0.0646375	0.948463
rs114198341	1	6304454	0.00368994	0.00191063	1.93127	0.0534511	0.000137213	0.00259066	0.0529644	0.95776
rs6577565	1	6307255	-3.67e-05	0.000496687	-0.0738108	0.941161	0.00157978	0.000673324	2.34624	0.0189644
rs1043971	1	6307630	0.000192389	0.00104448	0.184197	0.853859	0.000618339	0.00141562	0.436797	0.662259
rs11590458	1	6314822	-0.000695529	0.00046116	-1.50822	0.1315	0.00126053	0.000625192	2.01623	0.0437768
rs74049515	1	6315125	0.000567661	0.00160954	0.352685	0.724325	-0.00208525	0.00218217	-0.955586	0.339282
rs114076019	1	6317585	-0.00169218	0.00142875	-1.18438	0.236265	0.00414419	0.00193718	2.13929	0.0324133
rs4908874	1	6322936	-0.000581685	0.000459531	-1.26582	0.205578	0.000731211	0.00062277	1.17413	0.240345
rs12063157	1	6325098	0.00173212	0.00133623	1.29628	0.194881	0.000955823	0.0018116	0.527614	0.597768
rs67609959	1	6332909	-0.000964269	0.000672434	-1.434	0.151574	0.00135772	0.000911505	1.48953	0.136348
rs61760844	1	6338295	-0.000545194	0.000584489	-0.93277	0.35094	-0.00169577	0.000792364	-2.14014	0.0323444
rs55687307	1	6339299	0.00048663	0.00139343	0.349231	0.726916	0.00215687	0.00188944	1.14154	0.253648
rs12073007	1	6343714	-0.0020813	0.00115787	-1.79752	0.0722542	0.000783678	0.0015691	0.499444	0.617467
rs116506333	1	6355905	0.00189949	0.00140435	1.35257	0.176194	-0.00134707	0.00190365	-0.707626	0.479178
rs3789498	1	6358604	-0.000390334	0.000626412	-0.623127	0.533202	0.00252939	0.000849134	2.97879	0.00289416
rs113594183	1	6359997	0.000408638	0.00118652	0.3444	0.730545	0.000806882	0.00160996	0.501182	0.616243
rs60138626	1	6363163	0.000256338	0.000993484	0.258019	0.796392	-0.00287254	0.00134698	-2.13258	0.0329601
rs78630437	1	6367321	0.00188515	0.00150611	1.25167	0.210691	0.0021243	0.00204227	1.04017	0.298264
rs115296355	1	6370415	0.00038384	0.00105342	0.364375	0.715579	0.000747987	0.00142824	0.523714	0.600478
rs7523285	1	6375291	-0.000352228	0.000764338	-0.460828	0.644923	0.00230923	0.00103585	2.22931	0.0257938
rs72858315	1	6384245	0.00397962	0.00186582	2.13291	0.0329333	0.00676525	0.0025294	2.67465	0.00748115
rs34853430	1	6388317	-0.00205544	0.00143109	-1.43627	0.150927	-0.00111371	0.00193981	-0.57413	0.56588
rs7525856	1	6391530	0.00114409	0.00154984	0.738197	0.460395	0.00230376	0.00210071	1.09666	0.272792
rs3789480	1	6403882	-0.000413017	0.000549657	-0.751408	0.452408	0.000576684	0.000744999	0.774074	0.438888
rs114321116	1	6404299	0.000995271	0.00212113	0.469216	0.638915	0.00242112	0.00287694	0.841561	0.400035
rs742507	1	6415611	-7.9e-06	0.000492433	-0.0160398	0.987203	-0.00132509	0.000667532	-1.98505	0.0471395
rs7514677	1	6419320	-0.00118032	0.00121886	-0.968384	0.332854	-0.00137951	0.0016526	-0.834751	0.403859
rs111876500	1	6419994	-0.000172173	0.00111562	-0.154329	0.877351	0.000126871	0.00151275	0.0838679	0.933161
rs59626239	1	6420825	0.000759156	0.00109669	0.692223	0.488798	-0.0026189	0.00148701	-1.76118	0.0782088
rs75126985	1	6425349	0.00133572	0.00100654	1.32704	0.184498	-0.000963624	0.00136488	-0.706015	0.480179
rs114452454	1	6450306	-0.00104471	0.00166958	-0.625733	0.53149	-0.000804759	0.00226341	-0.355551	0.722177
rs115632294	1	6457905	0.00189888	0.00175917	1.07941	0.280404	-0.000936144	0.00238457	-0.392584	0.694627
rs115153760	1	6458105	0.00123285	0.00158526	0.777694	0.43675	0.001265	0.00214921	0.588589	0.556138
rs6680121	1	6459141	2.59e-05	0.00053655	0.0483589	0.96143	0.00130221	0.000727496	1.78999	0.0734558
rs7529205	1	6473294	-0.000836315	0.00063544	-1.31612	0.188135	0.00223326	0.000861367	2.59269	0.00952328
rs113269467	1	6476286	0.00102459	0.000893003	1.14735	0.251237	-0.00112211	0.0012108	-0.92675	0.354057
rs2235687	1	6479040	-0.00193358	0.00128045	-1.51009	0.131023	0.00243012	0.001735	1.40064	0.161322
rs4908892	1	6481842	-0.000158865	0.000502675	-0.316038	0.751974	0.000801829	0.000681665	1.17628	0.239484
rs112726527	1	6486225	0.00130396	0.000882588	1.47743	0.139562	-0.000928836	0.00119648	-0.776306	0.437569
rs45526846	1	6488123	-0.001254	0.000771255	-1.62592	0.103967	0.00165715	0.00104543	1.58514	0.112935
rs61780704	1	6489364	0.000541286	0.000705188	0.767576	0.44274	0.000470294	0.000955828	0.492028	0.6227
rs2006010	1	6497057	0.000598259	0.00156297	0.382771	0.70189	0.000623762	0.00211918	0.294342	0.768497
rs10864548	1	6501796	-0.000385459	0.000558477	-0.690198	0.49007	0.000990855	0.00075772	1.30768	0.190983
rs11121879	1	6505671	-0.00184797	0.00107561	-1.71806	0.0857866	0.000654625	0.00145796	0.449	0.653432
rs12095623	1	6509558	0.00185604	0.000860206	2.15767	0.0309543	-0.000192898	0.00116639	-0.165379	0.868645
rs3007415	1	6519553	0.00159741	0.00164456	0.971327	0.331386	-0.000622015	0.00223025	-0.278898	0.780323
rs2986758	1	6521150	0.000746984	0.000594429	1.25664	0.208884	0.00081287	0.000805901	1.00865	0.313145
rs11800462	1	6524501	-0.000126367	0.000847724	-0.149066	0.881502	0.00194037	0.00114941	1.68815	0.0913841
rs3170675	1	6524688	-0.0016277	0.000890501	-1.82785	0.0675733	-0.000911636	0.00120712	-0.755214	0.450121
rs77093528	1	6524862	-0.00282641	0.00136584	-2.06936	0.0385132	-0.000769112	0.00185136	-0.41543	0.677828
rs76625876	1	6528468	0.000689442	0.00084594	0.815	0.415073	0.00184417	0.00114682	1.60808	0.107819
rs3138150	1	6528589	0.000468209	0.00092127	0.508221	0.611299	-0.00207278	0.00124916	-1.65934	0.0970482
rs730600	1	6529443	0.000426111	0.000623483	0.683437	0.494331	0.00011646	0.00084544	0.137751	0.890437
rs3007421	1	6530189	0.000562293	0.000641141	0.877019	0.380477	2.65e-05	0.00086932	0.0304976	0.97567
rs74809741	1	6531589	0.000506243	0.000918092	0.551407	0.581355	-0.00198027	0.00124493	-1.59067	0.111685
rs112471131	1	6531650	0.000541273	0.000852539	0.634895	0.525497	0.00168797	0.00115621	1.45991	0.144316
rs61741379	1	6533393	0.000720223	0.0006237	1.15476	0.24819	0.00046334	0.00084554	0.547982	0.583705
rs1002966	1	6542330	0.00243879	0.000979552	2.4897	0.0127855	-0.00172723	0.00132783	-1.3008	0.193329
rs2986749	1	6544007	0.00114047	0.000670815	1.70012	0.0891088	0.000765319	0.000909444	0.841523	0.400055
rs72634726	1	6549915	0.00365277	0.00185155	1.97281	0.0485178	0.0025541	0.00251115	1.0171	0.309105
rs11806429	1	6550505	0.00101938	0.000723644	1.40867	0.158933	0.000508422	0.000980981	0.518279	0.604264
rs3007429	1	6551692	0.00225127	0.000913144	2.4654	0.0136864	-0.000928758	0.00123795	-0.750241	0.45311
rs79794148	1	6552600	-0.00038301	0.000885527	-0.432522	0.665362	0.00158525	0.00120073	1.32024	0.186756
rs3007430	1	6557009	0.000858484	0.000687119	1.2494	0.211521	0.000375651	0.000931625	0.403221	0.686786
rs3007433	1	6560285	0.000267732	0.00157141	0.170377	0.864714	0.0005022	0.00213124	0.235638	0.813714
rs77948669	1	6560493	0.000157741	0.00137903	0.114385	0.908933	0.000895911	0.0018686	0.479457	0.631614
rs4908899	1	6561039	0.00312407	0.00150721	2.07275	0.0381969	-0.000841655	0.00204351	-0.411868	0.680436
rs3007434	1	6563067	0.000752911	0.00071125	1.05857	0.289795	0.00118276	0.000964128	1.22676	0.219912
rs4078184	1	6571187	2.91e-05	0.000433421	0.067094	0.946507	0.000426686	0.000587556	0.726206	0.467713
rs9787374	1	6572271	0.000277201	0.000507646	0.546052	0.585031	0.00128502	0.000688165	1.86731	0.0618599
rs4243829	1	6577765	-0.000191959	0.000442603	-0.433704	0.664504	-1.76e-05	0.00060005	-0.0293191	0.97661
rs17438786	1	6579521	0.000155035	0.00122579	0.126478	0.899354	-0.00431792	0.00166204	-2.59796	0.00937837
rs932112	1	6591937	0.00113781	0.00063076	1.80387	0.0712524	0.00169156	0.000855181	1.97801	0.0479283
rs58415361	1	6592377	0.000768312	0.000669776	1.14712	0.251334	0.00106306	0.000908114	1.17062	0.241751
rs4908915	1	6601607	0.00112033	0.000636768	1.75941	0.0785097	0.00132161	0.000863099	1.53124	0.12571
rs34858690	1	6609792	0.00089775	0.000666751	1.34645	0.178157	0.00101444	0.000903947	1.12223	0.261764
rs12742808	1	6614526	-2.93e-05	0.00127477	-0.0230176	0.981636	-0.00186097	0.00172788	-1.07703	0.28147
rs4908923	1	6614535	0.00106294	0.000633713	1.67733	0.0934795	0.00116916	0.000859121	1.36088	0.173551
rs4908563	1	6623499	-9.04e-05	0.000432317	-0.209011	0.83444	0.000416534	0.000586062	0.710733	0.47725
rs80129059	1	6625420	0.000307546	0.00122972	0.250094	0.802515	-0.00420635	0.00166745	-2.52263	0.0116487
rs41278020	1	6631106	-0.00155158	0.00157374	-0.985918	0.324174	0.00135288	0.00213427	0.633884	0.526157
rs11587438	1	6631431	0.00118465	0.000636646	1.86076	0.062779	0.0011291	0.000863086	1.30821	0.190802
rs12132145	1	6633230	0.000573479	0.000447311	1.28206	0.199823	-0.000559679	0.000606496	-0.922808	0.356108
rs34160967	1	6635306	-0.000771222	0.000624557	-1.23483	0.216895	0.00100673	0.000846592	1.18916	0.234378
rs35118458	1	6637056	-0.000150831	0.00129281	-0.116669	0.907123	0.00141294	0.00175266	0.806173	0.420144
rs4908565	1	6639943	-0.000420071	0.000928993	-0.452179	0.651141	0.000427168	0.00125928	0.339217	0.734447
rs17029626	1	6640116	-0.000955217	0.000586009	-1.63004	0.103094	0.00115798	0.000794698	1.45714	0.14508
rs2229330	1	6649228	-0.000336662	0.000826669	-0.407251	0.683824	0.000984831	0.00112105	0.878489	0.379679
rs75256375	1	6649603	0.000414553	0.00123959	0.334428	0.738057	0.00130463	0.00168045	0.77636	0.437537
Affx-12944843	1	6650824	0.00109457	0.00135547	0.807522	0.419367	7.48e-05	0.00183882	0.0407048	0.967531
rs201171	1	6651093	-3.57e-05	0.000584425	-0.0610144	0.951348	0.0012754	0.000792329	1.60969	0.107467
rs11591172	1	6654423	-0.00101853	0.00103978	-0.979564	0.327302	-0.00339816	0.00140957	-2.41078	0.015919
rs2232463	1	6655444	0.000228483	0.00117274	0.194828	0.845528	-0.000376031	0.00158963	-0.236553	0.813004
rs146030353	1	6655666	-0.00208284	0.0020811	-1.00084	0.316907	0.00161287	0.00282109	0.571719	0.567513
rs75366952	1	6657653	0.000331265	0.000676609	0.489595	0.624421	0.000916874	0.000917562	0.999249	0.317675
rs2232460	1	6659505	0.000171506	0.000452488	0.379028	0.704667	-0.000567867	0.000613443	-0.925704	0.3546
rs2232455	1	6662057	-0.000908225	0.00155411	-0.584401	0.558951	0.00338883	0.00210818	1.60747	0.107952
rs9660507	1	6665266	-0.00106195	0.00133096	-0.797887	0.424937	-0.00436034	0.00180457	-2.41628	0.0156806
rs481771	1	6666848	0.00086496	0.000719022	1.20297	0.22899	0.00125296	0.000974796	1.28536	0.198669
rs116631064	1	6673670	-0.000445145	0.00213422	-0.208575	0.83478	-0.000897794	0.00289231	-0.310407	0.756251
rs12731208	1	6676485	-3.96e-05	0.00044747	-0.0883923	0.929565	-0.000193271	0.000606583	-0.318622	0.750014
rs116556071	1	6687748	-0.00115641	0.00132285	-0.87418	0.382021	0.000914378	0.00179343	0.509849	0.610158
rs12079872	1	6689824	-0.000190085	0.0004476	-0.424676	0.671073	-0.000681597	0.000606917	-1.12305	0.261418
rs3174820	1	6693097	-0.000165151	0.000447601	-0.36897	0.71215	-0.000744453	0.000607099	-1.22625	0.220107
rs56014220	1	6693102	-0.000300961	0.00125449	-0.239907	0.810402	0.0016135	0.00170041	0.948887	0.342679
rs41278030	1	6693427	6.03e-05	0.00150688	0.0400091	0.968086	-0.00231944	0.00204297	-1.13533	0.256239
rs732210	1	6696845	-1.7e-05	0.000660614	-0.0257108	0.979488	-0.000379558	0.000895236	-0.423976	0.671584
rs41278034	1	6698390	-5.92e-05	0.0015978	-0.0370763	0.970424	-0.00556601	0.00216666	-2.56893	0.0102017
rs75004575	1	6699327	0.00260739	0.001682	1.55018	0.1211	0.00406616	0.00228029	1.78318	0.0745586
rs200454	1	6705874	-0.000218336	0.000512339	-0.426157	0.669994	0.000516128	0.000694437	0.743233	0.457341
rs12137794	1	6705944	-0.000355827	0.000757603	-0.469674	0.638588	-0.000195628	0.00102702	-0.190482	0.848932
rs12145525	1	6711146	-0.000121674	0.000451288	-0.269616	0.787456	-0.000630163	0.00061179	-1.03003	0.302996
rs17365584	1	6712772	0.000900353	0.00135351	0.665198	0.505925	-4.74e-05	0.00183508	-0.0258304	0.979393
rs41310355	1	6713225	-0.00112795	0.00132909	-0.848666	0.396068	-0.00376433	0.00180278	-2.08807	0.036792
rs200452	1	6720932	0.00124616	0.000749968	1.66162	0.0965906	0.00138325	0.00101646	1.36084	0.173564
rs56150786	1	6726269	-0.000713704	0.000837427	-0.852258	0.394071	0.000133335	0.00113514	0.117461	0.906495
rs200449	1	6726401	0.000162783	0.000430402	0.37821	0.705275	5.73e-06	0.000583507	0.00981864	0.992166
rs75305802	1	6743063	-0.00290295	0.00137969	-2.10406	0.0353737	-0.00102887	0.00187025	-0.550125	0.582234
rs79362030	1	6749566	0.00068595	0.000721474	0.950762	0.341726	-0.000891343	0.000978126	-0.911276	0.362151
rs115115600	1	6756674	0.000967172	0.00121005	0.79928	0.424129	0.00130478	0.00164058	0.795319	0.426429
rs77657445	1	6776842	-0.00100701	0.000809769	-1.24358	0.213655	0.000267196	0.00109765	0.243425	0.807676
rs365650	1	6777168	8.39e-06	0.00042944	0.0195271	0.984421	-0.000236661	0.000582369	-0.406376	0.684467
rs4364905	1	6785947	3.95e-06	0.000439049	0.0089966	0.992822	-0.000131907	0.000595205	-0.221616	0.824613
rs11590169	1	6786581	0.000964484	0.000757239	1.27369	0.202776	0.00146334	0.00102678	1.42517	0.154108
rs447558	1	6795230	-0.000628009	0.000429669	-1.46161	0.143849	-0.000482296	0.000582361	-0.828173	0.407573
rs449250	1	6797684	0.000512347	0.000426599	1.201	0.229751	0.000509633	0.000578351	0.881183	0.378219
rs17029815	1	6798979	0.000944005	0.00103109	0.915541	0.359909	0.00181085	0.00139798	1.29533	0.195208
rs77639819	1	6811709	0.00135	0.00114977	1.17415	0.240335	0.0032237	0.00155887	2.06798	0.0386432
rs10864637	1	6817960	-0.00073459	0.000947531	-0.775267	0.438182	-0.00118701	0.00128496	-0.923775	0.355604
rs12752369	1	6828127	0.00507831	0.00215911	2.35204	0.0186716	0.000109383	0.00292702	0.0373702	0.97019
rs11122141	1	6828290	0.000848445	0.000691871	1.2263	0.220085	0.00144073	0.000937694	1.53646	0.124427
rs430962	1	6828608	0.000172838	0.000427568	0.404234	0.686041	0.000922051	0.000579763	1.59039	0.111747
rs448886	1	6829582	-0.00044235	0.000461428	-0.958654	0.337734	-6.64e-05	0.000625608	-0.106206	0.915419
rs78116825	1	6848799	0.00592082	0.00172706	3.42827	0.000607527	-0.00117819	0.00234063	-0.503365	0.614708
rs1542899	1	6853355	0.000211422	0.000730969	0.289235	0.772402	0.00150517	0.000990859	1.51906	0.128749
rs12070784	1	6867276	0.00223562	0.00088447	2.52763	0.0114839	0.000503934	0.00119897	0.420304	0.674264
rs12735232	1	6867842	0.00103458	0.000586041	1.76538	0.0775015	0.00125738	0.000794283	1.58304	0.113413
rs17441010	1	6871756	0.000232027	0.00100633	0.230568	0.81765	0.000884122	0.00136404	0.648163	0.51688
rs11577580	1	6878958	-0.000188186	0.00135731	-0.138646	0.88973	-0.000604171	0.00183944	-0.328453	0.742569
rs17441375	1	6886308	-0.000161228	0.0005923	-0.272206	0.785464	8.39e-05	0.000803227	0.104485	0.916785
rs116179833	1	6895384	0.00127753	0.00130638	0.977921	0.328114	0.000251794	0.00177121	0.142159	0.886954
rs7521838	1	6896334	-0.0011085	0.00124195	-0.892549	0.3721	3.93e-05	0.0016836	0.0233227	0.981393
rs185305928	1	6905711	0.0030097	0.00188259	1.5987	0.109889	0.00179991	0.00255149	0.705436	0.480539
rs72638520	1	6913481	-0.000266614	0.00084363	-0.316032	0.751979	0.0016632	0.00114374	1.45417	0.1459
rs76259711	1	6920390	0.000328653	0.00148978	0.220605	0.8254	0.00212446	0.00201992	1.05175	0.292914
rs17441830	1	6921578	-0.000518073	0.000623121	-0.831417	0.405739	-0.000242298	0.000844738	-0.286832	0.774241
rs41278036	1	6934001	-0.000741425	0.00114307	-0.648625	0.516581	-0.00255999	0.00154949	-1.65214	0.0985062
rs74429594	1	6938085	0.00367007	0.00201656	1.81996	0.0687656	0.000530341	0.0027328	0.194065	0.846125
rs117971591	1	6943462	0.00133758	0.00130079	1.02828	0.303817	0.000487195	0.00176335	0.27629	0.782325
rs11590643	1	6950551	0.00158834	0.000713086	2.22742	0.02592	-0.000971316	0.000966793	-1.00468	0.315053
rs867389	1	6985069	0.000177305	0.000433052	0.40943	0.682224	-0.00125416	0.000586973	-2.13665	0.0326271
rs72638543	1	6995522	0.000131137	0.00107498	0.12199	0.902907	-0.00180414	0.0014575	-1.23783	0.21578
rs12133559	1	7004837	-0.00069378	0.000693061	-1.00104	0.31681	0.000546114	0.000939358	0.581369	0.560992
rs12134815	1	7006544	-0.000465824	0.000437139	-1.06562	0.286596	0.000254032	0.000592702	0.428599	0.668215
rs79850015	1	7016273	0.00550082	0.00175297	3.138	0.00170122	-0.000405736	0.00237586	-0.170775	0.864401
rs61780894	1	7019932	0.000119494	0.00128164	0.0932348	0.925717	0.00308312	0.0017383	1.77364	0.0761237
rs1828308	1	7021476	-0.000232268	0.000431144	-0.538724	0.590078	0.000599764	0.000584449	1.0262	0.304796
rs12121449	1	7029822	7.95e-05	0.000649324	0.122429	0.902559	0.000902659	0.00087988	1.02589	0.304945
rs77977945	1	7031417	3.27e-05	0.000917761	0.0356642	0.97155	-0.00092798	0.00124421	-0.745839	0.455765
rs112136069	1	7055930	-0.00178193	0.00127953	-1.39264	0.163729	0.00067678	0.00173437	0.390218	0.696376
rs12130593	1	7056538	-0.000534033	0.000566326	-0.942978	0.345693	0.00132589	0.000767905	1.72663	0.084235
rs2186090	1	7062426	0.000402207	0.000466167	0.862797	0.38825	0.000787936	0.000631876	1.24698	0.212406
rs76896221	1	7063003	0.00200087	0.0018932	1.05688	0.290569	-0.000205253	0.00256633	-0.0799794	0.936254
rs6656639	1	7072550	-0.000406025	0.000551446	-0.736292	0.461554	-0.000999873	0.000747551	-1.33753	0.18105
rs72638597	1	7072778	-0.000273525	0.000949987	-0.287925	0.773404	0.00107301	0.00128746	0.833432	0.404602
rs11589210	1	7072945	-0.000570398	0.000823063	-0.693019	0.488298	0.000228395	0.00111565	0.204719	0.837792
rs6685802	1	7074756	-6.28e-05	0.00107056	-0.0586667	0.953218	0.00060128	0.00145159	0.414222	0.678712
rs35533782	1	7076959	0.00140207	0.000655813	2.13792	0.0325243	-0.000793441	0.000889266	-0.892243	0.372263
rs72638600	1	7077218	-0.000269237	0.000846689	-0.317988	0.750494	0.00181349	0.0011479	1.57984	0.114146
rs78342053	1	7081066	-0.000899986	0.00132079	-0.681398	0.49562	0.00140887	0.00178973	0.787197	0.431167
rs75548593	1	7088596	0.000400552	0.00138098	0.290048	0.771779	0.0036301	0.00187297	1.93815	0.0526055
rs7553537	1	7096700	4.45e-05	0.000755735	0.0588921	0.953038	0.00289103	0.00102434	2.82234	0.0047678
rs71637364	1	7099445	-0.000559875	0.000880217	-0.636065	0.524735	-0.00193593	0.00119259	-1.6233	0.104526
rs61780952	1	7115591	0.000410095	0.00101651	0.403435	0.686628	0.00189793	0.00137827	1.37704	0.168502
rs72640038	1	7115948	9.67e-05	0.00136664	0.0707768	0.943575	-0.0029203	0.00185299	-1.57599	0.115029
rs7552540	1	7117011	-0.000359385	0.000462804	-0.776539	0.437431	-0.000839806	0.00062732	-1.33872	0.180663
rs77423934	1	7119967	-0.00112089	0.00130157	-0.861183	0.389138	0.00150613	0.00176441	0.853617	0.393318
rs11120828	1	7122846	0.00233047	0.00150684	1.5466	0.121962	0.00106375	0.00204252	0.520801	0.602506
rs11587771	1	7125002	-0.000286482	0.000512004	-0.559531	0.5758	0.000105257	0.000694032	0.15166	0.879455
rs11120831	1	7131192	0.000150597	0.000450571	0.334235	0.738202	0.000310489	0.000610817	0.508318	0.611231
rs114171077	1	7136289	-0.00201713	0.00152114	-1.32607	0.184817	-0.00332192	0.00206208	-1.61095	0.107191
rs116444891	1	7136371	0.00106901	0.00205643	0.519839	0.603176	0.00591024	0.0027875	2.12027	0.0339842
rs12044473	1	7139110	0.000371851	0.000499179	0.744926	0.456317	0.000492961	0.00067666	0.72852	0.466296
rs115777418	1	7141085	0.00116583	0.00100124	1.16439	0.244269	0.00147018	0.0013574	1.08309	0.278771
rs17345754	1	7141327	8.78e-05	0.000515586	0.170224	0.864834	-0.000524495	0.000698916	-0.75044	0.45299
rs7511741	1	7145417	-0.000296543	0.000613114	-0.483667	0.628623	0.000449962	0.000831188	0.541348	0.588268
rs115093140	1	7146519	-0.00285257	0.00204778	-1.393	0.16362	-0.00543534	0.00277701	-1.95726	0.0503179
rs9434834	1	7146809	-0.000752256	0.000634465	-1.18565	0.23576	-0.000682157	0.000860503	-0.792742	0.427929
rs17345768	1	7148644	-0.000721585	0.00190525	-0.378735	0.704885	-0.00377181	0.0025834	-1.46002	0.144286
rs193013721	1	7149575	-7.03e-05	0.00192581	-0.0365273	0.970862	-0.00493792	0.00261105	-1.89116	0.0586038
rs2071917	1	7150527	0.00031194	0.000426623	0.731184	0.464667	0.000102878	0.000578298	0.177897	0.858804
rs182840884	1	7151993	0.00109402	0.0014921	0.733211	0.46343	-0.000311765	0.00202283	-0.154123	0.877513
rs4908438	1	7155254	-0.00122045	0.000967107	-1.26196	0.206964	0.0012751	0.00131107	0.972567	0.330769
rs72640087	1	7161004	0.000517102	0.000848324	0.609557	0.542156	-0.00134139	0.00115022	-1.1662	0.243533
rs75988591	1	7162020	0.00024723	0.000957378	0.258236	0.796225	0.000392461	0.00129802	0.302353	0.762383
rs17349901	1	7164515	-6.44e-06	0.000524698	-0.0122718	0.990209	-0.000525802	0.000711232	-0.739283	0.459736
rs4908599	1	7169735	0.000117474	0.000448138	0.262138	0.793215	-0.000263604	0.000607683	-0.433785	0.664445
rs17349921	1	7170719	0.000785324	0.000748087	1.04978	0.293822	0.000290097	0.00101435	0.285991	0.774885
rs115583680	1	7170855	0.00258074	0.00113314	2.27751	0.0227567	-0.000427021	0.00153641	-0.277934	0.781064
rs9434844	1	7177569	0.00071779	0.0004749	1.51146	0.130674	0.000440907	0.00064363	0.685032	0.493324
rs72641207	1	7177788	-0.000587096	0.00215505	-0.272428	0.785293	0.00272966	0.00292117	0.934441	0.350077
rs9434845	1	7177813	-0.000411927	0.00043882	-0.938716	0.347877	0.000299578	0.000594937	0.503546	0.614581
rs76189463	1	7179379	0.000438674	0.00170017	0.258017	0.796394	-0.000118548	0.00230499	-0.0514311	0.958982
rs7532024	1	7179479	-0.000268755	0.000461304	-0.582598	0.560165	-0.000400836	0.000625343	-0.640986	0.521532
rs74051131	1	7181192	0.000680871	0.00125538	0.542361	0.58757	-0.00262419	0.00170173	-1.54207	0.123058
rs115093263	1	7183119	-0.000340399	0.00178285	-0.19093	0.848581	-0.00497238	0.00241648	-2.0577	0.0396202
rs9434848	1	7185315	-0.000173127	0.000482111	-0.359101	0.71952	0.000897216	0.000653575	1.37278	0.169821
rs12032971	1	7190806	-0.00144993	0.00111921	-1.29549	0.195152	-0.000654594	0.001517	-0.431506	0.666101
rs970973	1	7202190	0.00012124	0.000429309	0.282406	0.777632	-0.000940644	0.00058203	-1.61615	0.106064
rs76619529	1	7205930	-0.000522637	0.00154252	-0.33882	0.734746	-0.00209686	0.00209149	-1.00257	0.316071
rs6681261	1	7210432	-0.000798303	0.00179723	-0.444184	0.65691	0.000450168	0.00243556	0.184832	0.853361
rs79870337	1	7212341	-0.000998862	0.000728741	-1.37067	0.17048	0.00130853	0.000988035	1.32437	0.185381
rs56040581	1	7215397	0.000713123	0.000920245	0.774927	0.438383	-0.0026572	0.00124733	-2.13031	0.0331467
rs4908602	1	7220970	-0.000124539	0.000435543	-0.285941	0.774924	2.27e-05	0.000590636	0.0383931	0.969374
rs78335073	1	7222917	-0.00143714	0.001363	-1.0544	0.291703	0.0032745	0.0018486	1.77134	0.0765045
rs80082567	1	7236210	0.000246826	0.00109615	0.225176	0.821842	-0.000747951	0.00148625	-0.503247	0.614791
rs6680365	1	7236810	-0.000646136	0.000434451	-1.48725	0.13695	6.43e-05	0.00058918	0.109116	0.913111
rs4908604	1	7237832	0.0017027	0.00188538	0.903108	0.366469	0.00437416	0.00255563	1.71158	0.0869756
rs17030477	1	7239131	2.87e-05	0.000803538	0.0356643	0.97155	0.00133368	0.00108908	1.22459	0.220731
rs6692120	1	7245019	7.04e-05	0.000443778	0.158536	0.874035	0.00127447	0.000601704	2.1181	0.0341675
rs72641232	1	7247335	0.000620489	0.000770208	0.805612	0.420467	-0.000390735	0.00104397	-0.374276	0.708199
rs184806612	1	7253426	0.00153334	0.00108445	1.41394	0.15738	0.00238527	0.0014705	1.62208	0.104788
rs11581497	1	7253886	0.0008047	0.000635937	1.26538	0.205737	0.00012604	0.000862137	0.146195	0.883768
rs58258089	1	7259142	-0.00156189	0.00151055	-1.03398	0.301144	-7.82e-05	0.00204766	-0.0382106	0.96952
rs1304712	1	7270538	-0.000358271	0.000432889	-0.827628	0.407882	-0.00125254	0.000586695	-2.13491	0.0327693
rs72641240	1	7280137	0.00159493	0.00172845	0.922753	0.356137	-0.00125318	0.00234236	-0.535007	0.592646
rs12562461	1	7280190	-0.00150874	0.00152664	-0.988273	0.32302	0.000142857	0.00206898	0.0690468	0.944952
rs766157	1	7281521	-0.000376224	0.00157315	-0.239153	0.810987	0.00201533	0.00213282	0.944911	0.344705
rs116808675	1	7283786	0.00115089	0.00122006	0.943311	0.345523	0.00209682	0.00165427	1.26752	0.204969
rs116459436	1	7287980	-0.00109124	0.00160329	-0.680623	0.49611	-0.00157248	0.00217388	-0.723352	0.469464
rs4908609	1	7292910	-0.000556494	0.000436785	-1.27407	0.202641	-0.00149488	0.000592084	-2.52477	0.0115778
rs12144375	1	7296256	-0.00172898	0.000866212	-1.99603	0.0459318	-8.61e-05	0.00117416	-0.0733209	0.941551
rs6702562	1	7297837	0.000569268	0.00113451	0.501774	0.615827	0.00149238	0.00153802	0.970324	0.331886
rs114699405	1	7299892	-0.00215694	0.00141122	-1.52843	0.126407	0.000932722	0.00191329	0.487496	0.625907
rs74663819	1	7302027	0.00420405	0.00200773	2.09393	0.036267	0.0016165	0.00272112	0.594056	0.552475
rs17350137	1	7311733	-0.00157866	0.00164443	-0.960005	0.337054	-6.05e-05	0.00222863	-0.0271262	0.978359
rs77558207	1	7315580	-0.000492814	0.000612573	-0.804497	0.42111	-0.000753653	0.000830474	-0.907497	0.364145
rs7512599	1	7316031	-0.000875099	0.000469409	-1.86426	0.0622868	-0.00187512	0.000636279	-2.94701	0.00320891
rs80031760	1	7317528	-0.0012523	0.001772	-0.706718	0.479742	-0.00122877	0.00240202	-0.511557	0.608961
rs6577429	1	7318122	-3.76e-05	0.000434037	-0.0866066	0.930984	-0.00124345	0.00058854	-2.11277	0.0346217
rs4908612	1	7322160	0.000602868	0.000467843	1.28861	0.197534	0.000187105	0.000634158	0.295044	0.76796
rs61780041	1	7324582	0.000847788	0.000912624	0.928957	0.352912	-0.000994067	0.00123723	-0.803459	0.42171
rs11583441	1	7327719	-0.000752871	0.000981029	-0.76743	0.442827	-0.00230112	0.00132966	-1.73061	0.0835225
rs4908613	1	7328638	0.000408588	0.000589939	0.692594	0.488565	-0.000147777	0.000799988	-0.184724	0.853446
rs78775474	1	7328848	-0.00131399	0.001721	-0.7635	0.445166	0.000499704	0.00233267	0.21422	0.830376
rs4908614	1	7336706	0.000963147	0.000727611	1.32371	0.1856	0.000194426	0.000986294	0.197128	0.843728
rs12740683	1	7337598	-0.00145786	0.00116028	-1.25648	0.208944	-0.00119654	0.00157271	-0.760815	0.446768
rs7541881	1	7338717	-0.000394222	0.000537801	-0.733026	0.463543	-0.000100852	0.000729194	-0.138306	0.889999
rs116410651	1	7340079	-5.79e-05	0.0019773	-0.029299	0.976626	0.00141832	0.00267992	0.529242	0.596638
rs112778551	1	7346654	0.00030612	0.00195186	0.156834	0.875375	-0.00503122	0.00264595	-1.90148	0.0572403
rs113280723	1	7358175	0.00112266	0.000931785	1.20485	0.228262	-0.000786328	0.00126386	-0.622163	0.533835
rs12025895	1	7362924	0.000324601	0.000429645	0.755509	0.449944	0.000717123	0.00058248	1.23115	0.218266
rs10489142	1	7363310	6.5e-05	0.00048503	0.133932	0.893457	0.000913193	0.0006575	1.38889	0.164868
rs10864293	1	7366535	-0.00141711	0.000633042	-2.23857	0.0251843	-5.52e-05	0.000857861	-0.0643975	0.948654
rs11120897	1	7372404	0.000103172	0.000469287	0.219848	0.82599	-0.000532349	0.000636174	-0.836798	0.402707
rs12404510	1	7372804	0.000590089	0.000522642	1.12905	0.258878	-0.000156665	0.00070845	-0.221137	0.824986
rs2301462	1	7392594	0.000140068	0.00043513	0.321898	0.74753	0.000722699	0.000589811	1.22531	0.220461
rs112386065	1	7397177	0.00113376	0.00154823	0.732298	0.463987	0.00221512	0.00209926	1.05519	0.29134
rs72863583	1	7398835	-0.000403727	0.000770528	-0.523961	0.600306	0.000761008	0.00104543	0.727938	0.466652
rs6674628	1	7399629	-0.000480127	0.000429722	-1.1173	0.263869	-0.000583223	0.00058257	-1.00112	0.316769
rs74898392	1	7400729	-0.000630903	0.00162807	-0.387516	0.698375	-0.00079292	0.00220726	-0.359232	0.719422
rs11809929	1	7403020	-6.23e-05	0.000540051	-0.115333	0.908182	-0.000769834	0.000732166	-1.05145	0.293054
rs79870386	1	7405175	-0.00230585	0.00124033	-1.85906	0.063019	-0.00195865	0.00168171	-1.16468	0.244149
rs77161171	1	7406387	-0.00065434	0.000958267	-0.682837	0.494711	-0.00189041	0.00129879	-1.45552	0.145527
rs34754584	1	7408939	-0.000907206	0.00121504	-0.746645	0.455279	-0.00192724	0.0016475	-1.1698	0.242084
rs705678	1	7409538	-0.000276573	0.000445962	-0.620171	0.535146	-0.000701034	0.000604388	-1.15991	0.246088
rs4908624	1	7412088	3.69e-05	0.000480925	0.0766978	0.938864	-0.000603493	0.000652067	-0.925509	0.354702
rs72642818	1	7413096	0.000687189	0.00142792	0.481252	0.630338	0.00185945	0.00193548	0.960714	0.336697
rs845214	1	7436762	-0.000890143	0.000771955	-1.1531	0.248869	-0.000695522	0.00104643	-0.664659	0.506269
rs79099964	1	7442452	0.00356292	0.00173823	2.04974	0.0403906	-0.00214159	0.0023562	-0.908917	0.363395
rs71637379	1	7444592	0.000150751	0.00130691	0.115349	0.908168	0.000938701	0.00177197	0.52975	0.596285
rs12134390	1	7445986	0.00183613	0.000919096	1.99776	0.0457439	0.000460259	0.00124586	0.369432	0.711806
rs114873015	1	7446956	0.000156749	0.000842231	0.186111	0.852357	-0.00148242	0.00114188	-1.29823	0.194211
rs6692817	1	7462147	-0.000195097	0.000479395	-0.406965	0.684034	-0.000882007	0.000649859	-1.35723	0.17471
rs7537181	1	7467305	0.000442788	0.000431803	1.02544	0.305156	-0.00048329	0.000585173	-0.825893	0.408866
rs4908635	1	7469780	-0.000117038	0.000475598	-0.246086	0.805616	-0.000336869	0.000644749	-0.522481	0.601336
rs55782820	1	7470908	0.000542345	0.00151012	0.35914	0.719491	-0.000555864	0.00204747	-0.271489	0.786015
rs4908637	1	7482757	0.00037559	0.000942719	0.398411	0.690328	-0.00112558	0.00127804	-0.880704	0.378479
rs845252	1	7482963	-7.83e-05	0.000445054	-0.175998	0.860296	0.0012229	0.000603384	2.02673	0.0426907
rs115892924	1	7484011	0.000436006	0.000759058	0.574404	0.565695	0.00137432	0.00102897	1.33563	0.181672
rs75822390	1	7490405	-0.00155017	0.00119272	-1.29969	0.193707	-0.00214407	0.00161744	-1.32559	0.184975
rs56354201	1	7490884	0.00157645	0.0014414	1.09369	0.27409	-0.00105313	0.00195415	-0.538923	0.589941
rs61229957	1	7491728	-0.00064135	0.000435459	-1.47281	0.140802	0.00127802	0.000590297	2.16505	0.0303843
rs1193220	1	7492265	0.000377951	0.000443272	0.852639	0.39386	-0.000512754	0.000601241	-0.852826	0.393756
rs9988557	1	7493231	0.000451846	0.00043912	1.02898	0.30349	-0.00108422	0.000594896	-1.82253	0.0683752
rs1193227	1	7501037	0.00043133	0.000460022	0.937629	0.348436	0.000113582	0.000623692	0.182112	0.855495
rs77058658	1	7502013	-0.000732512	0.00128977	-0.567942	0.570075	-0.0010903	0.00174838	-0.623605	0.532887
rs75562159	1	7504141	-0.00191658	0.00149338	-1.28338	0.199359	-0.0057743	0.00202442	-2.85232	0.00434045
rs1775040	1	7511289	-0.000557567	0.00134038	-0.415977	0.677427	0.000546632	0.00181737	0.300781	0.763582
rs35854953	1	7511409	0.000831956	0.000748523	1.11146	0.26637	-0.00044477	0.0010147	-0.438327	0.66115
rs74353289	1	7512156	0.00018693	0.00091775	0.203683	0.838601	0.00112433	0.00124428	0.903601	0.366208
rs1725251	1	7512553	-0.00045812	0.00043536	-1.05228	0.292672	-0.000876445	0.00059004	-1.4854	0.137439
rs56247603	1	7513447	-0.00142642	0.000708876	-2.01223	0.0441967	-0.000153115	0.000961042	-0.159322	0.873415
rs1193244	1	7514673	0.000251527	0.000470886	0.534156	0.593234	-0.000833069	0.000638314	-1.30511	0.191857
rs35419744	1	7515396	0.000989014	0.00058365	1.69453	0.0901654	0.000371481	0.000791382	0.469408	0.638778
rs1750840	1	7518124	0.00028715	0.000543426	0.528406	0.597218	-0.00100788	0.000736762	-1.36799	0.171317
rs1750839	1	7518415	-0.000965726	0.00101009	-0.956075	0.339035	0.00167353	0.00136904	1.22242	0.221552
rs1750838	1	7519264	-3.1e-05	0.000442085	-0.0701826	0.944048	-6.18e-05	0.000599356	-0.103153	0.917842
rs1616122	1	7521585	-0.000155331	0.000432042	-0.359527	0.719201	0.000394149	0.000586114	0.672479	0.50128
rs1149331	1	7528669	-0.000352469	0.000426699	-0.826036	0.408784	-0.00034651	0.000578548	-0.598931	0.549219
rs75507805	1	7531204	0.00142537	0.000804639	1.77145	0.0764874	-0.000285005	0.00109068	-0.261309	0.793855
rs6664987	1	7531338	-0.000818153	0.000637388	-1.2836	0.199282	-0.000339162	0.000864054	-0.392524	0.694671
rs72642868	1	7534039	0.000109651	0.000595684	0.184075	0.853955	0.000793756	0.000807591	0.982868	0.325673
rs11120942	1	7536905	7.77e-05	0.00125105	0.0620959	0.950486	0.00291025	0.0016958	1.71615	0.0861363
rs72642885	1	7545736	-0.000315518	0.00145498	-0.216853	0.828323	0.000387241	0.00197255	0.196315	0.844363
rs947677	1	7547372	8.6e-05	0.000428308	0.200759	0.840887	-0.000741963	0.000580827	-1.27742	0.201453
rs12091424	1	7549740	-0.00131876	0.000904784	-1.45754	0.144969	-0.00114367	0.00122679	-0.932242	0.351212
rs1725271	1	7554435	-0.000141615	0.000510406	-0.277456	0.78143	0.000375055	0.000691849	0.542106	0.587746
rs1725268	1	7555322	2.79e-05	0.000433571	0.064418	0.948637	-3.97e-05	0.000587707	-0.0675686	0.946129
rs10864304	1	7557152	-0.00143068	0.000779392	-1.83564	0.0664114	0.00160206	0.00105659	1.51626	0.129454
rs1725261	1	7562436	-0.000832375	0.000590088	-1.4106	0.158365	0.000136822	0.000799938	0.17104	0.864192
rs80036816	1	7566072	-0.000332142	0.0012955	-0.256382	0.797656	0.000317735	0.00175577	0.180967	0.856394
rs1622341	1	7567322	8.7e-05	0.000449888	0.193286	0.846735	-0.000711105	0.000609781	-1.16616	0.243549
rs12063665	1	7568588	-0.000896655	0.00182392	-0.491608	0.622997	-0.000165312	0.00247267	-0.0668558	0.946697
rs1193180	1	7568982	0.00012171	0.000464212	0.262186	0.793179	-0.000458266	0.000629414	-0.728084	0.466563
rs74528821	1	7569483	-0.000676256	0.00213684	-0.316475	0.751642	-0.00623487	0.00289682	-2.15231	0.0313734
rs1193179	1	7569602	-5.03e-05	0.000475805	-0.105645	0.915864	-0.000216072	0.0006451	-0.334943	0.737668
rs12403559	1	7581297	0.00105255	0.000627137	1.67834	0.0932816	0.000165482	0.00085026	0.194626	0.845686
rs1618718	1	7584374	-0.000476753	0.000480609	-0.991978	0.321209	0.00196844	0.000651591	3.02098	0.00251978
rs116600349	1	7584588	-0.000658579	0.00165575	-0.397753	0.690813	-0.000589033	0.00224425	-0.262464	0.792964
rs1193167	1	7590448	-0.000423099	0.00043582	-0.970812	0.331643	0.000723946	0.000590732	1.22551	0.220386
rs77869434	1	7591504	-0.000775451	0.00110456	-0.702048	0.48265	-0.0019725	0.00149797	-1.31678	0.187912
rs11120964	1	7601836	0.000716282	0.000437081	1.63878	0.101259	-0.000905993	0.000592464	-1.52919	0.126217
rs113988924	1	7604520	-0.00147313	0.00182039	-0.809239	0.418378	-0.00161609	0.00246666	-0.655172	0.512357
rs76167835	1	7607204	-0.00196514	0.00178164	-1.10299	0.270031	-0.00328137	0.00241506	-1.35871	0.174239
rs78815084	1	7608246	0.000599396	0.000528772	1.13356	0.256978	-0.0003807	0.000717274	-0.530759	0.595586
rs11577487	1	7611160	-0.000139886	0.000532763	-0.262566	0.792885	-0.000735527	0.000722115	-1.01857	0.308406
rs4908654	1	7611606	0.000224836	0.000429904	0.522991	0.600981	-0.000389353	0.000582789	-0.668086	0.504079
rs78552027	1	7614759	-0.000433938	0.00116985	-0.370933	0.710687	0.00171534	0.00158568	1.08177	0.279357
rs11120971	1	7615589	-0.000538156	0.000468548	-1.14856	0.250738	0.000228201	0.00063542	0.359134	0.719495
rs12562369	1	7616005	-0.000144125	0.000437777	-0.329219	0.74199	0.000299312	0.000593466	0.504346	0.614019
rs34681732	1	7616235	0.000547713	0.000427271	1.28189	0.199884	0.000639227	0.000579366	1.10332	0.269888
rs4908656	1	7616593	0.000107402	0.000512569	0.209536	0.83403	7.51e-05	0.000694922	0.108062	0.913946
rs1193159	1	7616610	0.000359868	0.000427466	0.841864	0.399865	0.000104447	0.000579587	0.18021	0.856988
rs12755955	1	7616740	0.00108321	0.000441576	2.45307	0.014165	0.00067233	0.000599327	1.12181	0.261945
rs12043374	1	7618117	0.00103676	0.000623795	1.66202	0.0965105	0.000547586	0.000845742	0.647462	0.517334
rs72643919	1	7619682	0.00320728	0.00107831	2.97436	0.00293623	0.00279307	0.00146202	1.91042	0.0560804
rs187258723	1	7627796	-0.000805783	0.00175898	-0.458096	0.646884	-0.00192441	0.00238423	-0.807143	0.419585
rs35764813	1	7631420	-0.000301785	0.000914334	-0.33006	0.741355	0.00154523	0.00123953	1.24663	0.212534
rs4317829	1	7633798	-0.000553333	0.000427418	-1.29459	0.195461	-0.000935658	0.000579559	-1.61443	0.106435
rs873433	1	7641388	-0.00136635	0.000675494	-2.02274	0.0431007	0.001801	0.000915569	1.96708	0.0491747
rs79031145	1	7642929	0.00209428	0.0016672	1.25616	0.209058	-0.00145082	0.0022599	-0.641983	0.520885
rs6699651	1	7652387	-0.00131715	0.000631899	-2.08442	0.0371225	0.00111414	0.000856559	1.30072	0.193356
rs72630503	1	7652590	-0.00297904	0.00103159	-2.88783	0.00387942	0.00111724	0.00139856	0.798852	0.424377
rs75065605	1	7652817	-0.00479511	0.00163265	-2.93701	0.00331419	0.000617037	0.00221261	0.278873	0.780342
rs941017	1	7655998	-0.000594848	0.00109918	-0.541172	0.588389	-0.00199374	0.00149007	-1.33802	0.180891
rs75386123	1	7657339	-0.00201172	0.0010323	-1.94877	0.0513242	0.000461729	0.00139964	0.329892	0.741482
rs115071930	1	7666680	-0.000582397	0.00129004	-0.451456	0.651661	-0.000780745	0.00174947	-0.446276	0.655399
rs17031163	1	7670574	-0.00130458	0.000622562	-2.0955	0.0361276	0.0011495	0.000844031	1.36192	0.173225
rs6658290	1	7675192	0.000165151	0.001632	0.101195	0.919396	-0.000461706	0.00221249	-0.208682	0.834697
rs7555394	1	7681743	-0.00101235	0.000619499	-1.63415	0.102229	0.00132914	0.000839812	1.58266	0.1135
rs35187258	1	7694790	-0.00333383	0.00110582	-3.01482	0.00257157	-0.000370564	0.00149895	-0.247215	0.804742
rs34385366	1	7696932	-0.00236466	0.000874144	-2.70511	0.0068285	0.000214128	0.00118501	0.180698	0.856605
rs58167413	1	7705997	-0.00227949	0.000788739	-2.89004	0.00385219	-0.000121047	0.00106874	-0.113262	0.909823
rs17027053	1	7710308	-0.000208877	0.000592505	-0.352532	0.724439	-0.00188461	0.000803155	-2.3465	0.0189511
rs4908661	1	7710624	-0.000814864	0.000648278	-1.25697	0.208767	-0.00236554	0.000878947	-2.69133	0.00711715
rs115229630	1	7710819	-0.00346922	0.00149948	-2.31361	0.0206896	0.000180489	0.00203324	0.088769	0.929266
rs12126201	1	7711426	0.000768208	0.000526533	1.45899	0.144568	-0.000983867	0.00071379	-1.37837	0.16809
rs4908663	1	7712132	0.000549153	0.000464157	1.18312	0.236764	-0.000751334	0.000629267	-1.19398	0.232486
rs4908666	1	7717642	-5.94e-05	0.000724861	-0.0819393	0.934695	-0.000158655	0.000982645	-0.161457	0.871733
rs75408816	1	7720880	-0.000705437	0.00120419	-0.58582	0.557997	-0.00127069	0.0016319	-0.778656	0.436183
rs3737907	1	7723534	0.00127391	0.00085289	1.49364	0.13527	0.000365018	0.00115626	0.315688	0.752239
rs3737906	1	7723588	0.00152484	0.000591952	2.57596	0.00999679	0.00261969	0.000802579	3.26409	0.0010983
rs12128526	1	7723957	0.00169325	0.000429884	3.93885	8.19e-05	0.000820703	0.000582815	1.40817	0.159082
rs77914680	1	7731876	-0.00011869	0.00156911	-0.0756415	0.939704	-0.00430029	0.00212653	-2.02221	0.0431556
rs6658296	1	7735380	-0.00143325	0.000642851	-2.22951	0.0257805	0.000106485	0.000871721	0.122155	0.902776
rs71637393	1	7737280	0.00233342	0.000804016	2.90221	0.00370566	0.00159578	0.00109005	1.46394	0.143211
rs3011926	1	7737799	0.00192476	0.000428282	4.49415	6.99e-06	0.000576881	0.000580633	0.993537	0.320449
rs115389505	1	7737943	0.000159779	0.00174937	0.0913355	0.927226	-0.00255549	0.00237192	-1.07739	0.281305
rs12119962	1	7742501	0.00121706	0.000527605	2.30676	0.0210688	-0.00127863	0.00071521	-1.78777	0.0738148
rs80049809	1	7745478	-0.000931532	0.00173652	-0.536436	0.591658	-0.00202041	0.00235413	-0.858238	0.390762
rs1105720	1	7748668	-0.00127381	0.000430824	-2.95669	0.00310989	0.00012992	0.000583989	0.222471	0.823948
rs112434103	1	7754651	0.00158439	0.00214426	0.738899	0.459969	0.00306241	0.00290723	1.05338	0.292168
rs12724413	1	7760615	-0.00436922	0.00159372	-2.74151	0.00611605	-0.00216548	0.0021604	-1.00235	0.316176
rs66480654	1	7765168	0.00124928	0.000886052	1.40994	0.158558	-0.000318659	0.00120115	-0.265294	0.790783
rs12120907	1	7766816	-0.000705983	0.000688756	-1.02501	0.305358	-0.00126555	0.000933904	-1.35512	0.175381
rs188864534	1	7779651	-0.000564996	0.00128535	-0.439566	0.660252	0.00159378	0.00174256	0.914619	0.360392
rs4908685	1	7779957	0.00338573	0.00109414	3.09442	0.00197213	0.00311321	0.00148361	2.09841	0.0358702
rs4908686	1	7780128	0.00207141	0.000443181	4.67395	2.96e-06	0.00069479	0.000600828	1.15639	0.247524
rs41278952	1	7797503	-0.000231696	0.000616857	-0.375607	0.707209	-0.00142428	0.000836759	-1.70214	0.0887306
rs115379357	1	7800342	0.000256613	0.00190568	0.134657	0.892883	-0.00362976	0.00258331	-1.40508	0.159998
rs2071986	1	7805208	-0.000505865	0.000476148	-1.06241	0.288049	0.000459512	0.000645374	0.712009	0.476459
rs1044245	1	7829107	0.000452254	0.000639878	0.706781	0.479703	0.000376827	0.000866941	0.434663	0.663808
rs11582799	1	7832026	-0.00129267	0.000816313	-1.58355	0.113297	-0.000737888	0.00110649	-0.666873	0.504854
rs34177663	1	7833228	0.00196497	0.00058023	3.38655	0.000707876	0.00194487	0.00078703	2.47116	0.0134682
rs697677	1	7839405	-0.00133464	0.000432358	-3.0869	0.00202275	0.000357085	0.000586135	0.60922	0.542379
rs697682	1	7845087	0.000609254	0.00144114	0.422757	0.672473	0.000448721	0.00195372	0.229675	0.818344
rs170631	1	7852117	-0.00116808	0.000719563	-1.62332	0.104522	0.000323194	0.000975301	0.331379	0.740358
rs12141043	1	7864873	-0.000697059	0.00105522	-0.660579	0.508883	-1.16e-07	0.00143064	-8.1e-05	0.999935
rs79898259	1	7869733	-0.000958745	0.00128097	-0.748451	0.454189	-0.00125499	0.00173691	-0.72254	0.469963
rs228669	1	7870048	-0.000423725	0.000832493	-0.508984	0.610764	0.000173382	0.00112842	0.15365	0.877886
rs79423628	1	7871430	0.000276448	0.00157659	0.175345	0.860808	-0.00276905	0.00213738	-1.29554	0.195135
rs12734704	1	7878634	-9.04e-05	0.000733449	-0.123281	0.901885	-0.000319948	0.000994042	-0.321866	0.747555
rs228690	1	7879322	-0.0010512	0.000792919	-1.32573	0.18493	0.000526839	0.0010749	0.490127	0.624045
rs10462020	1	7880683	-0.000122425	0.000535122	-0.22878	0.81904	-0.00148025	0.000725433	-2.0405	0.0413011
rs61773390	1	7884525	-0.000138506	0.000536109	-0.258355	0.796133	-0.00148049	0.000726768	-2.03709	0.0416418
rs228696	1	7887493	0.000101146	0.00103746	0.097494	0.922334	0.00188014	0.0014066	1.33666	0.181335
rs228697	1	7887579	-0.00144621	0.000724118	-1.99721	0.0458036	-0.000100826	0.000981627	-0.102713	0.918191
rs2640909	1	7890117	-0.000759572	0.000468366	-1.62175	0.104858	-0.00115001	0.000634975	-1.81112	0.0701237
rs12736878	1	7890689	-0.00475734	0.00189742	-2.50727	0.0121673	-0.00166529	0.00257232	-0.647389	0.517381
rs10462021	1	7897133	-0.00015742	0.000535735	-0.29384	0.768881	-0.00148989	0.000726322	-2.05129	0.0402398
rs228654	1	7897228	-0.00144271	0.000720788	-2.00158	0.045331	-7.35e-05	0.000977136	-0.0752467	0.940018
rs41307858	1	7904196	0.000942659	0.00121094	0.778454	0.436302	-0.00136232	0.00164219	-0.829577	0.406779
rs12731471	1	7904699	0.00231311	0.000697717	3.31526	0.000915704	0.00131334	0.000946116	1.38814	0.165095
rs10864317	1	7906914	0.000437736	0.000516065	0.848218	0.396317	-0.000660864	0.00069957	-0.944672	0.344827
rs112820691	1	7907805	-0.00128334	0.000795493	-1.61326	0.106689	-1.49e-05	0.00107862	-0.013839	0.988958
rs2890565	1	7909737	-0.00127972	0.00128108	-0.998933	0.317828	-0.00194994	0.00173667	-1.1228	0.261521
rs45512694	1	7913004	-0.000887611	0.00156625	-0.566711	0.570911	-0.000749186	0.00212372	-0.35277	0.724261
rs34305100	1	7913029	0.00163332	0.000534267	3.05712	0.00223497	0.00134915	0.00072486	1.86125	0.0627097
rs228648	1	7913430	0.000635117	0.000429449	1.47891	0.139164	0.000619971	0.0005822	1.06488	0.286933
rs13306061	1	7913445	0.00162158	0.000539657	3.00484	0.00265742	0.00126907	0.00073167	1.73449	0.0828322
rs11582983	1	7916387	-0.00146626	0.000648458	-2.26115	0.0237508	0.000167205	0.000879041	0.190213	0.849142
rs228636	1	7917557	-0.00119933	0.000433897	-2.7641	0.00570834	-0.000128631	0.00058817	-0.218697	0.826886
rs170628	1	7920549	-0.00125593	0.000525801	-2.38861	0.0169127	-0.000712432	0.000712899	-0.999346	0.317628
rs4908705	1	7926401	0.00163688	0.000536578	3.05059	0.00228408	0.00126535	0.000727525	1.73926	0.0819909
Affx-14445234	1	7928917	-0.000223954	0.000700666	-0.31963	0.749249	0.00126072	0.000949907	1.32721	0.184441
rs11586689	1	7929639	7.06e-05	0.000582261	0.121235	0.903505	0.00033441	0.000789295	0.423682	0.671798
rs72633042	1	7934382	-0.00401887	0.00208843	-1.92435	0.0543115	0.00121291	0.00283037	0.428534	0.668263
rs744000	1	7934518	-0.00211661	0.0016164	-1.30946	0.190381	-0.000608317	0.00219154	-0.277575	0.781339
rs11121046	1	7946009	0.000645796	0.000436787	1.47851	0.139271	0.000793988	0.000592068	1.34104	0.179908
rs170550	1	7954647	0.000463678	0.000446147	1.03929	0.298669	0.000845138	0.000604861	1.39724	0.162341
rs227157	1	7958087	-0.00116342	0.00056715	-2.05135	0.0402336	-4.77e-05	0.000768744	-0.0620588	0.950516
rs227163	1	7961206	-0.000142904	0.000432398	-0.330493	0.741028	-0.000446966	0.000586071	-0.762648	0.445674
rs34216262	1	7964070	-0.00228004	0.00123089	-1.85235	0.0639762	0.000375562	0.00166854	0.225085	0.821914
rs17229102	1	7965588	-0.0002818	0.00161081	-0.174943	0.861125	-0.00421724	0.00218353	-1.93138	0.0534365
rs664673	1	7970075	-0.000631571	0.000434564	-1.45335	0.146129	0.000160175	0.000589092	0.271901	0.785699
rs680522	1	7971301	-0.000566884	0.000425492	-1.3323	0.182762	-0.000725944	0.000576858	-1.25844	0.208232
rs161803	1	7975789	-0.000465782	0.00161731	-0.287998	0.773349	-0.00189476	0.0021928	-0.864081	0.387544
rs161826	1	7980338	-0.00113853	0.00163406	-0.696752	0.485959	-0.00234921	0.00221584	-1.06019	0.289061
rs9658041	1	7980861	0.000261141	0.00155784	0.16763	0.866875	-4.45e-05	0.00211242	-0.0210552	0.983202
rs76198826	1	7983452	-6.55e-05	0.000774973	-0.0845549	0.932615	-0.000139561	0.001051	-0.132789	0.894361
rs2453021	1	7989566	-0.000421204	0.000444656	-0.947258	0.343508	-0.000563455	0.000602754	-0.934801	0.349892
rs226476	1	7998963	-0.000899021	0.00105727	-0.850324	0.395146	0.000404087	0.00143297	0.281993	0.777949
rs161811	1	7999602	-0.00162044	0.00169929	-0.953598	0.340288	-0.0021957	0.002304	-0.952994	0.340594
rs79866090	1	8016072	-0.000525043	0.00164055	-0.32004	0.748938	0.000450686	0.00222412	0.202635	0.83942
rs35675666	1	8021973	0.00248278	0.000567849	4.37225	1.23e-05	0.000126428	0.000769817	0.164232	0.869549
rs4908488	1	8024592	-0.000305283	0.000575324	-0.530628	0.595677	-0.000132556	0.000780358	-0.169866	0.865116
rs41278962	1	8029319	0.000233187	0.000940846	0.247848	0.804252	9.76e-05	0.00127725	0.0764259	0.93908
rs178932	1	8030300	-0.000375166	0.000461816	-0.812371	0.416579	-0.000864493	0.000626184	-1.38057	0.167411
rs71653619	1	8030994	0.00206556	0.00212414	0.972423	0.330841	0.000357608	0.00288088	0.124131	0.901211
rs113983996	1	8039163	-0.00176834	0.000974098	-1.81536	0.0694697	-0.00141634	0.00132057	-1.07252	0.283486
rs77604501	1	8040649	-0.000143383	0.00137022	-0.104642	0.91666	-0.000640591	0.00185824	-0.34473	0.730298
rs12727642	1	8046672	0.00234035	0.00055835	4.19156	2.77e-05	0.00037372	0.000757234	0.493533	0.621637
rs72634228	1	8064578	-0.000901339	0.000435404	-2.07012	0.038442	0.000468999	0.000590242	0.794587	0.426854
rs34781518	1	8074334	-0.00158975	0.00200872	-0.791427	0.428695	-0.000317414	0.00272454	-0.116502	0.907255
rs55911823	1	8115442	0.00108415	0.00109955	0.985992	0.324138	-7.02e-05	0.00148962	-0.0470958	0.962437
rs225110	1	8123684	-0.000465169	0.000437177	-1.06403	0.287317	-0.000213286	0.000592909	-0.359728	0.719051
rs72634253	1	8140693	-0.00059381	0.000619106	-0.959142	0.337488	0.00011529	0.000839193	0.137382	0.890729
rs72634255	1	8146619	0.000971013	0.00138234	0.702443	0.482403	-0.000202224	0.00187356	-0.107936	0.914047
rs79146474	1	8149700	-0.000456482	0.00155895	-0.292814	0.769665	-0.00367004	0.00211447	-1.73568	0.0826208
rs80038548	1	8152656	-0.000524649	0.00100719	-0.520903	0.602435	0.00138874	0.00136548	1.01703	0.309139
rs13374405	1	8165400	-0.00107596	0.000428975	-2.50821	0.0121349	0.000101702	0.00058145	0.174911	0.86115
rs115822521	1	8167180	0.000662228	0.00106136	0.62394	0.532667	0.00243025	0.00143884	1.68903	0.091214
rs7524424	1	8173369	0.00236618	0.000547493	4.32186	1.55e-05	0.000367712	0.000742282	0.495381	0.620332
rs12134193	1	8176626	-0.000165541	0.000680705	-0.243191	0.807858	0.000342867	0.000922903	0.371509	0.710259
rs11582641	1	8181466	0.000796387	0.00166644	0.477898	0.632723	8.81e-07	0.00225907	0.00039008	0.999689
rs56296862	1	8186775	0.000388349	0.00186806	0.207889	0.835316	-0.00088815	0.00253256	-0.350693	0.725819
rs7520669	1	8186947	0.000428788	0.000650964	0.658696	0.510091	0.0003118	0.000882546	0.353295	0.723867
rs116763516	1	8186985	0.00204491	0.00150963	1.35458	0.175552	0.00129262	0.00204677	0.631539	0.527689
rs11121104	1	8191998	-0.00132497	0.000433197	-3.05858	0.00222405	-0.00120878	0.000587369	-2.05796	0.039595
rs7534867	1	8192626	-1.57e-05	0.000438148	-0.0358804	0.971378	0.00113439	0.000593988	1.90979	0.0561613
rs116284479	1	8195812	-0.00136606	0.00135604	-1.00739	0.313749	0.00176313	0.00183822	0.959149	0.337484
rs9434615	1	8196065	0.0019467	0.00172043	1.13152	0.257837	0.00187604	0.00233278	0.804206	0.421279
rs9434618	1	8200578	0.00226913	0.0010713	2.11812	0.034166	0.000563417	0.0014522	0.387975	0.698035
rs6701300	1	8200690	0.000808499	0.000427176	1.89266	0.0584038	0.00114818	0.000579242	1.98222	0.047456
rs115213768	1	8208246	0.00060391	0.0013993	0.431582	0.666046	-0.000417032	0.00189749	-0.219781	0.826042
rs11121111	1	8209130	0.000859627	0.000443315	1.93909	0.0524917	-0.000413374	0.000600985	-0.687828	0.491562
rs17032281	1	8222156	-0.000573214	0.000450823	-1.27148	0.203558	0.000573326	0.000611321	0.937848	0.348323
rs57793328	1	8224094	0.000409066	0.000464909	0.879885	0.378922	-0.00108743	0.000630508	-1.72469	0.0845836
rs78872232	1	8224147	-0.000924105	0.0011098	-0.832681	0.405025	-0.00560148	0.0015046	-3.72289	0.000196989
rs78056657	1	8226088	-0.000368596	0.000815074	-0.452224	0.651108	0.00105983	0.00110494	0.959166	0.337476
rs61772073	1	8231822	0.000147845	0.00142264	0.103923	0.91723	0.000401174	0.00192907	0.207962	0.835259
rs147458259	1	8243102	-0.000352995	0.00177525	-0.198842	0.842386	-0.000656841	0.00240627	-0.27297	0.784876
rs79937515	1	8243692	-3.85e-05	0.00118278	-0.0325876	0.974003	-0.000163729	0.00160331	-0.102119	0.918662
rs6663882	1	8244145	3.39e-05	0.000432549	0.0783171	0.937576	-0.000670689	0.000586444	-1.14365	0.252768
rs72859389	1	8252684	-0.00144264	0.000933573	-1.54529	0.122277	0.000686726	0.00126553	0.54264	0.587378
rs72635708	1	8257960	0.000300832	0.000484774	0.620562	0.534889	-0.000350256	0.000657165	-0.53298	0.594048
rs116477437	1	8260040	-0.000972947	0.00112991	-0.861087	0.389191	0.0031429	0.00153155	2.0521	0.0401611
rs17509537	1	8272696	0.00020603	0.00081795	0.251886	0.801129	-0.000527727	0.00110887	-0.475913	0.634137
rs376608	1	8273868	0.00142554	0.000829654	1.71824	0.0857544	0.000126797	0.00112448	0.11276	0.910221
rs411654	1	8274807	8.02e-05	0.00065352	0.122674	0.902365	-0.00019092	0.000885624	-0.215576	0.829318
rs428851	1	8283864	0.00122713	0.000839773	1.46126	0.143945	-0.000212899	0.0011384	-0.187016	0.851648
rs367915	1	8288440	0.000816236	0.000467407	1.74631	0.0807585	6.12e-05	0.000633943	0.0965583	0.923077
rs76164182	1	8291827	0.00080209	0.00142347	0.563475	0.573112	0.00365828	0.00193128	1.89422	0.0581963
rs299500	1	8292471	-0.000425636	0.000427014	-0.996773	0.318875	-0.000506533	0.000578901	-0.87499	0.38158
rs7513908	1	8302619	-0.000132599	0.000554722	-0.239037	0.811077	8.98e-05	0.000752587	0.119262	0.905068
rs72635744	1	8306548	-0.0036256	0.0011251	-3.22247	0.00127105	-0.00087012	0.00152515	-0.570517	0.568328
rs6657240	1	8307467	0.000586817	0.000544808	1.07711	0.281433	0.000706236	0.000738634	0.956139	0.339003
rs79902942	1	8307900	0.000670482	0.00088429	0.758216	0.448323	0.0018806	0.00119945	1.56788	0.116909
rs11583166	1	8310062	-0.000220179	0.000631252	-0.348798	0.727241	-0.000225041	0.000855767	-0.26297	0.792574
rs11584255	1	8311959	0.000921049	0.00156596	0.588167	0.556421	-0.00207363	0.00212387	-0.976347	0.328893
rs116136222	1	8320437	-0.00030384	0.00155276	-0.195678	0.844862	0.00170591	0.00210382	0.810865	0.417444
rs116209262	1	8323168	-7.71e-05	0.00141233	-0.0545783	0.956474	-0.000115911	0.00191582	-0.060502	0.951756
rs55662981	1	8336247	0.0012282	0.00129044	0.951769	0.341215	0.000580603	0.00174942	0.331883	0.739978
rs72862657	1	8336374	-0.000989881	0.00139565	-0.709262	0.478162	-0.00222426	0.00189271	-1.17517	0.239927
rs438895	1	8338355	0.000815642	0.000862678	0.945477	0.344416	0.00135464	0.00116939	1.15841	0.246696
rs78392922	1	8340994	0.000349657	0.00107617	0.324909	0.74525	-0.00338001	0.00145893	-2.31678	0.0205164
rs12028671	1	8341017	0.000473528	0.000453197	1.04486	0.296088	0.00117202	0.000614342	1.90776	0.0564229
rs76961658	1	8341333	-0.00113166	0.00130967	-0.864077	0.387546	0.000517612	0.00177535	0.291554	0.770628
rs11121152	1	8357221	-0.000832228	0.000487354	-1.70765	0.0877032	-0.00149452	0.000660759	-2.26183	0.0237089
rs78824818	1	8362023	0.0039114	0.00183208	2.13495	0.0327659	0.00435022	0.00248373	1.75149	0.079863
Affx-14761301	1	8362754	-0.000807445	0.000473436	-1.7055	0.0881019	-0.00125617	0.000641742	-1.95744	0.0502965
rs2401091	1	8367378	-0.00183858	0.00060793	-3.02433	0.00249208	-0.00100461	0.000824139	-1.21898	0.222854
rs72635790	1	8374253	-0.0024034	0.000954927	-2.51684	0.0118419	-0.00148853	0.00129479	-1.14964	0.250295
rs78641116	1	8374297	-0.000317432	0.000708077	-0.448301	0.653936	-0.00145334	0.000960001	-1.51389	0.130055
rs61785826	1	8379063	0.000317446	0.000542749	0.584885	0.558626	0.000273646	0.000735871	0.371867	0.709992
rs11121162	1	8379448	-0.000526964	0.000432567	-1.21823	0.223139	-0.0010674	0.000586452	-1.8201	0.0687455
rs2289730	1	8390213	0.00234972	0.0020438	1.14969	0.250274	-3.55e-05	0.0027688	-0.0128352	0.989759
rs56125713	1	8390384	-0.00111275	0.000581912	-1.91223	0.0558481	-0.000126186	0.000789125	-0.159907	0.872955
rs2289731	1	8390888	6.51e-05	0.00046094	0.141291	0.88764	-0.000372863	0.000624786	-0.596785	0.550651
rs7552012	1	8393145	-0.000754115	0.000426123	-1.76971	0.0767759	0.000237422	0.000577667	0.411001	0.681072
rs4908753	1	8394816	0.000162674	0.00057931	0.280807	0.778859	0.00170575	0.000785406	2.1718	0.0298712
rs7535752	1	8395560	-0.00141454	0.000556462	-2.54204	0.0110214	-0.000303088	0.000754482	-0.401717	0.687893
rs76419978	1	8398288	0.00164576	0.0011891	1.38403	0.166349	0.00320287	0.00161249	1.98629	0.0470024
rs12039434	1	8399193	0.000442024	0.000493549	0.895602	0.370466	-0.000112495	0.000669001	-0.168153	0.866463
rs72636904	1	8402594	-0.000984085	0.00121336	-0.81104	0.417343	0.00159615	0.00164515	0.97021	0.331942
rs61785859	1	8406443	-0.000322327	0.000679327	-0.47448	0.635158	0.000232336	0.000920933	0.252283	0.800822
rs114016237	1	8406541	0.000755452	0.00107236	0.704476	0.481137	0.000193803	0.00145385	0.133303	0.893954
rs80184934	1	8409704	-0.00128738	0.00109642	-1.17417	0.240327	-0.000165789	0.00148661	-0.111521	0.911203
rs41278972	1	8415682	-0.000231084	0.000992154	-0.232912	0.81583	-0.00309354	0.00134491	-2.30019	0.0214384
rs201922249	1	8421186	-0.000422368	0.0014818	-0.285037	0.775616	0.000949213	0.00200845	0.472609	0.636492
rs2252865	1	8422676	0.000217472	0.000445238	0.488439	0.625239	0.000685012	0.000603494	1.13508	0.256344
rs113121828	1	8430812	0.000734059	0.000862502	0.851081	0.394725	-0.00016487	0.00116952	-0.140973	0.887891
rs894875	1	8432136	0.000424048	0.000449785	0.942778	0.345795	0.00108989	0.000609698	1.78759	0.0738425
rs2587513	1	8447237	0.000189464	0.000427132	0.443573	0.657352	-0.000801211	0.000578845	-1.38416	0.166312
rs35608792	1	8450425	-0.00101654	0.00185314	-0.54855	0.583314	0.000602602	0.00251294	0.2398	0.810486
rs2661868	1	8469789	-0.000576062	0.000495764	-1.16197	0.245249	-0.00214767	0.000672034	-3.19579	0.00139465
rs115109046	1	8477866	0.00156429	0.00120456	1.29864	0.194068	0.00347825	0.00163284	2.13018	0.0331578
rs301805	1	8481016	-0.000888418	0.000434207	-2.04607	0.04075	-0.00174013	0.000588611	-2.95633	0.00311347
rs57310340	1	8484529	-0.000451713	0.000727472	-0.620935	0.534643	0.00173629	0.000986173	1.76063	0.0783013
rs115846081	1	8487327	0.000998934	0.00103076	0.969125	0.332484	0.000627398	0.00139658	0.449238	0.65326
rs301800	1	8490603	-0.000803607	0.000567015	-1.41726	0.156408	-0.00029427	0.000768567	-0.382881	0.701808
rs35894032	1	8492546	0.00235878	0.0011581	2.03677	0.0416741	0.00231217	0.0015689	1.47376	0.140548
rs78993101	1	8493545	-0.00170011	0.00140497	-1.21007	0.226253	0.00161155	0.00190419	0.84632	0.397375
rs56117018	1	8495292	-0.00239632	0.00154935	-1.54666	0.121946	-0.00205042	0.00210043	-0.97619	0.328971
rs17032601	1	8509764	-0.00139244	0.00126238	-1.10302	0.270017	0.000726552	0.00171113	0.424603	0.671126
rs301813	1	8510595	-0.000788333	0.000565328	-1.39447	0.163176	-0.000559091	0.000766518	-0.729391	0.465763
rs17464614	1	8516282	-0.000703129	0.000814011	-0.863782	0.387708	0.00141033	0.00110337	1.2782	0.20118
rs72636944	1	8520408	-0.00146071	0.00141003	-1.03594	0.30023	0.00252604	0.00191225	1.32098	0.186509
rs80337942	1	8524340	0.000110235	0.00083817	0.131519	0.895365	2.76e-05	0.00113736	0.0242628	0.980643
rs4908760	1	8526142	-0.000948348	0.000443551	-2.13808	0.0325108	-0.00127323	0.000601289	-2.1175	0.034218
rs72636945	1	8527214	-0.000170165	0.00101448	-0.167736	0.866791	0.00112017	0.00137551	0.814367	0.415436
rs17385721	1	8543081	-0.000946003	0.00131522	-0.719275	0.471972	0.0012219	0.0017826	0.685459	0.493055
rs115136021	1	8551853	-0.00124941	0.00139385	-0.896371	0.370055	0.00354206	0.00188971	1.87439	0.060877
rs12759741	1	8559660	-4.36e-06	0.000438489	-0.00994821	0.992063	0.000402277	0.000594409	0.676768	0.498554
rs7545384	1	8580960	0.00111203	0.000491753	2.26136	0.0237376	0.00124514	0.000666599	1.8679	0.0617765
rs1150398	1	8594967	-0.000169847	0.00123465	-0.137567	0.890583	-0.00171817	0.00167486	-1.02585	0.304961
rs17386003	1	8604158	-0.000872671	0.000782287	-1.11554	0.264621	0.00101197	0.00106065	0.954104	0.340032
rs28422051	1	8618337	-0.000517678	0.000544357	-0.95099	0.34161	-0.00150234	0.000737983	-2.03574	0.0417773
rs116762458	1	8630602	-0.000883182	0.00124334	-0.71033	0.4775	-0.00204079	0.00168625	-1.21025	0.226184
rs77794703	1	8633341	0.00171592	0.00123157	1.39328	0.163536	0.00453747	0.00166956	2.71777	0.00657268
rs115344563	1	8635207	0.00104188	0.00186175	0.55962	0.575739	-0.00164258	0.00252368	-0.650866	0.515134
rs17386406	1	8643497	0.00104022	0.000890269	1.16843	0.242634	0.00273471	0.00120707	2.26558	0.0234777
rs17386448	1	8646318	0.00118229	0.00051963	2.27526	0.0228912	0.00036525	0.000704663	0.518333	0.604226
rs79203748	1	8647481	-0.000472865	0.000956685	-0.494274	0.621113	-0.00331052	0.00129688	-2.55268	0.0106904
rs116650221	1	8658834	-0.000989747	0.00127368	-0.777075	0.437115	0.00139593	0.00172676	0.808412	0.418854
rs114453190	1	8675291	0.000877062	0.00103968	0.843588	0.398901	0.000118587	0.00140965	0.0841249	0.932957
rs1381928	1	8690933	-0.000957857	0.000444414	-2.15533	0.0311371	-0.00154969	0.000602471	-2.57222	0.0101053
rs17387017	1	8720825	5.21e-05	0.00195185	0.0266747	0.978719	-0.000653746	0.00264584	-0.247084	0.804843
rs80001448	1	8725075	0.000710268	0.00120921	0.587382	0.556948	0.000550825	0.00163914	0.336046	0.736837
rs77499810	1	8732055	0.00154934	0.00181761	0.852404	0.393991	-0.00138458	0.00246407	-0.561908	0.574179
rs7556169	1	8741401	-0.000849576	0.000450753	-1.88479	0.0594587	-0.00134263	0.000611302	-2.19634	0.0280683
rs7547833	1	8742451	-0.00182532	0.00104361	-1.74904	0.0802846	-0.00232385	0.0014146	-1.64277	0.100432
rs34703782	1	8750511	0.00240875	0.00115514	2.08525	0.0370475	0.0030083	0.00156525	1.92193	0.0546156
rs12025126	1	8759554	0.0009349	0.00047748	1.95799	0.0502325	0.00107871	0.000647466	1.66605	0.0957049
rs114086880	1	8778075	0.00176757	0.00121475	1.45508	0.145647	0.00388469	0.00164682	2.3589	0.0183297
rs61784167	1	8783614	0.000652139	0.00108685	0.600027	0.548489	-0.000268126	0.00147314	-0.18201	0.855575
rs76174849	1	8798765	-0.000681525	0.0015724	-0.433429	0.664704	0.000256891	0.00213131	0.120532	0.904061
rs10864365	1	8799811	-0.000838854	0.00114809	-0.730652	0.464992	-0.00178533	0.00155624	-1.1472	0.251298
rs17383360	1	8804443	-0.00139007	0.000906813	-1.53291	0.125298	-0.000241596	0.00122917	-0.196552	0.844178
rs78570027	1	8823093	-0.000713399	0.00112812	-0.632381	0.527139	-0.00162635	0.00152944	-1.06336	0.287619
rs11586056	1	8845199	-0.000447405	0.000541211	-0.826674	0.408423	-0.00192569	0.000733589	-2.62503	0.00866458
rs58263761	1	8851929	-0.000517577	0.000734468	-0.704697	0.481	0.0012803	0.000995593	1.28597	0.198455
rs1298192	1	8862398	0.000412062	0.0013199	0.312192	0.754895	-0.00109298	0.00178953	-0.610766	0.541355
rs12137865	1	8868406	-0.000874011	0.000490833	-1.78067	0.0749676	-0.00192958	0.000665724	-2.89847	0.00375016
rs12144387	1	8871313	-3.16e-05	0.000834281	-0.0379201	0.969751	-0.00013918	0.00113105	-0.123053	0.902065
rs72641522	1	8907693	-0.00218826	0.00146244	-1.4963	0.134575	0.000577641	0.0019833	0.291253	0.770858
rs6676285	1	8913181	-0.000266486	0.000565723	-0.471053	0.637603	0.000693091	0.000766984	0.903658	0.366178
rs10864368	1	8918313	0.000113747	0.000425597	0.267265	0.789266	0.000120097	0.000577011	0.208136	0.835123
rs2765507	1	8925112	0.00015497	0.000429721	0.360629	0.718377	0.00117994	0.000582598	2.0253	0.0428374
rs12142493	1	8935610	-0.00193151	0.00136055	-1.41965	0.15571	-0.00348901	0.00184457	-1.8915	0.0585582
rs56379806	1	8943350	-0.000612006	0.000813138	-0.752647	0.451662	-9.45e-05	0.00110202	-0.0857408	0.931673
rs34802130	1	8952474	8.38e-05	0.000481556	0.174049	0.861827	0.000768575	0.000652701	1.17753	0.238985
rs113663419	1	8954683	0.000368683	0.00151375	0.243556	0.807575	0.000355109	0.00205187	0.173066	0.8626
rs17032809	1	8964144	0.00013479	0.000950645	0.141788	0.887248	0.000220446	0.00128858	0.171077	0.864164
rs12144002	1	8971274	0.00117767	0.000970974	1.21288	0.225177	0.000499493	0.00131607	0.379534	0.704292
rs79970233	1	8974005	-0.000594134	0.00101708	-0.584155	0.559117	0.000541445	0.00137891	0.392662	0.694569
rs12129827	1	8978799	0.000368462	0.000458977	0.80279	0.422097	-0.000722685	0.00062217	-1.16156	0.245417
rs77403967	1	8981813	-0.00079602	0.00170114	-0.467932	0.639833	-0.00424776	0.0023065	-1.84164	0.0655282
rs4908796	1	8982906	0.000362613	0.000430386	0.842529	0.399493	0.00100369	0.000583414	1.72038	0.0853652
rs78847327	1	8985988	-0.000241634	0.000479253	-0.504188	0.61413	0.000608676	0.000649648	0.936932	0.348794
rs2765512	1	8987259	-0.000400856	0.000429743	-0.932781	0.350934	-0.000809359	0.000582614	-1.38919	0.164777
rs2991280	1	8989894	0.000664699	0.000662475	1.00336	0.315689	0.000941982	0.000898138	1.04882	0.294263
rs2781079	1	8991116	0.00044539	0.000431979	1.03105	0.30252	0.0008452	0.000585816	1.44277	0.149085
rs78358116	1	8992899	0.000315842	0.000791096	0.399246	0.689712	0.00196668	0.00107246	1.8338	0.066684
rs914997	1	8998059	0.000754857	0.000586087	1.28796	0.19776	0.00124529	0.000794617	1.56716	0.117077
rs78639279	1	8999367	0.000808213	0.000729037	1.1086	0.267602	0.00102163	0.000987833	1.03421	0.301038
rs2765523	1	9000104	0.000492287	0.000429885	1.14516	0.252144	0.000626668	0.000582765	1.07533	0.282226
rs116775713	1	9002569	0.000323056	0.00134135	0.240845	0.809676	-0.0045499	0.00181842	-2.50211	0.012346
rs6699492	1	9002909	-0.000887689	0.0010916	-0.8132	0.416104	-0.00027437	0.00147992	-0.185395	0.852919
rs6684149	1	9003178	-0.000431676	0.00201984	-0.213718	0.830767	-0.00268307	0.00273788	-0.979978	0.327098
rs72641545	1	9004120	0.000895616	0.000711428	1.2589	0.208068	0.00284697	0.000964709	2.95112	0.00316652
rs12070475	1	9008739	-0.00020744	0.00045243	-0.458503	0.646592	-0.00037016	0.000613336	-0.60352	0.546164
rs2274326	1	9009214	-0.000267056	0.000438295	-0.609306	0.542322	-0.000651222	0.000594195	-1.09597	0.273091
rs2274327	1	9009406	-0.000294416	0.00043585	-0.675498	0.49936	-0.000527206	0.000590785	-0.892383	0.372188
rs11576766	1	9010984	0.000180405	0.000435596	0.414157	0.678759	0.00067696	0.000590657	1.14611	0.251749
rs41278978	1	9011421	-0.000932994	0.00181065	-0.51528	0.606358	0.00156684	0.00245379	0.63854	0.523123
rs3765968	1	9011586	7.81e-05	0.000440339	0.177309	0.859266	-0.000301575	0.000596889	-0.505245	0.613387
rs3765966	1	9011722	7.51e-05	0.000446186	0.168394	0.866273	-0.000314854	0.000604926	-0.520484	0.602727
rs72641561	1	9013585	0.000911294	0.000651052	1.39973	0.161597	0.00246654	0.000882533	2.79484	0.00519289
rs12059715	1	9015954	0.00158368	0.00119446	1.32586	0.184888	-5.63e-05	0.00161922	-0.0347392	0.972288
rs2274332	1	9017091	-0.000399301	0.000513006	-0.778356	0.43636	-0.000999803	0.000695442	-1.43765	0.150534
rs2274333	1	9017204	0.000585037	0.000468227	1.24947	0.211493	0.00193461	0.000634635	3.04838	0.00230099
rs12126080	1	9026751	0.00090793	0.00122194	0.743021	0.45747	-0.000305169	0.00165683	-0.184188	0.853866
rs10864376	1	9030372	0.000197169	0.000480543	0.410304	0.681583	0.000720559	0.00065156	1.1059	0.268772
rs3737665	1	9030964	0.000277905	0.000531042	0.523319	0.600753	0.00152333	0.000719779	2.11639	0.0343128
rs74803432	1	9033538	0.00139692	0.00113978	1.2256	0.220349	0.00155675	0.00154533	1.00739	0.313749
rs72641578	1	9034301	-0.000296289	0.000977037	-0.303253	0.761697	-8.09e-05	0.00132407	-0.0610823	0.951294
rs3765964	1	9034421	0.000564981	0.000438863	1.28738	0.197964	0.000510887	0.000595074	0.858528	0.390602
rs74050967	1	9034483	-0.00136664	0.00190882	-0.715962	0.474015	-0.00262225	0.00258749	-1.01343	0.310855
rs72641583	1	9034966	0.00120853	0.0015553	0.777043	0.437134	0.0011572	0.00210895	0.54871	0.583205
rs12127547	1	9036614	0.000153139	0.00111537	0.137299	0.890794	0.000516472	0.00151244	0.341483	0.73274
rs72641586	1	9037230	0.00266661	0.0014661	1.81884	0.0689366	0.00165127	0.0019873	0.830909	0.406026
rs11583781	1	9038985	-0.00243234	0.00182319	-1.33411	0.182168	-0.00376833	0.00247236	-1.52418	0.127464
rs6577546	1	9039022	-0.000702461	0.000481918	-1.45763	0.144942	-0.000905971	0.000653221	-1.38693	0.165464
rs7533137	1	9042447	-0.000808729	0.00048608	-1.66378	0.096158	-0.000886652	0.000658894	-1.34567	0.178411
rs72641595	1	9045359	-0.000236692	0.000521007	-0.454297	0.649615	-0.000673893	0.000706402	-0.953979	0.340095
rs9803645	1	9049872	0.00100994	0.00115739	0.872597	0.382884	0.000559756	0.00156908	0.356742	0.721285
rs76140495	1	9053994	-0.000501705	0.000846422	-0.592737	0.553358	-0.000693953	0.00114776	-0.604616	0.545434
rs72641602	1	9056801	-0.000319857	0.000835485	-0.38284	0.701838	-0.000989208	0.00113204	-0.873831	0.382211
rs72642910	1	9059386	0.000362893	0.000898189	0.404027	0.686193	-0.000159865	0.00121758	-0.131297	0.895541
rs4908803	1	9060170	9.89e-05	0.000456472	0.216616	0.828508	-0.000363451	0.000618755	-0.587392	0.556941
rs7516862	1	9061161	-0.000796602	0.000674189	-1.18157	0.237377	-0.000304827	0.000914172	-0.333447	0.738797
rs12047015	1	9061382	0.000537243	0.000472919	1.13602	0.255951	0.00106579	0.000641126	1.66238	0.0964385
rs60512841	1	9065119	-0.000257581	0.000734043	-0.350908	0.725658	-0.000967758	0.000995072	-0.972551	0.330777
rs10864377	1	9066695	0.000235734	0.000453078	0.520294	0.602859	9.04e-05	0.000614218	0.147105	0.883049
rs2039631	1	9068020	-0.000894694	0.000963484	-0.928602	0.353096	0.000775261	0.00130639	0.593438	0.552888
rs7530465	1	9068386	0.00102788	0.000701002	1.4663	0.142568	-9.95e-06	0.000950249	-0.0104743	0.991643
rs769901	1	9069001	0.000141289	0.000426803	0.33104	0.740615	-0.000818214	0.000578547	-1.41426	0.157288
rs66463959	1	9069412	-0.000166587	0.000542658	-0.306984	0.758856	-0.000531984	0.000735418	-0.723376	0.469449
rs79843700	1	9070184	-0.00190246	0.00157009	-1.21169	0.225634	0.00136531	0.00212834	0.641489	0.521206
rs12063980	1	9074465	0.000219528	0.00104703	0.209667	0.833928	0.00110353	0.00141944	0.77744	0.4369
rs12402973	1	9074861	-0.000336133	0.000695225	-0.483488	0.628749	-0.000554221	0.000941253	-0.588811	0.555988
rs1556757	1	9074932	-0.000466444	0.00044367	-1.05133	0.293108	-0.000643955	0.000601439	-1.07069	0.28431
rs12410702	1	9075369	-0.000367247	0.000682918	-0.537761	0.590742	-0.0005916	0.000925792	-0.63902	0.52281
rs12031065	1	9079154	-0.000322124	0.000479047	-0.672426	0.501313	-0.000955058	0.00064948	-1.4705	0.141428
rs9803660	1	9080411	-0.000402131	0.000547919	-0.733923	0.462996	0.000272503	0.000742785	0.366866	0.713719
rs769902	1	9080966	0.000292455	0.000454955	0.642822	0.52034	0.000947273	0.000616797	1.53579	0.12459
rs809966	1	9083388	-0.000146458	0.000476772	-0.307186	0.758702	-0.000828623	0.000646565	-1.28158	0.199992
rs115393305	1	9085724	-8.61e-05	0.00125574	-0.0685315	0.945363	0.000954985	0.00170253	0.560923	0.574851
rs72632913	1	9087842	-0.000608486	0.000501875	-1.21243	0.22535	-0.000861513	0.00068038	-1.26622	0.205434
rs875996	1	9098230	-0.000469811	0.000556714	-0.843899	0.398726	-0.00126246	0.000754746	-1.6727	0.0943869
rs875995	1	9098272	0.00116272	0.00048882	2.37863	0.0173776	0.000544022	0.000662545	0.821111	0.411584
rs141461807	1	9098447	-0.00113652	0.00191328	-0.594016	0.552502	-0.00234753	0.00259316	-0.905276	0.36532
rs34488100	1	9101155	-0.000101192	0.000539177	-0.187678	0.851129	-0.00142596	0.00073094	-1.95086	0.0510752
rs55909245	1	9102889	-0.0001002	0.000946285	-0.105888	0.915671	-0.000549826	0.00128323	-0.42847	0.668309
rs2505972	1	9116899	0.00105978	0.000443549	2.38931	0.0168805	0.000873719	0.000601326	1.45299	0.146228
rs17842190	1	9118423	0.00203213	0.00184471	1.1016	0.270639	-0.000252104	0.00250112	-0.100796	0.919712
rs1705295	1	9122382	-0.000978124	0.000662955	-1.4754	0.140106	0.000370906	0.00089894	0.412604	0.679897
rs2478868	1	9127216	-0.00062319	0.000444602	-1.40168	0.161011	-0.000221342	0.000602774	-0.367206	0.713466
rs56129826	1	9127963	-0.000312622	0.000526037	-0.594296	0.552315	-0.000943656	0.000713295	-1.32295	0.185852
rs41280748	1	9133405	-0.00114726	0.00161027	-0.712463	0.476178	0.00185505	0.0021835	0.849573	0.395563
rs12726360	1	9140078	-0.00104351	0.00053226	-1.96052	0.049936	0.00213802	0.000721577	2.96298	0.00304696
rs41280750	1	9144999	0.000838148	0.00205599	0.407662	0.683522	8.46e-05	0.00278855	0.030333	0.975801
rs11485223	1	9152441	-0.00235969	0.00149784	-1.5754	0.115165	0.0014657	0.00203118	0.721601	0.47054
rs12742380	1	9158600	-0.000607612	0.000616637	-0.985363	0.324446	0.0029484	0.000836202	3.52594	0.000422047
Affx-15513695	1	9158765	-8.82e-05	0.000462385	-0.190682	0.848775	-0.000714515	0.000626796	-1.13995	0.254309
rs7555782	1	9160577	0.0009533	0.000943808	1.01006	0.312469	-0.000646165	0.00127957	-0.504985	0.61357
rs72637739	1	9165685	0.000760388	0.000515395	1.47535	0.14012	-0.000316963	0.000699018	-0.45344	0.650232
rs1705299	1	9177317	-0.000177693	0.000459153	-0.387001	0.698756	-0.000435174	0.000622399	-0.699188	0.484435
rs61785834	1	9180430	-0.00210529	0.00170271	-1.23643	0.216299	-0.00135153	0.00230842	-0.58548	0.558226
rs11487886	1	9198611	-0.000550238	0.00108646	-0.506451	0.612541	-0.00105475	0.00147278	-0.716162	0.473892
rs7518834	1	9205255	-0.00036628	0.000471447	-0.776929	0.437202	-0.000494244	0.000639	-0.773465	0.439248
rs17393144	1	9210262	-0.000241747	0.000458921	-0.526772	0.598352	-0.000608138	0.000622186	-0.977422	0.328361
rs77585961	1	9211468	0.000355865	0.000991408	0.358949	0.719633	-0.000988267	0.00134398	-0.73533	0.462139
rs2666433	1	9213177	0.00154353	0.000856786	1.80154	0.0716195	0.00299813	0.00116205	2.58004	0.0098794
rs17390969	1	9213962	-0.000135777	0.00106853	-0.127069	0.898886	-0.000803816	0.00144868	-0.55486	0.578991
rs7520583	1	9214372	-0.000342907	0.000515735	-0.664891	0.506121	-0.000699986	0.000698956	-1.00147	0.316599
rs61785853	1	9216147	-0.000625743	0.0010466	-0.597884	0.549918	-0.00151071	0.00141847	-1.06503	0.286865
rs12119878	1	9218721	0.000766624	0.000459756	1.66746	0.0954242	-0.000746829	0.000623212	-1.19835	0.23078
rs6577556	1	9219383	-0.000831247	0.000459051	-1.81079	0.0701737	0.000829431	0.000622558	1.3323	0.182764
rs797251	1	9224037	-0.000223304	0.00102327	-0.218226	0.827254	-1.23e-05	0.00138681	-0.00884419	0.992943
rs115325084	1	9226936	-0.000690205	0.00116686	-0.591505	0.554182	0.00313939	0.00158172	1.98479	0.0471684
rs11802925	1	9228624	0.00116745	0.000839684	1.39035	0.164424	0.00217103	0.00113842	1.90705	0.0565151
rs809972	1	9234363	0.00016056	0.000560595	0.286411	0.774564	-0.000301618	0.000759948	-0.396892	0.691447
rs797257	1	9243811	0.000931031	0.000441609	2.10827	0.0350084	-0.000959879	0.000598774	-1.60307	0.108919
rs61787669	1	9244795	-0.000785552	0.000472488	-1.66259	0.0963959	-0.000555475	0.000640698	-0.866985	0.385951
rs4908817	1	9245572	-0.00079422	0.000604374	-1.31412	0.188807	-0.000725341	0.000819254	-0.885368	0.375959
rs55885037	1	9245640	-0.000256795	0.00113938	-0.22538	0.821683	-0.000462764	0.00154465	-0.299591	0.764489
rs72637780	1	9248627	0.000126292	0.00105144	0.120113	0.904393	0.00175374	0.00142516	1.23056	0.21849
rs115652455	1	9248724	0.000539757	0.00118199	0.456652	0.647921	0.000193377	0.0016025	0.120672	0.903951
rs12039077	1	9249631	-0.000534267	0.000430267	-1.24171	0.214345	4.35e-05	0.000583237	0.0746215	0.940516
rs72639790	1	9263101	-0.000434732	0.0011442	-0.379944	0.703987	0.000800588	0.00155057	0.516319	0.605632
rs116293172	1	9270888	0.00488121	0.00166795	2.92647	0.00342857	-0.000993735	0.00226151	-0.439412	0.660363
rs10442700	1	9272159	3.4e-05	0.000434307	0.0783455	0.937553	-0.0012111	0.000588971	-2.05631	0.039754
rs9434719	1	9272954	0.000847557	0.000525187	1.61382	0.106568	-0.000193693	0.000711961	-0.272055	0.78558
rs75921077	1	9278271	-0.000569835	0.00105618	-0.539524	0.589525	0.00196043	0.00143178	1.36922	0.17093
rs17033526	1	9280173	0.000199018	0.00136027	0.146308	0.883679	0.000607469	0.00184432	0.329373	0.741874
rs76495372	1	9285639	-0.000193067	0.000544156	-0.354801	0.722739	-0.000815158	0.00073773	-1.10495	0.269181
rs10489436	1	9285721	0.000118118	0.000641115	0.184238	0.853827	-0.00245718	0.000869037	-2.82748	0.00469193
rs11576150	1	9286375	-0.00116658	0.00134297	-0.86866	0.385034	-0.00207335	0.00182082	-1.13869	0.254834
rs74676453	1	9300729	-0.00124668	0.00155083	-0.803879	0.421468	0.00161883	0.00210188	0.770182	0.441192
rs34603401	1	9305445	-0.0012681	0.000596236	-2.12684	0.0334339	-0.000859307	0.000808431	-1.06293	0.287814
rs11804534	1	9307845	0.00110226	0.000489583	2.25143	0.024359	-0.000509195	0.000663751	-0.767148	0.442994
rs2268170	1	9315847	-0.000130287	0.000492996	-0.264275	0.791568	0.000690872	0.000668226	1.03389	0.301188
rs3753165	1	9317873	-0.00057391	0.000426616	-1.34526	0.178541	0.000129154	0.000578232	0.22336	0.823256
rs6688832	1	9323910	0.000585632	0.000511099	1.14583	0.251867	0.00299079	0.00069293	4.31615	1.59e-05
rs17368528	1	9324213	-0.00114875	0.000646604	-1.77659	0.0756369	-0.001864	0.000876454	-2.12675	0.0334418
rs17368633	1	9325085	0.0014059	0.00118553	1.18588	0.23567	0.00429096	0.00160731	2.66965	0.00759335
rs115002815	1	9327733	-0.00227667	0.00180959	-1.25811	0.208352	-0.00178226	0.00245357	-0.726394	0.467598
rs2071931	1	9329289	0.00111305	0.000511996	2.17394	0.0297106	0.00107455	0.000693967	1.54841	0.121524
rs41280764	1	9329922	0.0014888	0.0014802	1.00581	0.314508	0.00460499	0.00200665	2.29486	0.0217417
rs9435167	1	9331880	-0.000406154	0.000568351	-0.714619	0.474845	-0.00047066	0.000770466	-0.610877	0.541281
rs9434753	1	9335160	4.8e-05	0.000451528	0.106357	0.915299	-0.00110302	0.000612388	-1.80118	0.0716758
rs10746487	1	9338689	0.00128195	0.000479193	2.67523	0.00746829	0.000664928	0.000649671	1.02348	0.306079
rs9442580	1	9339467	-0.000303234	0.000639487	-0.474183	0.63537	-0.000768934	0.000866797	-0.887098	0.375027
rs72642703	1	9346583	-0.000921079	0.000643132	-1.43218	0.152094	-0.00172951	0.000871865	-1.98369	0.0472914
rs58997165	1	9350440	0.000880766	0.000825372	1.06711	0.285921	0.00166518	0.00111895	1.48816	0.136711
rs75573311	1	9352234	-0.000479673	0.00102838	-0.466436	0.640903	-0.00118999	0.00139413	-0.853571	0.393343
rs61783472	1	9355045	-0.00127781	0.000523965	-2.43873	0.0147394	-0.00101393	0.000710132	-1.4278	0.153349
rs2072734	1	9356065	0.00138885	0.000492339	2.82092	0.0047889	0.00139905	0.000667459	2.09608	0.0360757
rs619928	1	9358681	-0.000397598	0.000440751	-0.902092	0.367009	0.000305755	0.000597547	0.511683	0.608873
rs11121366	1	9360288	0.000460278	0.000717053	0.641902	0.520937	0.00105545	0.000972349	1.08546	0.277719
rs1294028	1	9364634	0.000777402	0.000439181	1.77012	0.0767083	0.00022134	0.000595391	0.371755	0.710075
rs75581935	1	9364692	0.00107033	0.000797466	1.34216	0.179546	-0.000525469	0.00108127	-0.485977	0.626984
rs115315451	1	9365545	-0.00112269	0.00100829	-1.11346	0.265511	-0.000626096	0.00136742	-0.457868	0.647048
rs9442568	1	9365673	0.00235066	0.00116117	2.02438	0.0429317	0.000701309	0.00157422	0.445497	0.655961
rs1294044	1	9366399	4.09e-05	0.000439842	0.0928885	0.925992	0.000328569	0.000596292	0.55102	0.58162
rs9442562	1	9367908	-3.88e-05	0.000439983	-0.0881402	0.929765	-0.000136595	0.000596405	-0.229031	0.818845
rs1294040	1	9368209	0.000436441	0.000475158	0.918518	0.358348	0.000916948	0.000644294	1.42318	0.154684
rs113629973	1	9368388	0.00114917	0.00190407	0.603535	0.546153	-0.000684203	0.00258116	-0.265076	0.790951
rs11582809	1	9376011	-0.000835277	0.000428312	-1.95016	0.0511581	-0.000970728	0.000580671	-1.67174	0.0945776
rs564709	1	9382285	0.00192843	0.00131925	1.46176	0.143807	-7.44e-05	0.0017879	-0.04161	0.96681
rs9660182	1	9382804	0.00106705	0.000524381	2.03487	0.0418644	0.000544132	0.000710843	0.765474	0.44399
rs114376140	1	9386241	0.000142694	0.00124519	0.114596	0.908765	-0.00039114	0.00168821	-0.231689	0.81678
rs4908842	1	9387311	0.000390855	0.000437446	0.893491	0.371595	0.00112786	0.000593304	1.90098	0.0573057
rs78237381	1	9388071	0.00102045	0.000914549	1.1158	0.26451	0.00313575	0.00123959	2.52966	0.0114177
rs11590191	1	9388078	0.000580406	0.000644435	0.900643	0.367779	0.000876064	0.000873784	1.00261	0.31605
rs2310921	1	9388848	0.000374581	0.000435441	0.860234	0.389661	0.00115875	0.000590283	1.96305	0.0496414
rs732590	1	9389231	0.000197355	0.000428356	0.460727	0.644995	3.01e-05	0.000580787	0.0517507	0.958727
rs57837536	1	9399032	0.000388545	0.000525151	0.739873	0.459378	0.000840119	0.000712076	1.17982	0.238075
rs113999081	1	9399445	0.00133185	0.00144303	0.922953	0.356032	-0.00251566	0.00195586	-1.28622	0.198368
rs72643839	1	9400188	-0.00309938	0.000864962	-3.58326	0.000339391	-0.00125203	0.00117261	-1.06773	0.285644
rs115370515	1	9400985	-0.00103198	0.00144086	-0.716225	0.473853	-0.000768991	0.00195357	-0.393633	0.693852
rs2205669	1	9401282	0.00142593	0.00078292	1.8213	0.0685623	0.00268529	0.00106138	2.52999	0.011407
rs479043	1	9402520	0.000698837	0.000487883	1.43239	0.152034	-3.09e-05	0.00066141	-0.0467546	0.962709
rs72860869	1	9404367	0.0005867	0.000808989	0.725226	0.468314	0.00193966	0.00109685	1.76839	0.0769968
rs9308446	1	9409084	0.000722267	0.000537112	1.34472	0.178716	-0.000183679	0.000728093	-0.252273	0.80083
rs80237880	1	9409860	0.00210732	0.00135011	1.56086	0.118559	0.0030345	0.00183068	1.65758	0.097403
rs11121382	1	9411469	-0.00101157	0.000451599	-2.23996	0.0250941	-0.000106244	0.0006121	-0.173573	0.862201
rs61388173	1	9412610	-5.63e-05	0.000533786	-0.10554	0.915948	-0.000563393	0.000723602	-0.778595	0.436219
rs733893	1	9415009	-0.000255379	0.000514008	-0.496839	0.619303	-0.0011996	0.000696692	-1.72185	0.0850975
rs12760778	1	9416852	-0.000172231	0.000506529	-0.340022	0.73384	-0.000672668	0.000686666	-0.979615	0.327277
rs114425842	1	9418188	0.00107347	0.00109599	0.979453	0.327357	-0.000497817	0.00148566	-0.335082	0.737563
rs55642682	1	9419182	-0.000916714	0.000713477	-1.28485	0.198844	-0.000915411	0.000967311	-0.946346	0.343973
rs9435245	1	9419290	-0.00123592	0.000603381	-2.04832	0.0405296	-0.0019311	0.000817968	-2.36085	0.0182338
rs4908854	1	9420541	0.000845799	0.000482778	1.75194	0.0797848	-0.000305162	0.000654612	-0.466173	0.641092
rs11121389	1	9422435	-0.000789786	0.000581707	-1.3577	0.174559	0.00142873	0.000788727	1.81144	0.0700743
rs59423584	1	9422605	0.000274853	0.00118762	0.231432	0.81698	-0.00132309	0.00160963	-0.821982	0.411088
rs2275457	1	9427869	-0.000524186	0.000551543	-0.950399	0.34191	-0.000735502	0.000747821	-0.983527	0.325349
rs115701864	1	9429721	0.00184314	0.00190182	0.969148	0.332472	0.000284681	0.00257811	0.110422	0.912075
rs10492967	1	9431223	-0.000623688	0.000486101	-1.28304	0.199478	0.00122118	0.000658994	1.85309	0.0638703
rs9308447	1	9432390	0.0012412	0.000519356	2.38988	0.0168543	0.000611285	0.00070405	0.868241	0.385263
rs79399729	1	9433576	-0.000364569	0.000979301	-0.372275	0.709688	0.000274047	0.00132792	0.206373	0.836499
rs4908857	1	9437023	-0.00112606	0.00043208	-2.60613	0.00915756	-0.00214827	0.000585677	-3.66801	0.000244491
rs10864413	1	9448649	0.000259007	0.000441785	0.586273	0.557693	0.00145781	0.000598725	2.43485	0.0148986
rs79247367	1	9453902	-0.00370619	0.00158372	-2.34018	0.0192751	0.000834178	0.00214712	0.38851	0.697639
rs114900456	1	9455244	0.00145188	0.00185272	0.783646	0.433248	0.00138121	0.00251107	0.550049	0.582286
rs6688312	1	9458793	0.00119389	0.000615718	1.93903	0.0524989	0.000354077	0.000834852	0.42412	0.671479
rs116640507	1	9465705	0.00116053	0.00156756	0.740341	0.459094	-0.00228401	0.00212581	-1.07442	0.282635
rs9442593	1	9465727	-0.000102596	0.000464079	-0.221075	0.825034	0.000185875	0.000629226	0.295403	0.767686
rs11121406	1	9466292	0.000731272	0.000427325	1.71128	0.0870305	0.00123462	0.000579317	2.13116	0.0330771
rs74051666	1	9467570	-0.00219134	0.00111498	-1.96535	0.0493744	0.000801573	0.00151168	0.530251	0.595938
rs72645555	1	9474990	-0.000718646	0.000595458	-1.20688	0.227479	-3.91e-05	0.000807238	-0.048419	0.961382
rs6670392	1	9476781	-0.000589551	0.00154498	-0.381592	0.702764	-0.00576962	0.00209521	-2.75372	0.00589255
rs56345592	1	9477177	0.000844566	0.000965374	0.874859	0.381651	0.000157349	0.00130883	0.12022	0.904309
rs12145857	1	9483388	-0.000581899	0.000673303	-0.864246	0.387454	-0.000776067	0.000912793	-0.850211	0.395209
rs12405873	1	9489406	-0.000857286	0.000433855	-1.97597	0.0481588	-0.000620546	0.000588916	-1.05371	0.292017
rs12125714	1	9492629	-0.000674856	0.000496418	-1.35945	0.174005	-0.000737768	0.000673015	-1.09621	0.272986
rs114591454	1	9494670	-0.000311801	0.00148621	-0.209796	0.833827	0.0029017	0.00201522	1.43989	0.1499
rs56770788	1	9496481	-0.000473811	0.000821296	-0.576906	0.564004	-0.00118028	0.00111331	-1.06015	0.289076
rs9660668	1	9497668	-0.000461756	0.000543657	-0.849352	0.395686	-0.00114849	0.000736969	-1.5584	0.11914
rs76538438	1	9502653	0.00154846	0.000716144	2.16221	0.0306026	-0.000147159	0.000970817	-0.151583	0.879516
rs59804563	1	9505710	-0.00139414	0.000884203	-1.57671	0.114862	-0.00171015	0.0011986	-1.42678	0.153643
rs9661476	1	9505821	-0.00176025	0.000788089	-2.23357	0.025512	-0.000613971	0.00106842	-0.574653	0.565527
rs9661728	1	9506275	-0.00131917	0.000435176	-3.03134	0.00243491	-0.000351877	0.000590028	-0.596373	0.550926
rs10735516	1	9507004	0.000636906	0.000475107	1.34055	0.180067	-0.00016155	0.000644068	-0.250827	0.801948
rs11121423	1	9510526	-0.00120142	0.000552316	-2.17524	0.0296129	-0.000188027	0.000748597	-0.251173	0.801681
rs11121424	1	9511569	-0.00022272	0.000498982	-0.446349	0.655346	-0.000707749	0.000676812	-1.04571	0.295696
rs4926491	1	9514846	-0.000286713	0.000431728	-0.664105	0.506623	0.000821129	0.000585273	1.40298	0.160623
rs6695721	1	9526726	-4.48e-05	0.00051664	-0.0867897	0.930839	-0.000807453	0.00070046	-1.15275	0.249015
rs10864425	1	9526979	-0.000475629	0.000427475	-1.11265	0.265861	-0.000562837	0.000579479	-0.971282	0.331409
rs74349986	1	9532963	0.000255625	0.0011802	0.216595	0.828524	-0.00123948	0.00159934	-0.774994	0.438344
rs72645584	1	9534155	0.000507051	0.000946469	0.53573	0.592146	-8.91e-05	0.00128247	-0.0695088	0.944585
rs6541069	1	9535619	-0.000861927	0.0007075	-1.21827	0.223122	-0.00121585	0.00095955	-1.26711	0.205118
rs57883760	1	9542971	-0.000290421	0.000432363	-0.671707	0.501771	0.00031307	0.000586249	0.534022	0.593327
rs11578690	1	9548870	0.0002264	0.00106992	0.211605	0.832416	-0.00139836	0.00145041	-0.964117	0.334988
rs7417127	1	9555888	0.000521539	0.000512558	1.01752	0.308906	-0.00032043	0.000694724	-0.461234	0.644631
rs11121432	1	9558167	0.000822061	0.000569209	1.44422	0.148679	-2.68e-05	0.000771571	-0.0347183	0.972304
Affx-15996465	1	9563364	0.000189841	0.000998142	0.190195	0.849157	0.000533958	0.00135301	0.394645	0.693105
rs76761864	1	9565643	0.00147771	0.00114301	1.29283	0.196072	-0.00115013	0.00155023	-0.741909	0.458143
rs12755956	1	9567789	0.00182616	0.000810668	2.25267	0.0242809	0.00127031	0.00109924	1.15562	0.247836
rs77011317	1	9568755	0.00176066	0.000963869	1.82666	0.067752	0.00132293	0.00130752	1.01179	0.311639
rs113545684	1	9572348	0.00129934	0.00126896	1.02394	0.305864	-0.000762552	0.00172081	-0.443135	0.657668
rs76805664	1	9577217	0.000827995	0.00120274	0.688422	0.491188	-0.00183008	0.00163046	-1.12243	0.261681
rs12040542	1	9591499	-0.000811122	0.000654644	-1.23903	0.215336	-0.000136375	0.000887425	-0.153675	0.877866
rs12140494	1	9600774	-0.000474057	0.000519969	-0.911702	0.361926	0.000451984	0.000704724	0.641363	0.521287
rs72646720	1	9621002	-2.93e-05	0.00128686	-0.022804	0.981807	-0.00183419	0.00174354	-1.05199	0.292805
rs77189728	1	9629477	0.000867527	0.00114595	0.757034	0.44903	-0.00162789	0.00155405	-1.04752	0.294861
rs115161668	1	9630577	0.00345945	0.0017137	2.01871	0.0435188	-0.00231168	0.00232327	-0.995009	0.319733
rs6540953	1	9633723	-0.00100984	0.00134292	-0.751972	0.452068	-0.00013763	0.00182064	-0.0755942	0.939742
Affx-16116096	1	9642424	0.00303562	0.00122241	2.4833	0.0130176	0.00277539	0.00165738	1.67457	0.0940202
rs3087919	1	9645101	0.00022322	0.000949117	0.235187	0.814064	-0.00256931	0.00128665	-1.99689	0.0458378
rs77612465	1	9649821	-0.00055677	0.00155852	-0.357242	0.720911	0.00114458	0.00211286	0.541718	0.588013
rs116527740	1	9650157	-0.000683386	0.00108659	-0.628926	0.529398	-0.000588028	0.0014729	-0.399231	0.689723
rs6540961	1	9650729	-0.000862581	0.000583243	-1.47894	0.139157	-0.000123151	0.000790863	-0.155718	0.876256
rs76481499	1	9651742	0.00143578	0.00103478	1.38752	0.165285	0.000922981	0.00140249	0.658099	0.510475
rs116137879	1	9663195	-0.000405347	0.0020022	-0.202451	0.839565	0.00349459	0.0027136	1.28781	0.197814
rs1128651	1	9664822	-0.000405112	0.00060032	-0.674827	0.499786	-0.000226415	0.000813839	-0.278206	0.780855
rs4926483	1	9682631	-0.000690946	0.000532067	-1.29861	0.19408	0.000134118	0.000721136	0.185982	0.852459
rs4076440	1	9690476	-0.000778433	0.000724548	-1.07437	0.282657	3.66e-06	0.000981844	0.00373038	0.997024
rs12725666	1	9693275	-0.000266663	0.00159147	-0.167558	0.866931	-0.00330714	0.00215724	-1.53304	0.125267
rs9430506	1	9693988	-0.00116014	0.000496369	-2.33725	0.0194267	-0.000310264	0.000672838	-0.461127	0.644708
rs11121464	1	9695888	-0.000936852	0.000538382	-1.74012	0.0818385	-9.99e-05	0.000729805	-0.136893	0.891116
rs11121465	1	9696690	0.000186423	0.000716891	0.260043	0.794831	-0.000239452	0.000971762	-0.24641	0.805365
rs74925829	1	9710821	-0.000542041	0.0015497	-0.349771	0.726511	0.00045866	0.00210021	0.218388	0.827127
rs4240896	1	9713500	-0.00120648	0.00043775	-2.75609	0.00585008	-0.000776231	0.00059339	-1.30813	0.190831
rs57784284	1	9716125	-0.00114682	0.000561283	-2.04321	0.0410328	-0.000249203	0.000760885	-0.327517	0.743277
rs113910879	1	9722610	-0.00348534	0.0011842	-2.94321	0.0032485	-0.00236902	0.00160599	-1.47512	0.140182
rs56153814	1	9723548	-0.000125858	0.000772608	-0.1629	0.870597	0.000758216	0.00104758	0.723782	0.4692
rs114033158	1	9736463	-0.00106811	0.00109033	-0.979627	0.327271	-0.000378602	0.00147754	-0.256238	0.797767
rs4846192	1	9743729	-0.000850999	0.000427582	-1.99026	0.0465633	-0.000921507	0.00057959	-1.58993	0.111852
rs9661903	1	9746996	-2.64e-05	0.000823591	-0.0320238	0.974453	0.000747933	0.00111707	0.669547	0.503147
rs41278008	1	9747770	-0.000535987	0.00102763	-0.521576	0.601966	-0.000568281	0.00139399	-0.407665	0.68352
rs58123801	1	9753582	0.000859312	0.000686007	1.25263	0.210342	0.00150266	0.000930274	1.61529	0.106249
rs114361133	1	9754184	0.00270341	0.00165429	1.63419	0.10222	0.00171302	0.00224279	0.76379	0.444993
rs114393604	1	9765679	-0.00139764	0.00164438	-0.849952	0.395353	0.00373215	0.00223043	1.67328	0.0942724
rs12075554	1	9767817	0.000602652	0.000769184	0.783496	0.433337	0.000683765	0.00104269	0.65577	0.511973
rs3934934	1	9776339	0.00111654	0.000715935	1.55955	0.118866	0.000560933	0.000970345	0.578076	0.563213
rs61755420	1	9777599	0.00165134	0.00127121	1.29903	0.193934	-0.00416393	0.00172455	-2.41451	0.0157571
rs11589267	1	9782556	0.000321685	0.000436026	0.737767	0.460657	-0.000188118	0.000591004	-0.318303	0.750256
rs148584143	1	9790659	-0.00140554	0.0020764	-0.676909	0.498464	0.0066662	0.00281395	2.36898	0.0178378
rs10779729	1	9790995	-0.00093776	0.000441927	-2.12198	0.0338402	0.000430812	0.000599295	0.718865	0.472225
rs7550295	1	9804693	0.000362515	0.00098368	0.368529	0.712479	-0.000402105	0.00133353	-0.301535	0.763007
rs116003481	1	9810363	-0.000990117	0.00116183	-0.852204	0.394102	0.00133737	0.00157587	0.848655	0.396074
rs35331030	1	9811653	-0.00126641	0.00148852	-0.850788	0.394888	-0.00116745	0.00201776	-0.578587	0.562868
rs114747243	1	9814302	4.45e-06	0.00119023	0.00373569	0.997019	6.55e-05	0.00161313	0.0406338	0.967588
rs12021914	1	9823924	0.000154995	0.000745394	0.207937	0.835278	-0.000294947	0.00101044	-0.291899	0.770364
rs4845976	1	9835617	-5.72e-05	0.000714265	-0.0800465	0.9362	-0.000195768	0.000968229	-0.202192	0.839767
rs72855716	1	9836556	-0.00107615	0.000771126	-1.39556	0.162847	-0.00144662	0.00104549	-1.38368	0.166457
rs7529231	1	9850155	0.00161665	0.00144474	1.11899	0.263146	0.00148204	0.00195807	0.75689	0.449116
rs72633887	1	9852583	0.00228368	0.00117006	1.95175	0.0509685	0.00283775	0.00158615	1.78908	0.0736028
rs12738754	1	9868806	-6.65e-05	0.00122218	-0.0543919	0.956623	-0.000737352	0.00165661	-0.445096	0.656251
rs61785191	1	9871225	-0.000542679	0.000854518	-0.635071	0.525383	0.000868478	0.00115814	0.749892	0.45332
rs946277	1	9875633	-0.00129698	0.000780246	-1.66227	0.0964599	-0.00171566	0.00105786	-1.62183	0.104841
rs74649083	1	9877280	-0.00103018	0.00103492	-0.995425	0.31953	-0.000739705	0.00140198	-0.527613	0.597768
rs1619083	1	9881112	0.000610041	0.000973471	0.626666	0.530879	0.00199709	0.00131988	1.51308	0.13026
rs74387437	1	9882938	-0.000651013	0.00146599	-0.444078	0.656986	-0.000176321	0.00198725	-0.0887259	0.9293
rs12078414	1	9885290	-0.00120653	0.00077256	-1.56172	0.118354	-0.00157008	0.00104736	-1.49909	0.133851
rs114201833	1	9889282	0.00200579	0.00172188	1.16488	0.244068	-0.000209895	0.00233403	-0.0899284	0.928344
rs56073737	1	9896936	0.00171607	0.00129017	1.33011	0.183483	0.00184225	0.00174868	1.05351	0.292109
rs12032209	1	9897001	-0.00023324	0.000967452	-0.241087	0.809488	4.68e-05	0.00131188	0.0356746	0.971542
rs61785198	1	9901912	-0.00283326	0.00201263	-1.40774	0.159209	-0.00138984	0.00272909	-0.509269	0.610564
rs1933734	1	9902128	0.000445508	0.000427392	1.04239	0.297233	-0.00103154	0.000579325	-1.78059	0.074981
rs72633897	1	9902403	0.000501008	0.000764909	0.65499	0.512475	0.00255766	0.00103724	2.46582	0.0136706
rs10864439	1	9902900	6.35e-05	0.000496306	0.127865	0.898256	0.00136455	0.000672969	2.02765	0.0425966
rs115194412	1	9905558	0.000325424	0.00170312	0.191075	0.848467	-0.00155423	0.00230921	-0.673056	0.500912
rs2379107	1	9911291	-0.000136145	0.000511266	-0.26629	0.790016	0.00158995	0.000693008	2.29428	0.0217753
rs946275	1	9924957	-0.000631425	0.000546613	-1.15516	0.248026	0.00051176	0.000741123	0.69052	0.489868
rs80201303	1	9929679	-0.000127642	0.00106883	-0.119422	0.904941	-0.000260646	0.00144919	-0.179857	0.857265
rs74987767	1	9939343	0.000536555	0.00121424	0.441885	0.658572	4.42e-05	0.00164603	0.0268546	0.978576
rs112158105	1	9944289	-0.000747527	0.00100292	-0.74535	0.456061	0.00110629	0.00135918	0.813933	0.415684
rs75671091	1	9951182	0.000733639	0.000930353	0.78856	0.43037	-0.00167368	0.00126065	-1.32763	0.1843
rs78213623	1	9956416	-0.00116292	0.00118626	-0.980324	0.326927	0.00267236	0.00160872	1.66118	0.0966789
rs1372106	1	9964708	-0.000673958	0.000546671	-1.23284	0.217637	0.000663644	0.000741299	0.895245	0.370657
rs74966324	1	9976862	-0.00302799	0.0012812	-2.3634	0.0181087	-0.000555217	0.00173643	-0.319747	0.749161
rs61743470	1	9982387	-0.0011001	0.000785329	-1.40082	0.16127	-0.00157264	0.00106445	-1.47742	0.139564
rs12406876	1	9983222	0.00249105	0.00108684	2.292	0.0219061	0.00384451	0.00147364	2.60886	0.00908498
rs12097182	1	9984879	0.000487553	0.000994283	0.490357	0.623882	-0.000617872	0.00134766	-0.458477	0.64661
rs72858090	1	9989081	0.000113049	0.00107324	0.105335	0.91611	0.000156001	0.00145488	0.107226	0.91461
rs76744859	1	9989150	-0.000660719	0.000862324	-0.766207	0.443554	-0.000152618	0.001169	-0.130554	0.896128
rs113469570	1	9991627	-0.00210874	0.001513	-1.39375	0.163395	-0.00163107	0.00205102	-0.795249	0.426469
rs1220398	1	9994339	-0.00100027	0.000632565	-1.58129	0.113812	-0.00177357	0.000857565	-2.06815	0.0386272
rs1220423	1	10002921	-0.00115352	0.00145956	-0.790321	0.429341	-0.000569355	0.00197919	-0.28767	0.7736
rs1234694	1	10003320	-0.00124356	0.000591031	-2.10405	0.0353751	-0.00204936	0.000801275	-2.55762	0.0105396
rs80073059	1	10008013	-0.00358237	0.00129251	-2.77163	0.00557794	-0.00308938	0.00175184	-1.7635	0.0778166
rs2890358	1	10027540	-0.00122298	0.000592236	-2.06503	0.0389212	-0.00202115	0.000802903	-2.5173	0.0118263
rs11584069	1	10028420	0.00218015	0.00171108	1.27414	0.202616	0.00587373	0.00232066	2.53106	0.0113723
rs12136213	1	10046460	0.000762147	0.000467729	1.62946	0.103217	-0.000840484	0.000634017	-1.32565	0.184957
rs12140058	1	10049177	-0.00134642	0.000604583	-2.22703	0.0259463	-0.00198049	0.000818911	-2.41844	0.0155879
rs115765094	1	10061807	-0.00184344	0.00145019	-1.27118	0.203667	0.00193482	0.0019658	0.984244	0.324996
rs11578833	1	10068175	0.00285129	0.00164568	1.73259	0.0831695	0.00468801	0.00223133	2.101	0.0356422
rs3003376	1	10071301	-0.0013146	0.00059427	-2.21213	0.0269581	-0.00234358	0.000805578	-2.9092	0.00362385
rs4846187	1	10084679	0.000399219	0.00119848	0.333104	0.739056	-0.00130951	0.00162478	-0.805966	0.420263
rs114105600	1	10092275	-0.00181541	0.00156791	-1.15786	0.246923	-0.00402221	0.00212475	-1.89302	0.0583558
rs7528979	1	10093457	-0.00139159	0.000586801	-2.37148	0.0177177	-0.00278985	0.000795638	-3.50643	0.000454222
rs11803995	1	10094313	-0.00281817	0.00122009	-2.3098	0.0209001	-0.00278408	0.00165417	-1.68307	0.0923635
rs116782657	1	10098028	-0.000128232	0.000968254	-0.132436	0.89464	0.0018853	0.00131255	1.43636	0.1509
rs114142295	1	10106684	0.000482983	0.00114878	0.420431	0.674171	1.14e-05	0.00155684	0.00732903	0.994152
rs74669740	1	10119822	0.000680212	0.00205139	0.331587	0.740201	0.00280295	0.00278099	1.0079	0.313505
rs77056073	1	10123395	0.00157054	0.0020856	0.753042	0.451425	-0.00217729	0.00282853	-0.769759	0.441443
rs144188727	1	10132300	0.00333262	0.00110145	3.02567	0.00248108	0.0039513	0.00149385	2.64504	0.00816852
rs72861422	1	10138485	0.00101643	0.00156629	0.64894	0.516378	-0.00194415	0.00212318	-0.915679	0.359836
rs78508549	1	10147999	-0.00195918	0.0015545	-1.26033	0.207552	-0.00577461	0.00210725	-2.74036	0.00613759
rs74051808	1	10149529	-0.00173593	0.0009288	-1.86901	0.0616226	-0.00347872	0.00125926	-2.76251	0.00573625
rs3762290	1	10177790	-0.000385128	0.000670047	-0.574778	0.565442	-0.00103764	0.000908257	-1.14245	0.253269
rs115020324	1	10182665	-0.00172476	0.00148197	-1.16383	0.244494	-0.000287485	0.0020097	-0.143049	0.886251
rs61760196	1	10190575	0.000857308	0.001612	0.531828	0.594845	-0.00197079	0.00218542	-0.901793	0.367168
rs6685910	1	10195970	-0.000992147	0.000781025	-1.27031	0.203974	-0.000899953	0.00105918	-0.849673	0.395508
rs78038419	1	10207195	-0.00303432	0.00132848	-2.28405	0.0223691	-0.0030093	0.00180091	-1.67099	0.0947246
rs6696978	1	10209557	0.0010098	0.000470923	2.14429	0.0320101	-0.00104983	0.000638436	-1.64438	0.100098
rs12122985	1	10215207	0.0013647	0.00101084	1.35007	0.176994	-0.00326462	0.00137016	-2.38265	0.017189
rs115206094	1	10219807	-0.000950408	0.00152403	-0.623614	0.532882	-0.00159259	0.00206537	-0.771091	0.440654
rs61782935	1	10221770	-0.00207449	0.0018038	-1.15006	0.250118	-0.00243736	0.00244602	-0.996462	0.319027
rs12092513	1	10231463	-0.00141476	0.000794126	-1.78153	0.0748274	-0.00103551	0.00107669	-0.961746	0.336178
rs12074936	1	10234035	-0.000336453	0.000676228	-0.497544	0.618806	-0.000615512	0.000916509	-0.671583	0.50185
rs2180184	1	10235946	0.000825311	0.000440205	1.87484	0.0608164	-0.000492246	0.000596758	-0.824868	0.409447
rs114168698	1	10237187	-0.0035413	0.0012858	-2.75415	0.00588476	-0.00410892	0.00174292	-2.3575	0.0183992
rs77954449	1	10242292	-0.00375199	0.00126917	-2.95626	0.00311421	-0.00333352	0.00172027	-1.93779	0.0526502
rs1556915	1	10242654	0.00063715	0.000433833	1.46865	0.141928	-0.00114742	0.00058817	-1.95083	0.0510786
rs75933695	1	10246761	0.00189867	0.00147599	1.28637	0.198313	0.0015429	0.00200096	0.771079	0.440661
rs11802484	1	10258180	-0.00114214	0.000981163	-1.16406	0.2444	-0.00163224	0.00132991	-1.22733	0.219699
rs114394771	1	10264437	-0.00322958	0.00129255	-2.49861	0.0124687	-0.00368154	0.00175215	-2.10116	0.0356277
rs7550311	1	10264510	0.00228514	0.00127568	1.79131	0.0732452	0.00364003	0.00172865	2.10571	0.0352306
rs11121529	1	10271688	0.00196221	0.000671585	2.92176	0.00348085	0.00353538	0.00091051	3.88285	0.00010326
rs2027330	1	10275592	0.00130181	0.000427952	3.04194	0.00235077	-9e-05	0.000580045	-0.155128	0.876721
rs2105212	1	10281012	0.000502847	0.000448199	1.12193	0.261893	-0.00173748	0.000607903	-2.85815	0.00426148
rs78051618	1	10283428	-0.000820753	0.0010256	-0.800268	0.423556	-3.35e-05	0.00139023	-0.0240957	0.980776
rs17396340	1	10286176	0.00188381	0.00064019	2.94258	0.00325519	0.00337117	0.000867906	3.88425	0.000102666
rs111869679	1	10287414	-0.00568845	0.00157294	-3.61644	0.00029873	-0.00536778	0.00213355	-2.51589	0.0118736
rs12069853	1	10296518	0.000263731	0.00133059	0.198207	0.842884	0.000374957	0.00180443	0.207798	0.835387
rs4846204	1	10308958	0.00194824	0.000641012	3.03932	0.00237134	0.00346516	0.000869008	3.98749	6.68e-05
rs11586485	1	10309026	-0.000727395	0.000679918	-1.06983	0.284698	-0.00136635	0.000921635	-1.48253	0.1382
rs115614727	1	10324361	-0.00344949	0.0012947	-2.66432	0.00771488	-0.00350183	0.00175543	-1.99486	0.0460588
rs139613776	1	10327623	-0.0032853	0.00128337	-2.55991	0.0104705	-0.00340274	0.00173985	-1.95577	0.0504933
rs74374877	1	10330581	0.0019368	0.00190942	1.01434	0.31042	0.00563587	0.0025914	2.17483	0.0296433
rs114542067	1	10339355	0.00160412	0.00122697	1.30738	0.191086	-0.00329479	0.00166399	-1.98006	0.0476982
rs17401190	1	10343648	-0.00181716	0.00123216	-1.47478	0.140272	-0.00029482	0.00167013	-0.176524	0.859882
rs10492972	1	10353112	0.000993343	0.000456931	2.17395	0.0297099	-0.00136138	0.000619433	-2.19779	0.0279648
rs72640309	1	10358065	0.00153669	0.00169182	0.908302	0.36372	0.00104729	0.00229361	0.456612	0.64795
rs41274458	1	10363664	-0.00327882	0.00128616	-2.5493	0.0107943	-0.0034909	0.00174349	-2.00225	0.0452588
rs61778373	1	10378270	-0.00287099	0.00131034	-2.19102	0.028451	0.000344932	0.00177671	0.194141	0.846066
rs17401966	1	10385471	0.000738781	0.000462747	1.59651	0.110375	-0.0011733	0.000627293	-1.87043	0.0614256
rs116475764	1	10386823	-0.00336056	0.00129345	-2.59813	0.00937365	-0.00346202	0.00175287	-1.97506	0.0482622
rs35106561	1	10395208	0.0008206	0.00122074	0.672216	0.501447	-0.000618541	0.00165418	-0.373927	0.708459
rs2297881	1	10397567	0.00138877	0.00158007	0.878927	0.379441	-0.00281428	0.00214117	-1.31437	0.188723
rs17402390	1	10398960	-0.00280654	0.0013018	-2.15588	0.0310936	-0.00213961	0.00176463	-1.2125	0.225321
rs17034775	1	10399008	-0.00148683	0.00100469	-1.47988	0.138906	-0.00333477	0.00136177	-2.44886	0.0143315
rs4846213	1	10399178	0.000883504	0.000455752	1.93857	0.0525552	-0.00144128	0.000617802	-2.33291	0.0196536
rs12143935	1	10399944	0.00128244	0.00105695	1.21334	0.225002	0.00256573	0.00143344	1.78991	0.0734687
rs10864453	1	10407169	0.00104674	0.000427242	2.45	0.0142863	-0.000341868	0.00057931	-0.59013	0.555104
rs12125492	1	10421878	0.0017109	0.000651359	2.62667	0.00862287	0.00290984	0.000883047	3.29523	0.000983526
rs77172218	1	10428570	-0.00170185	0.00161133	-1.05618	0.290888	0.00189148	0.00218462	0.865817	0.386591
rs1188494	1	10429223	-0.000193645	0.000825027	-0.234714	0.814431	0.000768608	0.00111857	0.687133	0.492
rs12724395	1	10429705	-0.00142931	0.00151772	-0.941745	0.346324	-0.00233889	0.00205793	-1.13652	0.255738
rs1536262	1	10438687	0.00113328	0.000426709	2.65586	0.00791117	-0.00030816	0.000578454	-0.53273	0.594221
rs2847342	1	10451078	-0.00214509	0.00150507	-1.42524	0.154089	0.000379558	0.00204107	0.185961	0.852476
rs116428604	1	10453450	-0.00218547	0.00157426	-1.38825	0.165063	-0.00440665	0.00213219	-2.06672	0.0387612
rs80345587	1	10457121	0.000383216	0.00192355	0.199224	0.842088	-0.00165978	0.00260811	-0.636389	0.524523
rs77173593	1	10457496	-0.00329325	0.00127695	-2.57899	0.00990932	-0.00353954	0.00173101	-2.04479	0.0408766
rs79819846	1	10458433	0.00107203	0.00158177	0.67774	0.497937	-0.00314854	0.00214346	-1.4689	0.14186
rs1049887	1	10460485	0.000788314	0.000463272	1.70162	0.0888272	-0.00125903	0.000627971	-2.00491	0.0449734
rs115789191	1	10463961	0.00246708	0.0013621	1.81123	0.0701066	-0.00329802	0.00184666	-1.78594	0.0741096
rs41289075	1	10473200	0.00135679	0.00162905	0.832869	0.40492	-0.00268787	0.0022075	-1.21761	0.223374
Affx-3980961	1	10479791	0.000915195	0.00158177	0.578588	0.562868	-0.0029698	0.00214361	-1.38542	0.165924
rs116723983	1	10481384	-0.00243645	0.00146077	-1.66793	0.0953314	0.00210362	0.00198041	1.06221	0.28814
rs78459513	1	10483983	-1.4e-05	0.00129459	-0.0108408	0.99135	-0.00373902	0.00175497	-2.13053	0.0331288
rs528713	1	10488555	0.00146686	0.000428064	3.42674	0.000610952	-0.000877768	0.00058023	-1.51279	0.130333
rs484416	1	10491209	-0.00247712	0.000818373	-3.02688	0.00247113	-0.00511944	0.00110942	-4.61452	3.94e-06
rs522280	1	10492715	0.00146421	0.00042698	3.42921	0.000605423	-0.00104423	0.00057885	-1.80398	0.0712356
rs75615671	1	10492765	0.0013703	0.00163203	0.83963	0.401116	0.000188992	0.00221254	0.0854185	0.931929
rs643400	1	10496944	0.00134355	0.000428221	3.13751	0.00170408	-0.00103709	0.000580642	-1.7861	0.0740836
rs1300645	1	10499917	-6.09e-05	0.00122211	-0.0498245	0.960262	0.00250584	0.00165776	1.51158	0.130643
rs2847337	1	10502710	-0.00233626	0.000817173	-2.85895	0.00425074	-0.00500828	0.0011077	-4.52133	6.15e-06
rs116267842	1	10509603	-0.00329908	0.00126868	-2.60041	0.00931169	0.00284592	0.00171979	1.65481	0.0979638
rs8192489	1	10511360	0.00136564	0.001296	1.05373	0.292008	-0.00204339	0.00175715	-1.1629	0.244872
rs12134590	1	10516290	0.00215249	0.000435896	4.93808	7.89e-07	0.000498372	0.00059099	0.843283	0.399071
rs11588734	1	10532981	-0.000819671	0.000686028	-1.19481	0.232164	-7.32e-05	0.000929951	-0.0786744	0.937292
rs11581532	1	10537608	-5.27e-05	0.00107634	-0.0489666	0.960946	-0.00107223	0.00145912	-0.734848	0.462433
rs115332378	1	10544051	-0.00177785	0.00104427	-1.70248	0.0886662	0.00101771	0.00141584	0.718805	0.472261
rs673254	1	10550352	0.00129961	0.000426448	3.04753	0.00230747	-0.000944106	0.000578414	-1.63223	0.102632
rs114843026	1	10556534	0.00409263	0.00151198	2.70681	0.00679362	-0.00285125	0.00204989	-1.39093	0.164249
rs2506901	1	10563492	0.000871605	0.00045919	1.89814	0.0576792	-0.00262916	0.000622528	-4.22336	2.41e-05
rs79776554	1	10568140	-0.00109324	0.00203219	-0.53796	0.590605	0.00279415	0.00275518	1.01415	0.310514
rs2274985	1	10573867	0.00123705	0.000427157	2.896	0.00377983	-0.00128907	0.000579165	-2.22575	0.0260318
rs79317148	1	10575910	-0.000343019	0.00161878	-0.2119	0.832185	0.000754251	0.00219302	0.343932	0.730898
rs75629636	1	10590720	0.00109343	0.00204246	0.53535	0.592408	-0.00482099	0.00276837	-1.74145	0.0816052
rs2480782	1	10593296	-0.00257617	0.000816346	-3.15573	0.00160114	-0.00519757	0.00110652	-4.69721	2.64e-06
rs76853348	1	10594885	0.00162865	0.0014016	1.16199	0.24524	0.00305575	0.0019003	1.60804	0.107828
rs12375	1	10596341	0.000824999	0.000453694	1.8184	0.0690034	-0.00208068	0.000614957	-3.38345	0.000715893
rs17464919	1	10601731	-0.004117	0.00190485	-2.16132	0.0306713	-0.00165808	0.00258196	-0.642182	0.520756
rs11121582	1	10607895	-0.00122057	0.000652962	-1.86928	0.0615853	-0.000287106	0.000885283	-0.32431	0.745704
rs2480772	1	10609460	0.00107844	0.000561464	1.92077	0.0547619	0.00181355	0.000761209	2.38246	0.017198
rs12739407	1	10613611	0.00231955	0.00099758	2.32517	0.0200634	-0.000970132	0.00135232	-0.717383	0.473138
rs79335262	1	10624011	-0.00116012	0.00146779	-0.790387	0.429303	0.00266216	0.00199025	1.3376	0.181028
rs76431309	1	10629772	0.00138989	0.00087216	1.59362	0.111022	-0.00155344	0.00118212	-1.31412	0.188808
rs6687430	1	10633245	0.000239509	0.000428234	0.559295	0.575961	-0.00207895	0.000580557	-3.58095	0.000342398
rs6664134	1	10633543	0.00016864	0.000468329	0.360089	0.718781	0.00136702	0.000634871	2.15322	0.0313026
rs72857049	1	10647924	-0.0013782	0.000910037	-1.51445	0.129913	-0.00334444	0.00123378	-2.71072	0.00671404
rs72641432	1	10651148	-0.000775717	0.00196419	-0.39493	0.692895	-0.00350912	0.00266484	-1.31682	0.1879
rs61776267	1	10651589	-0.00341011	0.00114927	-2.9672	0.00300552	0.00131718	0.00155828	0.845276	0.397958
rs17035390	1	10653622	-0.00309972	0.00106866	-2.90055	0.00372533	-0.000238356	0.00144867	-0.164534	0.869311
rs284272	1	10653628	-0.000960487	0.000765399	-1.25488	0.209522	0.00181266	0.00103842	1.74558	0.0808849
rs1471642	1	10654688	0.00167589	0.000532389	3.14788	0.00164478	0.00229849	0.000721624	3.18517	0.00144686
rs284265	1	10658221	-0.000365981	0.000666025	-0.5495	0.582663	0.0013782	0.000903024	1.52621	0.126959
rs78645175	1	10664708	-0.00109793	0.00110899	-0.990032	0.322159	-0.00354144	0.00150307	-2.35613	0.0184671
rs284280	1	10666646	-0.000441237	0.000659343	-0.669207	0.503364	0.00136944	0.000893975	1.53185	0.12556
rs11121599	1	10666735	-0.00158527	0.000522675	-3.03299	0.00242166	6.67e-05	0.000708579	0.0941027	0.925028
rs481453	1	10672935	-0.000235451	0.000648661	-0.36298	0.71662	0.00147754	0.000879323	1.68032	0.0928961
rs78282029	1	10679714	0.00149941	0.000560768	2.67385	0.007499	0.00226424	0.000760199	2.97849	0.00289699
rs74680345	1	10683672	0.000789323	0.00155964	0.506094	0.612791	0.00161078	0.0021143	0.76185	0.44615
rs36083022	1	10689678	-0.000859522	0.00164138	-0.52366	0.600516	-0.00203659	0.00222366	-0.915871	0.359735
rs75229699	1	10691829	-0.00265828	0.00180757	-1.47064	0.141391	-0.00190431	0.00245074	-0.777036	0.437138
rs284250	1	10701438	0.00116902	0.000582449	2.00707	0.0447427	0.000111876	0.000789558	0.141694	0.887321
rs117131266	1	10702266	-0.00589168	0.00134005	-4.3966	1.1e-05	-0.0018005	0.00181693	-0.990956	0.321708
rs116476834	1	10706482	-0.000753069	0.00181961	-0.413863	0.678975	-0.00226561	0.00246636	-0.918604	0.358303
rs284298	1	10710255	0.000139557	0.000567449	0.245938	0.80573	0.000250589	0.000769198	0.325779	0.744592
rs35751856	1	10710849	7.79e-05	0.00054785	0.142123	0.886983	-5.15e-05	0.000742794	-0.0693576	0.944705
rs116052684	1	10711910	0.00317245	0.00145849	2.17516	0.029619	-0.000775905	0.00197761	-0.392344	0.694804
rs115296720	1	10714221	0.00234495	0.00162872	1.43975	0.149939	0.00162903	0.00220763	0.737909	0.46057
rs56229092	1	10714402	-0.00204928	0.000921074	-2.22488	0.0260901	0.000694966	0.00124862	0.556586	0.577811
rs77639220	1	10718377	-0.00590392	0.00134893	-4.37674	1.21e-05	-0.00100095	0.00182901	-0.547264	0.584198
rs540329	1	10719549	0.0013963	0.000637602	2.18993	0.02853	0.000528089	0.000864457	0.610891	0.541272
rs79792288	1	10720905	0.0013719	0.00133535	1.02738	0.304245	-0.00174677	0.00180991	-0.965112	0.33449
rs116460699	1	10725193	-0.00446057	0.00113174	-3.94134	8.1e-05	-0.000485526	0.00153437	-0.316434	0.751673
rs149479567	1	10725469	0.00138747	0.00188008	0.737984	0.460525	0.00663173	0.00254844	2.60227	0.00926129
rs76910492	1	10725587	-0.00178426	0.00182832	-0.975902	0.329114	-0.00314171	0.00248047	-1.26658	0.205307
rs284315	1	10734800	-0.00141556	0.000426165	-3.32162	0.000895071	-0.00154618	0.000577673	-2.67656	0.00743863
rs113222733	1	10738871	0.00264116	0.001325	1.99333	0.0462266	0.00227232	0.00179655	1.26482	0.205936
rs6540944	1	10740405	-0.000291813	0.000426437	-0.684306	0.493783	0.00133041	0.000578115	2.30128	0.0213763
rs578554	1	10741669	0.000489445	0.000428242	1.14292	0.253074	-0.000945591	0.000580767	-1.62818	0.103488
rs76001210	1	10743666	0.00116705	0.00171735	0.679561	0.496783	0.00106482	0.00232768	0.457459	0.647341
rs516243	1	10750432	0.000734471	0.00042634	1.72274	0.0849375	-0.00126453	0.000577989	-2.18781	0.0286844
rs60449700	1	10752990	-0.00379556	0.00110845	-3.42419	0.000616718	-0.00109554	0.00150285	-0.728979	0.466015
rs72641469	1	10753493	0.00320419	0.00110035	2.91198	0.00359172	0.00344107	0.00149278	2.30513	0.0211599
rs4845948	1	10757199	0.00125234	0.000789754	1.58573	0.112801	-0.000647085	0.00107086	-0.604269	0.545666
rs2387232	1	10759741	1.38e-05	0.000994355	0.0139249	0.98889	-0.00121444	0.00134798	-0.900938	0.367622
rs734736	1	10760510	-0.000126621	0.000472603	-0.267922	0.788759	-0.00144727	0.000640692	-2.25891	0.0238897
rs113981481	1	10761541	-0.00163285	0.000683791	-2.38794	0.0169439	-0.000110788	0.000927401	-0.11946	0.904911
rs74792874	1	10762077	0.000361506	0.00128611	0.281085	0.778645	0.000711905	0.00174348	0.408323	0.683037
rs11805515	1	10767785	0.00185846	0.000957145	1.94168	0.0521773	0.00249914	0.00129807	1.92528	0.0541948
rs488834	1	10767902	0.000485285	0.000503731	0.963381	0.335357	-0.000778124	0.000682839	-1.13954	0.254477
rs710133	1	10771488	0.000637236	0.000855259	0.74508	0.456224	-0.00258069	0.00115929	-2.2261	0.0260085
rs58810407	1	10773987	0.00104694	0.00195404	0.535782	0.592109	-0.000347502	0.00264962	-0.131152	0.895655
rs284233	1	10777260	0.00047032	0.000747253	0.629399	0.529088	-0.00178129	0.00101298	-1.75847	0.0786689
rs58551746	1	10782671	0.000317852	0.00127628	0.249046	0.803325	0.00328936	0.0017307	1.90059	0.0573561
rs116461502	1	10784899	0.000566083	0.00135136	0.418898	0.675291	0.000677356	0.0018324	0.369656	0.711639
rs284254	1	10786314	0.000403406	0.000818919	0.492608	0.62229	-0.0022169	0.00111034	-1.9966	0.0458692
rs114361870	1	10787940	-0.00118145	0.00168223	-0.702313	0.482484	0.0019561	0.00228015	0.857883	0.390958
rs284279	1	10789697	0.000228495	0.000442937	0.515862	0.605951	-0.00103752	0.00060042	-1.72799	0.0839909
rs6540946	1	10793411	0.000800283	0.00158584	0.504642	0.613811	0.00217706	0.00215049	1.01236	0.311369
rs608020	1	10794895	0.00190243	0.00167093	1.13854	0.254894	0.000826579	0.00226573	0.364817	0.715248
rs12046278	1	10799577	0.00022821	0.000447615	0.509836	0.610167	-0.00150592	0.000606847	-2.48154	0.013082
rs6700479	1	10800737	-0.000656501	0.000615879	-1.06596	0.286443	-0.00230313	0.000835346	-2.7571	0.00583198
rs4845953	1	10801989	0.000588547	0.000428619	1.37312	0.169715	-0.000996665	0.000581057	-1.71526	0.0862981
rs72860191	1	10804219	-0.00131649	0.0011088	-1.18732	0.235104	-0.00209798	0.00150285	-1.39599	0.162717
rs4845955	1	10805414	-0.00130515	0.000466512	-2.79767	0.00514757	-0.00160862	0.000632261	-2.54424	0.0109521
rs113841566	1	10805552	0.00065454	0.00102	0.641708	0.521063	-6.39e-05	0.00138256	-0.0462275	0.963129
rs2076492	1	10808587	-0.00124445	0.000491528	-2.5318	0.0113482	-0.00150864	0.000666246	-2.26438	0.0235513
rs1342904	1	10810317	-0.000182253	0.00114138	-0.159678	0.873135	-0.000369432	0.00154703	-0.2388	0.811261
rs11579159	1	10811288	0.00131371	0.00135144	0.97208	0.331012	0.00249572	0.00183163	1.36257	0.17302
rs72643204	1	10811325	0.00198936	0.000817265	2.43417	0.0149265	-0.000199554	0.00110778	-0.180139	0.857044
rs205479	1	10812417	-0.00134114	0.00047318	-2.83431	0.0045928	-0.00174401	0.00064128	-2.71957	0.00653703
rs205484	1	10815421	0.000315373	0.000857208	0.367907	0.712943	-7.85e-05	0.0011622	-0.0675213	0.946167
rs6694651	1	10823826	0.0014882	0.00121002	1.2299	0.218736	0.00220002	0.00164035	1.34119	0.17986
rs6540950	1	10824329	0.00134321	0.000560067	2.3983	0.0164718	0.00247213	0.00075906	3.25683	0.00112676
rs172228	1	10831218	0.00272193	0.000596431	4.56369	5.03e-06	0.00237546	0.000808582	2.9378	0.0033057
rs58064215	1	10833232	0.00233798	0.000470667	4.96737	6.79e-07	0.00231683	0.000638066	3.63102	0.000282346
rs72643222	1	10833401	0.000396484	0.00164343	0.241254	0.809359	-0.00186663	0.00222796	-0.837818	0.402133
Affx-4028723	1	10838556	0.00330657	0.000939959	3.51778	0.000435236	0.00338721	0.00127436	2.65798	0.00786151
rs11121617	1	10842021	0.000128889	0.000485799	0.265314	0.790768	-0.000458234	0.000658538	-0.695835	0.486533
rs710137	1	10842386	0.000432603	0.000632258	0.684219	0.493837	-0.000318302	0.000856958	-0.371433	0.710315
rs114620619	1	10842698	-0.000265143	0.0014176	-0.187036	0.851632	0.00286978	0.00192178	1.49329	0.135362
rs114596278	1	10845920	-0.00137503	0.00116128	-1.18406	0.236389	0.00121331	0.00157447	0.77061	0.440939
rs58708213	1	10846144	0.000156454	0.000899556	0.173924	0.861925	-0.00199804	0.00121908	-1.63896	0.101222
rs776910	1	10846540	0.00289724	0.000564829	5.12941	2.91e-07	0.00342905	0.000765728	4.47816	7.53e-06
rs11121624	1	10850371	0.00270519	0.000637853	4.24109	2.23e-05	0.00275288	0.000864719	3.18356	0.00145491
rs1737617	1	10850798	0.00220182	0.000526886	4.17894	2.93e-05	0.00180759	0.000713838	2.53222	0.0113348
rs1776216	1	10850866	0.00223322	0.00119523	1.86843	0.0617025	0.00176288	0.00161996	1.08823	0.276495
rs11577305	1	10855638	0.00278613	0.000930465	2.99435	0.00275057	0.00310891	0.00126176	2.46395	0.0137422
rs761124	1	10856053	0.00220706	0.000528754	4.17408	2.99e-05	0.000986289	0.00071676	1.37604	0.168811
rs718047	1	10858746	0.00209598	0.000586531	3.57351	0.000352279	0.00122626	0.000795291	1.5419	0.123099
rs11121629	1	10860604	0.00470304	0.00125221	3.75579	0.000172825	0.00289458	0.00169773	1.70497	0.0882001
rs79450445	1	10862397	0.000598632	0.00141157	0.42409	0.671501	-0.000146339	0.00191306	-0.0764951	0.939025
rs74052514	1	10863379	1.2e-05	0.00104012	0.0115224	0.990807	-0.00143327	0.00140966	-1.01675	0.309273
rs78867077	1	10865577	-0.000873898	0.000615614	-1.41956	0.155738	-0.000540044	0.00083444	-0.647193	0.517507
rs1750861	1	10869052	-0.000738814	0.000537109	-1.37554	0.168966	-0.000923336	0.000728226	-1.26793	0.204826
rs1776222	1	10874890	-4.99e-05	0.000430193	-0.115977	0.90767	-0.00016226	0.000583118	-0.278263	0.78081
rs6688450	1	10876600	0.000573137	0.00061228	0.936069	0.349238	0.00113287	0.000829831	1.36517	0.172199
rs114176284	1	10877429	-0.000383995	0.00130697	-0.293805	0.768907	-0.000783972	0.00177239	-0.442326	0.658254
rs72643240	1	10879164	-0.00288177	0.00125743	-2.29179	0.0219187	-0.00222361	0.00170435	-1.30467	0.192007
rs77352128	1	10882610	-0.00148765	0.00119676	-1.24306	0.213845	-0.00156511	0.00162348	-0.964044	0.335025
rs10864474	1	10883600	-0.000662854	0.000457858	-1.44773	0.147694	0.000322426	0.000620677	0.519475	0.60343
rs2294750	1	10885036	-0.000150848	0.000638749	-0.236161	0.813308	-0.00129465	0.000865858	-1.49522	0.134858
rs80028886	1	10885424	-0.000571267	0.00113065	-0.505255	0.61338	-0.00096523	0.00153272	-0.62975	0.528858
rs79659324	1	10887205	-0.000738406	0.000594338	-1.2424	0.21409	-0.000776523	0.000805685	-0.963804	0.335145
rs572950	1	10889280	-0.000375769	0.0007214	-0.520889	0.602445	-0.0013633	0.000977961	-1.39402	0.163312
rs520135	1	10890932	-0.000135243	0.000613663	-0.220387	0.82557	7.03e-05	0.00083141	0.0845589	0.932612
rs116764210	1	10890972	0.00140962	0.000777136	1.81387	0.0696993	0.00104242	0.00105343	0.989549	0.322395
rs74052537	1	10891857	-0.0051682	0.00192945	-2.67859	0.00739377	-0.00504497	0.00261508	-1.92918	0.053709
rs35126763	1	10892498	-0.00109862	0.000922774	-1.19056	0.233828	0.000855252	0.00125093	0.683694	0.494169
rs1292657	1	10893081	0.00184785	0.000500516	3.69188	0.000222641	0.00120687	0.00067843	1.77892	0.0752543
rs113775340	1	10897342	0.000116649	0.00134241	0.086895	0.930755	-0.000799998	0.00181974	-0.439623	0.660211
rs35154018	1	10901000	-0.000683953	0.000448013	-1.52664	0.126853	-0.000398417	0.000607773	-0.655536	0.512123
rs555027	1	10901907	-0.000913368	0.00077435	-1.17953	0.238188	-0.00130338	0.00104969	-1.24168	0.214355
rs672270	1	10907842	-0.000240835	0.000531955	-0.452735	0.65074	-0.000635714	0.000721078	-0.881616	0.377985
rs34560617	1	10912163	0.000543444	0.000555938	0.977527	0.328309	-8.71e-05	0.000753612	-0.115527	0.908027
rs115501852	1	10915906	0.00356715	0.00163876	2.17674	0.0295005	0.00119249	0.00222136	0.536829	0.591386
rs72643281	1	10915994	-0.00216846	0.0012062	-1.79776	0.0722158	-0.000831695	0.00163521	-0.508616	0.611022
rs550887	1	10920576	-0.000311968	0.000498377	-0.625968	0.531336	-8.37e-05	0.000675577	-0.123858	0.901428
rs7543046	1	10922467	0.000263216	0.000457872	0.574868	0.565381	-0.000345225	0.000620667	-0.556217	0.578063
rs1280989	1	10924273	0.000354751	0.000495125	0.716487	0.473691	0.000926778	0.000671142	1.3809	0.167312
rs75572442	1	10925267	0.00121726	0.00139128	0.874918	0.381619	-0.00360698	0.00188632	-1.91218	0.0558539
rs12746189	1	10928048	0.00292259	0.00100843	2.89815	0.00375401	-0.00136124	0.001367	-0.99579	0.319353
rs4437880	1	10928219	0.000107198	0.00051407	0.208527	0.834817	-0.000106371	0.000696879	-0.152639	0.878683
rs1281001	1	10929298	-0.000240206	0.000429005	-0.559914	0.575539	-0.00128282	0.000581505	-2.20604	0.0273821
rs35216028	1	10932432	-6.7e-05	0.000488911	-0.136994	0.891035	0.000273361	0.000662674	0.412511	0.679965
rs12065037	1	10934874	-0.000384673	0.00046658	-0.824452	0.409684	0.000683214	0.000632453	1.08026	0.280027
rs1280996	1	10935232	0.000915166	0.000476028	1.9225	0.0545432	-0.000740426	0.000645341	-1.14734	0.251242
rs1280995	1	10935423	-0.000595555	0.000427209	-1.39406	0.163301	0.000175642	0.000579083	0.303311	0.761653
rs12742853	1	10935527	-0.000385387	0.000464963	-0.828854	0.407188	-0.000346976	0.000630254	-0.550533	0.581954
rs76624608	1	10935595	-0.000661826	0.0015769	-0.4197	0.674705	0.00292911	0.00213717	1.37056	0.170514
rs77416503	1	10937569	0.000260956	0.00146665	0.177927	0.85878	0.00272983	0.00198784	1.37327	0.16967
rs12734632	1	10938097	-0.000445207	0.000668567	-0.665912	0.505468	0.00153016	0.000906661	1.68768	0.091473
rs1749882	1	10941249	-0.00137476	0.00132442	-1.03801	0.299268	0.00173253	0.00179567	0.964838	0.334627
rs34708293	1	10957060	-0.00176379	0.00114905	-1.535	0.124785	7.06e-06	0.00155805	0.00452814	0.996387
rs6670956	1	10957719	0.000169551	0.000432345	0.392167	0.694935	0.00111835	0.000586117	1.90806	0.0563846
rs12410376	1	10957984	0.000158332	0.000433296	0.365412	0.714804	0.0010998	0.000587447	1.87218	0.0611831
rs75886715	1	10964264	-4.66e-05	0.0014398	-0.0323815	0.974168	0.00271145	0.00195152	1.38941	0.16471
rs67978715	1	10968701	0.00170512	0.00126308	1.34998	0.177025	0.00130346	0.00171189	0.761415	0.44641
rs1280978	1	10970922	-0.00102874	0.000670242	-1.53487	0.124816	0.000701317	0.000908572	0.771889	0.440181
rs112377472	1	10972092	-0.000950584	0.00179763	-0.528797	0.596947	0.000979767	0.00243745	0.401964	0.687711
rs10157927	1	10974329	0.00064654	0.000530353	1.21908	0.222816	0.00113891	0.000719074	1.58386	0.113227
rs6540955	1	10977240	0.000271517	0.000433616	0.626169	0.531204	-0.00019111	0.00058805	-0.324989	0.745189
rs74889927	1	10978629	1.1e-05	0.0012943	0.00849484	0.993222	0.00226634	0.00175424	1.29192	0.196385
rs72643299	1	10978767	0.000811445	0.00130018	0.6241	0.532562	1.85e-06	0.00176253	0.00104701	0.999165
rs12046400	1	10980301	-0.000492949	0.000993605	-0.496121	0.619809	-0.00129873	0.00134709	-0.964104	0.334995
rs1280959	1	10981058	0.000120009	0.000488557	0.24564	0.805961	-0.000112193	0.00066225	-0.169412	0.865473
rs1280984	1	10984562	-0.000389809	0.000510635	-0.763381	0.445237	-0.000353702	0.000692343	-0.510877	0.609437
rs1280983	1	10985261	-0.000106135	0.000993083	-0.106874	0.914889	0.00294042	0.00134626	2.18414	0.0289528
rs115426632	1	10986470	-0.00248358	0.00152744	-1.62598	0.103956	-0.00156912	0.00207059	-0.757811	0.448565
rs61775570	1	10986584	0.000376064	0.000536248	0.701288	0.483124	0.000776931	0.000726935	1.06878	0.285171
rs1769663	1	10989128	-0.00137623	0.0006228	-2.20975	0.0271233	-0.000779369	0.000844278	-0.923118	0.355946
rs12066915	1	10993727	-0.000254356	0.000499194	-0.509534	0.610378	-0.000713755	0.000676188	-1.05556	0.291172
rs1281004	1	10993941	-7.23e-05	0.00124745	-0.0579461	0.953792	0.00170018	0.00169203	1.00482	0.314987
rs56167870	1	10995168	-0.00031413	0.000512357	-0.613109	0.539805	-0.00053077	0.000694608	-0.764129	0.444791
rs116362252	1	10995805	-0.000520526	0.000780094	-0.667261	0.504606	-0.000337439	0.00105748	-0.319095	0.749655
rs744921	1	10998509	-0.000542446	0.000802612	-0.67585	0.499136	0.000462132	0.00108818	0.424682	0.671068
rs7521386	1	11005291	-2.28e-06	0.00048164	-0.00473769	0.99622	-0.000198158	0.000652972	-0.303471	0.761531
rs6667195	1	11005959	0.000528852	0.000653792	0.8089	0.418573	-0.000960215	0.000886465	-1.0832	0.278723
rs1281013	1	11009679	-0.000530252	0.00113669	-0.466487	0.640867	-0.0011165	0.00154105	-0.724507	0.468755
rs1281012	1	11009703	-0.000455736	0.00113635	-0.401053	0.688381	-0.00128805	0.00154053	-0.836111	0.403093
rs1281008	1	11011002	0.000754552	0.000589841	1.27925	0.200811	-0.000497776	0.000799587	-0.622541	0.533587
rs11121657	1	11013286	5.22e-05	0.000520801	0.100155	0.920222	-0.000352598	0.000706281	-0.499232	0.617616
rs45537241	1	11014118	0.00075707	0.000622611	1.21596	0.224002	-0.000107236	0.000843695	-0.127103	0.898859
rs75130475	1	11015165	0.000805186	0.000617785	1.30334	0.192458	-0.000121154	0.000837506	-0.14466	0.884979
rs75380881	1	11015546	-0.000419597	0.00155627	-0.269617	0.787455	-0.000276106	0.00211073	-0.13081	0.895925
rs75810903	1	11017141	0.00164464	0.00185642	0.885918	0.375663	-0.00623987	0.00251604	-2.48004	0.0131374
rs12030940	1	11017551	-0.000791233	0.00110705	-0.714722	0.474781	-0.000433059	0.00150089	-0.288535	0.772937
rs12077098	1	11018573	9.77e-05	0.00143486	0.0681173	0.945692	0.0021465	0.00194537	1.10339	0.269859
rs41274494	1	11018754	-0.0033349	0.00159376	-2.09248	0.0363963	0.00180838	0.00215985	0.837273	0.40244
rs11121662	1	11024271	-0.000249793	0.00110398	-0.226265	0.820996	0.000672509	0.00149651	0.449384	0.653155
rs6659231	1	11024353	0.000301252	0.000508463	0.592475	0.553533	-0.000962591	0.000689539	-1.39599	0.162718
rs11121663	1	11024395	0.000250524	0.000487448	0.51395	0.607288	-0.000433532	0.00066089	-0.655982	0.511836
rs61775589	1	11028301	-0.00048332	0.000861621	-0.560943	0.574837	0.00132268	0.00116795	1.13248	0.257433
rs12085319	1	11029478	-0.000286656	0.000552466	-0.518867	0.603854	-0.000775179	0.000748929	-1.03505	0.300647
rs56044863	1	11030014	-0.00120789	0.000837986	-1.44143	0.149466	9.73e-05	0.00113589	0.0856548	0.931741
rs75524741	1	11031607	0.00262247	0.00210417	1.24632	0.212648	0.000463156	0.00285215	0.162388	0.871
rs2003046	1	11032827	-0.00113109	0.000512223	-2.2082	0.0272311	-0.00217085	0.000694597	-3.12533	0.00177621
rs12565727	1	11033082	-0.000980043	0.000510584	-1.91945	0.0549279	-0.0021229	0.000692412	-3.06595	0.00217002
rs11121667	1	11038476	-0.000904408	0.000514864	-1.75659	0.078988	-0.00188361	0.000697964	-2.69872	0.00696111
rs35851954	1	11045724	-0.000502126	0.00175073	-0.286809	0.774258	-0.00188411	0.0023736	-0.793775	0.427327
rs9430161	1	11046855	-0.000773562	0.000533554	-1.44983	0.147107	-0.00222018	0.000723291	-3.06956	0.00214396
rs7547006	1	11050459	0.00115253	0.0013434	0.857921	0.390937	-0.00167392	0.00182132	-0.919072	0.358059
rs11121674	1	11058588	-0.000372182	0.000543082	-0.685315	0.493146	1.05e-05	0.000736259	0.0142764	0.98861
rs78022785	1	11067275	0.000971853	0.00162938	0.596457	0.55087	-0.000115031	0.00220864	-0.0520822	0.958463
rs11121678	1	11069966	-0.000470085	0.000448011	-1.04927	0.294055	0.000644508	0.000607276	1.06131	0.28855
rs3765895	1	11074250	0.000221946	0.000580529	0.382317	0.702227	0.000960242	0.000786926	1.22024	0.222373
rs2273348	1	11079077	0.000199979	0.000558831	0.357853	0.720454	0.000931681	0.000757327	1.23022	0.218614
rs12404672	1	11079386	-0.00170167	0.00105229	-1.6171	0.105857	-0.000245914	0.00142646	-0.172395	0.863127
rs1782455	1	11087524	8.18e-05	0.000580871	0.140767	0.888054	0.00112136	0.00078735	1.42422	0.154384
rs12711521	1	11090916	0.000348845	0.000556107	0.627298	0.530464	0.00113324	0.000753822	1.50332	0.132757
rs75260969	1	11092327	-0.00141384	0.00137748	-1.0264	0.304704	-0.00219065	0.00186839	-1.17248	0.241005
rs61773661	1	11096093	-0.00071651	0.000875156	-0.818723	0.412945	-0.000467795	0.00118646	-0.394277	0.693377
rs115102542	1	11096952	0.00195367	0.00131793	1.48238	0.138241	0.00340354	0.00178733	1.90426	0.0568768
rs12142107	1	11097867	0.000331005	0.00151268	0.21882	0.82679	0.00224067	0.00205067	1.09265	0.274547
rs79185164	1	11098743	-0.00197266	0.00159828	-1.23424	0.217114	-0.00103163	0.00216582	-0.476322	0.633845
rs910663	1	11103967	0.000105187	0.000524288	0.200629	0.840989	0.000330328	0.000710789	0.464734	0.642122
rs41307788	1	11105542	-0.000912206	0.0021535	-0.423593	0.671863	0.00319383	0.00292035	1.09365	0.274111
rs72550870	1	11106666	0.000444882	0.00126063	0.352904	0.724161	0.00264078	0.00170977	1.54453	0.122462
rs115588772	1	11121756	-0.00441751	0.0015815	-2.79323	0.00521877	-0.00125888	0.00214363	-0.587268	0.557024
rs11583740	1	11131292	-0.000454956	0.000878017	-0.518163	0.604345	0.000927181	0.00119094	0.778526	0.43626
rs2791648	1	11132638	0.000209259	0.000489973	0.427083	0.669319	0.000225132	0.000664513	0.338793	0.734766
rs75232193	1	11136546	-0.000381504	0.00102517	-0.372138	0.70979	-0.00233354	0.00138949	-1.67943	0.0930701
Affx-52345802	1	11140616	0.000473353	0.00171769	0.275575	0.782875	0.00126216	0.00232776	0.542219	0.587668
rs12133922	1	11159823	-0.000232623	0.00150062	-0.155018	0.876807	0.00239545	0.00203426	1.17756	0.238975
rs17235675	1	11166073	-0.000615558	0.00056998	-1.07996	0.280159	-1.04e-05	0.000772816	-0.0134357	0.98928
rs79558202	1	11166302	0.000186797	0.000487892	0.382866	0.701819	0.000348587	0.000661356	0.527079	0.598139
rs17036350	1	11171226	-0.000196027	0.00150071	-0.130623	0.896074	0.00243646	0.00203437	1.19765	0.231055
rs41274510	1	11181985	-7.91e-05	0.00123503	-0.0640621	0.948921	-0.00193403	0.00167478	-1.15479	0.248177
rs2275527	1	11190646	0.00025829	0.000502579	0.513929	0.607302	0.000131045	0.000681335	0.192336	0.847479
rs12732063	1	11191232	0.00145275	0.000981745	1.47976	0.138938	-0.0032495	0.00133069	-2.44197	0.0146079
rs77086655	1	11194874	0.000168008	0.00107962	0.155618	0.876334	0.00248609	0.00146391	1.69826	0.0894599
rs17417751	1	11198995	-0.00137875	0.000899246	-1.53323	0.12522	0.000861793	0.00121938	0.706748	0.479724
rs72647298	1	11206012	0.000344906	0.00133633	0.2581	0.79633	0.00114691	0.00181157	0.633102	0.526667
rs41274520	1	11210450	-0.00345539	0.0014904	-2.31843	0.0204266	0.000237229	0.0020199	0.117446	0.906507
rs34889369	1	11214868	-0.000422212	0.00134728	-0.31338	0.753992	-0.00277628	0.00182643	-1.52006	0.128497
rs56410663	1	11272617	-0.00136507	0.00140762	-0.96977	0.332162	-0.00197377	0.00190782	-1.03456	0.300873
rs17374795	1	11273213	0.00066267	0.00141048	0.469821	0.638484	-0.00165301	0.00191209	-0.864504	0.387312
rs115259480	1	11301823	-0.000241021	0.00173081	-0.139254	0.88925	-0.00411901	0.0023456	-1.75606	0.0790797
rs78975320	1	11301957	0.000300244	0.00114519	0.262179	0.793184	-0.000517583	0.00155246	-0.333396	0.738836
rs6679878	1	11306882	0.000319639	0.000485042	0.658992	0.509901	-0.000219895	0.000657649	-0.334365	0.738105
rs116203135	1	11307438	-0.00091266	0.00166475	-0.548225	0.583538	0.00219519	0.00225656	0.972802	0.330652
rs12142905	1	11318983	-0.000233659	0.0014517	-0.160955	0.872129	0.0022662	0.00196792	1.15157	0.249498
rs17229130	1	11324519	0.00144199	0.00103227	1.39691	0.162441	-0.00330193	0.0013991	-2.36003	0.0182739
rs1074078	1	11326788	-0.000268756	0.000457465	-0.587489	0.556875	0.000189452	0.000620313	0.305414	0.760051
rs7513418	1	11329570	0.000861691	0.00103154	0.835343	0.403525	0.000440632	0.0013984	0.315096	0.752689
rs114000606	1	11333812	0.00276208	0.00187105	1.47622	0.139887	-0.000163609	0.00253642	-0.0645039	0.948569
rs2744815	1	11360957	-1.05e-05	0.00046305	-0.0227248	0.98187	0.000311792	0.000627831	0.496618	0.619459
rs115078180	1	11362605	-0.00112912	0.00150513	-0.750178	0.453148	0.00316206	0.00204014	1.54992	0.121161
rs115828134	1	11363041	0.00116011	0.00174382	0.66527	0.505878	-1.09e-05	0.00236407	-0.00459485	0.996334
rs11121720	1	11364920	5.37e-05	0.001125	0.0477502	0.961915	-0.00121889	0.00152568	-0.798914	0.424341
rs2982372	1	11372913	0.000359924	0.000496056	0.725571	0.468102	0.000669548	0.000672679	0.995345	0.319569
rs12133728	1	11375944	-0.000469938	0.00158923	-0.295702	0.767458	0.000691521	0.00215464	0.320945	0.748253
rs78956607	1	11378708	7.02e-05	0.00107423	0.0653927	0.947861	-0.000248651	0.00145635	-0.170736	0.864432
rs80241427	1	11384190	-0.000206674	0.00103328	-0.200018	0.841467	-0.0014571	0.00140066	-1.04029	0.298204
rs114972493	1	11388631	0.00034999	0.00153421	0.228125	0.819549	-0.00179467	0.00208022	-0.862732	0.388285
rs3124629	1	11395071	0.000256951	0.000431745	0.595144	0.551747	0.000937504	0.000585341	1.60164	0.109237
rs2744835	1	11395416	-0.00198071	0.00211185	-0.937902	0.348296	-0.00189951	0.0028636	-0.66333	0.50712
rs116286503	1	11398750	-0.00178379	0.00194071	-0.91914	0.358023	-0.0015289	0.00263171	-0.580954	0.561272
rs2993660	1	11400567	0.000171107	0.000790447	0.216468	0.828623	0.00101778	0.00107114	0.950184	0.34202
rs74535402	1	11402185	0.000842375	0.00121871	0.691202	0.489439	-0.000100309	0.00165194	-0.0607221	0.951581
rs732023	1	11403648	0.000591198	0.000435348	1.35799	0.174469	0.000195762	0.000590252	0.331658	0.740148
rs12404709	1	11410657	0.00131127	0.00126213	1.03894	0.298835	0.000763516	0.00171077	0.446298	0.655382
rs115974939	1	11412566	-0.00103079	0.00167906	-0.613908	0.539276	-0.00162795	0.00227676	-0.71503	0.474591
rs116169159	1	11421014	0.00096846	0.0010664	0.908155	0.363797	0.00139922	0.00144552	0.967975	0.333058
rs10779754	1	11421072	0.000703053	0.000435238	1.61533	0.106241	0.00061687	0.000590341	1.04494	0.296052
rs3010204	1	11440689	5.64e-05	0.000439326	0.128441	0.8978	0.000386679	0.00059551	0.649324	0.51613
rs12410368	1	11442394	-0.000602857	0.000786393	-0.76661	0.443314	-0.0015807	0.00106633	-1.48238	0.138241
rs115934719	1	11447001	0.000521078	0.00166405	0.313138	0.754176	-0.000588663	0.00225528	-0.261015	0.794081
rs115775964	1	11448022	0.00146633	0.00110417	1.32799	0.184181	0.00206768	0.00149662	1.38157	0.167105
rs74563747	1	11449187	0.000899729	0.00183799	0.489517	0.624476	0.000272852	0.00249207	0.109488	0.912815
rs114698925	1	11454333	0.00146582	0.00125062	1.17207	0.241168	-0.000399375	0.00169614	-0.235462	0.813851
rs79803858	1	11456654	0.00112384	0.00174704	0.643282	0.520041	-0.000200424	0.0023691	-0.0845992	0.93258
rs11121727	1	11465290	-0.00087438	0.00161184	-0.542472	0.587494	4.06e-05	0.00218585	0.0185797	0.985176
rs112277093	1	11467617	-0.000926882	0.00173276	-0.534915	0.592709	0.000584901	0.00234923	0.248976	0.80338
rs77867201	1	11472786	0.000821762	0.00101189	0.812106	0.416731	-0.00145913	0.00137175	-1.0637	0.287466
rs17419268	1	11473323	0.00199627	0.000787139	2.53611	0.0112097	0.000509233	0.00106715	0.477191	0.633226
rs3123599	1	11475114	0.000454976	0.00104187	0.43669	0.662336	0.000485425	0.00141268	0.343621	0.731132
rs78587628	1	11475286	-0.00102677	0.0016284	-0.630538	0.528343	0.000335442	0.00220747	0.151958	0.87922
rs77700080	1	11477724	0.00100785	0.00100791	0.999938	0.317341	0.00210818	0.00136647	1.5428	0.122882
rs6690077	1	11480809	-0.000626041	0.000426573	-1.46761	0.142212	-0.000438142	0.000578302	-0.757635	0.44867
rs3123602	1	11489175	-0.000556823	0.000437104	-1.27389	0.202703	-0.000171084	0.000592043	-0.288972	0.772603
rs10864508	1	11490744	-0.00079774	0.000426954	-1.86845	0.0617009	-3.73e-05	0.000578705	-0.0644089	0.948645
rs12074336	1	11490914	0.000438311	0.00116798	0.375272	0.707458	-0.00180382	0.00158386	-1.13888	0.254756
rs11121734	1	11493868	0.000592169	0.000426741	1.38765	0.165244	0.000571151	0.000578617	0.987097	0.323596
rs3099624	1	11496994	-0.00081075	0.000430902	-1.88152	0.0599027	-0.00032599	0.000584174	-0.558035	0.576821
rs17036837	1	11498641	0.00110418	0.000960557	1.14952	0.250342	-0.000301338	0.0013023	-0.231388	0.817013
rs111283030	1	11500610	-0.00102244	0.00130009	-0.786438	0.431612	0.000538769	0.00176283	0.305627	0.759889
rs11585441	1	11501431	0.000835305	0.000927212	0.900878	0.367654	0.000147789	0.00125712	0.117562	0.906415
rs79304558	1	11505881	-0.000213136	0.00127115	-0.167673	0.866841	-0.00277269	0.00172331	-1.60894	0.107631
rs12408351	1	11509929	-0.000674672	0.000861577	-0.783067	0.433589	-0.000935848	0.00116822	-0.801088	0.423082
rs4846006	1	11510643	0.00104098	0.00144764	0.719093	0.472084	0.00108822	0.00196339	0.554254	0.579405
rs56679872	1	11515336	-0.00071679	0.00133377	-0.537415	0.590981	-0.00325702	0.00180789	-1.80155	0.0716165
rs114638093	1	11516413	0.00142035	0.00148304	0.957726	0.338201	0.00410838	0.00201019	2.04377	0.0409767
rs7551815	1	11520116	0.000179993	0.000432514	0.416155	0.677297	-9.11e-05	0.000586254	-0.155311	0.876576
rs12143572	1	11523423	0.00162134	0.000645249	2.51274	0.0119804	0.000592106	0.000874695	0.676928	0.498452
rs7543377	1	11527304	-0.000866542	0.000487571	-1.77726	0.075526	-0.000362787	0.000660994	-0.548852	0.583108
rs80114831	1	11538249	-0.00126956	0.00144856	-0.876427	0.380799	-0.00265854	0.00196397	-1.35366	0.175847
rs72863271	1	11539788	-0.000728126	0.00133482	-0.545487	0.585419	-0.00371706	0.00180967	-2.054	0.0399766
rs79769841	1	11544188	-0.00211207	0.00120944	-1.74632	0.0807571	-0.00125488	0.00163937	-0.765465	0.443995
rs11121755	1	11553456	0.000730123	0.000444092	1.64408	0.100161	0.000239026	0.000602042	0.397026	0.691348
rs12129279	1	11556244	0.000148345	0.000862424	0.172009	0.863431	8.32e-05	0.00116915	0.0711739	0.943259
rs2817580	1	11561593	0.00069264	0.000444206	1.55928	0.118932	0.000445561	0.000602148	0.739954	0.459329
rs12144924	1	11561937	0.000215434	0.000861731	0.250002	0.802586	-9.6e-05	0.00116822	-0.0821457	0.934531
rs60362998	1	11562913	0.000196572	0.000863467	0.227654	0.819916	-0.000142929	0.00117054	-0.122105	0.902816
rs2817614	1	11564507	0.00134072	0.000625343	2.14398	0.0320354	0.000294223	0.000847805	0.347041	0.728561
rs17036947	1	11575260	-0.000128343	0.000576364	-0.222677	0.823787	0.00031468	0.000781405	0.40271	0.687162
rs2072996	1	11578973	0.000609391	0.000600867	1.01419	0.310495	-5.11e-05	0.000814623	-0.0627641	0.949954
rs2072994	1	11579470	0.00108108	0.000441561	2.44831	0.0143533	-0.00020005	0.000598573	-0.334211	0.738221
rs12044052	1	11585139	0.000913019	0.00195966	0.465906	0.641283	-0.0013795	0.00265763	-0.51907	0.603712
rs2076468	1	11589911	8.16e-05	0.00061136	0.133457	0.893832	-0.000265337	0.000828929	-0.320096	0.748896
rs2745297	1	11593640	-0.00100577	0.000607259	-1.65625	0.0976725	0.0012037	0.000823133	1.46234	0.143649
rs2235661	1	11595293	0.00114336	0.000621511	1.83964	0.0658219	-1.77e-05	0.000842625	-0.0210147	0.983234
rs56663089	1	11598142	0.000210456	0.000890694	0.236283	0.813213	0.000728199	0.00120734	0.603144	0.546413
rs2745292	1	11601054	0.000175557	0.000529524	0.331538	0.740239	-5.5e-05	0.000718277	-0.076592	0.938948
rs2817619	1	11603063	0.000262137	0.000563695	0.465034	0.641908	-0.000564686	0.000764213	-0.738912	0.459961
rs113054170	1	11606556	-0.000364525	0.00178317	-0.204425	0.838021	-0.0027952	0.00241799	-1.156	0.247682
rs2817613	1	11607224	0.000240596	0.000893974	0.26913	0.787829	0.000621282	0.00121199	0.512613	0.608222
rs116228925	1	11607991	-0.00206923	0.00157312	-1.31537	0.188388	-0.00172515	0.0021334	-0.80864	0.418723
rs75717773	1	11611134	-0.00209636	0.00123861	-1.69252	0.0905483	-0.00154843	0.00168004	-0.921662	0.356706
rs2745290	1	11611781	0.000271113	0.000594838	0.455776	0.648551	0.000184308	0.000806655	0.228485	0.81927
rs2817595	1	11618330	0.000375369	0.000536995	0.699017	0.484542	0.000518037	0.000727985	0.711604	0.476711
Affx-4589848	1	11618451	0.000631228	0.000486112	1.29852	0.194108	0.000385585	0.000659049	0.585063	0.558506
rs114320238	1	11619115	-0.000416464	0.00114614	-0.363363	0.716334	0.00286738	0.00155342	1.84585	0.0649152
rs12754959	1	11619867	0.00116068	0.000596749	1.94501	0.0517748	0.00090551	0.000809016	1.11927	0.263024
rs75712540	1	11626029	0.00161595	0.0015877	1.01779	0.308779	0.00268054	0.00215221	1.24549	0.212954
rs116580110	1	11629410	0.000561251	0.00148471	0.378021	0.705415	-0.000187063	0.00201218	-0.0929653	0.925931
rs12145643	1	11632891	-0.00133178	0.00162394	-0.820092	0.412165	-0.00538911	0.00220244	-2.44688	0.0144104
rs12141055	1	11633667	0.00137042	0.000705892	1.94141	0.0522095	0.00145062	0.000956984	1.51583	0.129564
rs2745278	1	11636479	-0.000709638	0.00069602	-1.01957	0.307935	-0.000698958	0.000943074	-0.741148	0.458604
rs61773879	1	11641331	-0.00101789	0.0010985	-0.926617	0.354126	0.000924056	0.00148906	0.620561	0.534889
rs2817642	1	11644173	-0.000380145	0.000426503	-0.891308	0.372765	-0.00021075	0.000578495	-0.364307	0.715629
rs2745273	1	11647232	-0.000158155	0.000428554	-0.369044	0.712095	-0.000437926	0.000580877	-0.753904	0.450907
rs11589841	1	11648200	-9.87e-05	0.000471206	-0.209501	0.834057	-0.000378529	0.000638766	-0.592594	0.553453
rs4845868	1	11649098	0.000152693	0.000450492	0.338948	0.734649	-0.000110082	0.000610843	-0.180213	0.856985
rs714829	1	11651910	0.000611065	0.00062888	0.971673	0.331214	6.79e-05	0.000852685	0.079687	0.936486
rs727853	1	11652029	-0.000833066	0.000591107	-1.40933	0.158738	-0.000309633	0.000801249	-0.386438	0.699173
rs115845680	1	11652656	0.00110512	0.0019527	0.565946	0.571431	-0.00467896	0.00264651	-1.76797	0.0770666
rs80108072	1	11664146	0.00153832	0.00111749	1.37659	0.168641	0.00167882	0.00151448	1.10851	0.267641
rs11121778	1	11665198	-0.000508291	0.000601259	-0.845379	0.3979	3.06e-05	0.00081519	0.0375704	0.97003
rs1967682	1	11666034	-0.000284748	0.000515069	-0.552834	0.580377	-0.000243779	0.000698393	-0.349057	0.727047
rs72636885	1	11674150	0.000261919	0.00118325	0.221355	0.824817	0.00111982	0.00160383	0.698219	0.485041
rs4845871	1	11678869	-0.000115525	0.000505985	-0.228318	0.8194	0.000299011	0.000686035	0.435854	0.662943
rs17420537	1	11688722	0.00110637	0.000842501	1.3132	0.189118	0.00124731	0.00114233	1.0919	0.274878
rs80112965	1	11690369	9.45e-05	0.00096204	0.0982142	0.921762	-0.000263681	0.00130422	-0.202175	0.83978
rs2335768	1	11691161	-3.92e-05	0.000496329	-0.0789938	0.937038	0.000203342	0.000673065	0.302114	0.762565
rs114570784	1	11692861	-0.000128706	0.00191739	-0.0671254	0.946482	-0.000482504	0.00259919	-0.185636	0.85273
rs12760507	1	11696317	0.00161571	0.00121449	1.33036	0.183401	0.0026553	0.00164651	1.61268	0.106814
rs113517553	1	11697618	-0.00167381	0.00145405	-1.15114	0.249676	-0.000609628	0.00197105	-0.309291	0.7571
rs6540986	1	11702082	0.000126173	0.000603897	0.208931	0.834502	-0.000479892	0.000819025	-0.585932	0.557922
rs7526268	1	11702155	0.00028173	0.000461305	0.610723	0.541383	-4.19e-06	0.000625616	-0.00670062	0.994654
rs116094923	1	11703754	-0.00197307	0.00145483	-1.35622	0.175029	-0.00127122	0.0019721	-0.644602	0.519186
rs72638609	1	11703789	0.00026275	0.00114017	0.230448	0.817744	0.00095788	0.00154539	0.61983	0.53537
rs72638613	1	11706236	-7.69e-05	0.00090192	-0.0853101	0.932015	0.000904201	0.00122291	0.739387	0.459672
rs9614	1	11710561	-0.00013962	0.000536402	-0.260289	0.794641	-0.00138591	0.000727179	-1.90587	0.0566681
rs61773907	1	11710991	0.000273934	0.00103368	0.265009	0.791002	-0.00146074	0.00140139	-1.04235	0.29725
rs12045158	1	11711485	0.00117529	0.00140803	0.834706	0.403884	0.000485744	0.00190807	0.254574	0.799052
rs909934	1	11713563	-0.000466498	0.000524097	-0.890099	0.373414	0.000662309	0.000710497	0.932178	0.351245
rs12139487	1	11717300	-0.000161578	0.00054308	-0.297522	0.766069	0.000320417	0.000736169	0.43525	0.663382
rs12403639	1	11720572	0.00122649	0.000913878	1.34207	0.179573	-0.000748763	0.00123885	-0.604404	0.545576
rs58092895	1	11720582	-6.32e-05	0.000852101	-0.0741502	0.940891	-0.00202398	0.00115526	-1.75197	0.0797804
rs2294642	1	11721693	-0.000954054	0.000817171	-1.16751	0.243006	-0.000317918	0.00110791	-0.286954	0.774148
rs3125815	1	11722688	0.000188997	0.000525857	0.359408	0.71929	0.000406098	0.000712848	0.569684	0.568893
rs3117066	1	11725908	-0.000289003	0.000426493	-0.677627	0.498009	0.000611945	0.000578307	1.05817	0.28998
rs7513972	1	11728675	-4.08e-05	0.000777662	-0.0524158	0.958197	-0.000755961	0.00105422	-0.717084	0.473323
rs3125818	1	11728894	-0.000364693	0.000678828	-0.537239	0.591103	0.000378694	0.000920431	0.411431	0.680757
rs115224359	1	11730804	-0.00141498	0.00139802	-1.01213	0.311477	0.000156252	0.00189456	0.0824738	0.93427
rs148957324	1	11733846	0.000311852	0.00187212	0.166577	0.867703	-0.00106564	0.00253834	-0.419819	0.674618
rs1063301	1	11734049	-0.000598263	0.000602633	-0.992748	0.320833	0.000695154	0.000817039	0.850821	0.39487
rs878778	1	11735245	0.00104151	0.0010322	1.00901	0.31297	-0.00292612	0.00139923	-2.09123	0.0365079
rs2336030	1	11736600	0.000610084	0.00045049	1.35427	0.175652	-0.000293864	0.000610673	-0.481214	0.630365
rs2233018	1	11737551	0.000284091	0.000768264	0.369783	0.711544	-0.000490799	0.00104138	-0.471297	0.637429
rs7553585	1	11739358	3.17e-05	0.000429014	0.0737869	0.94118	-0.000510949	0.000581537	-0.878618	0.379609
rs11121796	1	11744797	-8.71e-05	0.000535215	-0.162749	0.870716	0.00043384	0.000725648	0.597865	0.54993
rs2336031	1	11745459	-0.000664145	0.00050889	-1.30509	0.191865	-0.0006638	0.000689887	-0.962186	0.335957
rs9430207	1	11750321	0.000449405	0.000715583	0.628026	0.529988	0.000584232	0.000970274	0.602131	0.547087
rs9430208	1	11750512	0.000117899	0.000471595	0.25	0.802587	0.000969868	0.000639187	1.51735	0.129181
rs59443781	1	11758107	0.0009054	0.00057642	1.57073	0.116246	-0.000519153	0.000781546	-0.664264	0.506522
rs11121800	1	11758638	0.000475473	0.000525706	0.904445	0.36576	-0.000354512	0.000712794	-0.497356	0.618938
rs1534990	1	11761468	0.000149465	0.00047354	0.315634	0.752281	-8.8e-05	0.000641848	-0.137141	0.890919
rs6657454	1	11765806	-0.00077859	0.00100199	-0.777042	0.437135	0.000270706	0.00135844	0.199277	0.842046
rs11121804	1	11766424	0.000712492	0.000577935	1.23282	0.217643	-0.000648496	0.00078351	-0.827682	0.407852
rs79398623	1	11768208	0.000887088	0.000915899	0.968543	0.332774	0.000822196	0.00124154	0.662239	0.507819
rs76651564	1	11771496	-0.000507673	0.00160685	-0.315943	0.752046	0.00277668	0.00217809	1.27482	0.202373
rs60437934	1	11772229	0.00121768	0.000579402	2.10162	0.0355872	-0.000429316	0.000785493	-0.546556	0.584684
rs76390929	1	11772491	-0.00101294	0.00100355	-1.00936	0.312804	0.000167061	0.0013605	0.122793	0.902271
rs12565097	1	11773462	-0.00102244	0.000453894	-2.2526	0.0242851	0.0005486	0.000615425	0.891417	0.372706
rs72638650	1	11774582	-0.000538235	0.000706794	-0.761516	0.44635	6.18e-05	0.000958087	0.0645316	0.948547
rs4846028	1	11779499	-0.000854948	0.000494832	-1.72775	0.0840335	-0.000940618	0.000670603	-1.40264	0.160724
rs7414943	1	11782814	0.000920277	0.000431496	2.13276	0.0329455	0.000222112	0.000585022	0.379663	0.704196
rs4846033	1	11788564	-0.000504973	0.00209355	-0.241204	0.809398	6.63e-05	0.00283914	0.0233466	0.981374
rs10864532	1	11790687	-0.000771534	0.000453524	-1.7012	0.0889069	-0.000783882	0.000614858	-1.2749	0.202346
rs17875979	1	11794676	-0.000291399	0.000696836	-0.418175	0.67582	-0.000436335	0.000944536	-0.461957	0.644112
rs12095517	1	11797186	-0.00038626	0.00043619	-0.885531	0.375871	0.00101141	0.000591239	1.71067	0.0871439
rs17875913	1	11797234	-0.000353033	0.00053266	-0.662772	0.507477	-0.000205662	0.000722152	-0.284791	0.775805
rs6540992	1	11799228	-0.00068958	0.000450808	-1.52965	0.126104	-0.000909422	0.000611132	-1.48809	0.136727
rs11121816	1	11800478	0.000875352	0.000442926	1.9763	0.0481223	-0.000275478	0.000600435	-0.458798	0.64638
rs11121817	1	11801087	-0.000188945	0.00046527	-0.406097	0.684672	0.00138573	0.000630675	2.19722	0.0280052
rs7418059	1	11803080	-0.000586724	0.000603717	-0.971853	0.331124	0.000194241	0.000818274	0.237379	0.812363
rs17875987	1	11804590	-0.000424333	0.000794456	-0.534117	0.593261	0.0003442	0.00107673	0.319673	0.749217
rs6660106	1	11806851	-0.000715415	0.00055216	-1.29567	0.195091	-0.00166174	0.000748927	-2.21883	0.0264991
rs17875990	1	11807296	-0.00214308	0.00213553	-1.00354	0.315603	-0.00501298	0.00289424	-1.73205	0.083265
rs17875994	1	11812695	0.00182561	0.00151071	1.20844	0.226878	-0.000240323	0.00204815	-0.117337	0.906593
rs11121824	1	11822734	-9.56e-05	0.000499682	-0.191369	0.848237	0.000946104	0.000677252	1.39697	0.162422
rs4845875	1	11824133	0.0010263	0.000446212	2.30002	0.0214477	0.000922578	0.000604869	1.52525	0.127197
rs4845881	1	11828319	0.000638061	0.000454453	1.40402	0.160314	0.00146725	0.000615996	2.38191	0.0172236
rs72638682	1	11830169	0.000150523	0.000690228	0.218077	0.827369	0.0022662	0.000935149	2.42335	0.0153785
rs55990971	1	11831595	-0.000542563	0.000817223	-0.66391	0.506749	-0.000509277	0.0011081	-0.459593	0.645809
rs6667720	1	11831615	0.00077314	0.000468642	1.64974	0.0989963	0.00094254	0.0006353	1.48361	0.137912
rs72638696	1	11834709	0.00038813	0.000690408	0.562174	0.573998	0.00268011	0.000936	2.86337	0.00419189
rs113980419	1	11835070	0.000400895	0.000685894	0.584485	0.558894	0.00275299	0.000929772	2.96093	0.0030674
rs41275456	1	11835556	0.000391261	0.000685674	0.570623	0.568256	0.00262025	0.000929549	2.81884	0.00482008
rs116276371	1	11843224	0.000563725	0.0014292	0.394434	0.693261	0.00060119	0.00193715	0.310347	0.756297
rs75559897	1	11843840	-0.000382831	0.000775019	-0.493963	0.621333	-0.000417197	0.00105079	-0.397031	0.691345
rs4846048	1	11846252	0.000777959	0.000469955	1.65539	0.0978464	0.000908963	0.000637368	1.42612	0.153835
rs3737967	1	11847449	-0.000207899	0.000966346	-0.21514	0.829659	0.00151054	0.00130943	1.15358	0.248673
rs35737219	1	11850750	0.00214356	0.00139698	1.53442	0.124926	0.00436077	0.00189419	2.30219	0.0213253
rs2274976	1	11850927	-0.000724917	0.000969689	-0.747577	0.454716	0.0020324	0.00131448	1.54616	0.122066
rs55686944	1	11851185	-0.000562825	0.000895298	-0.628645	0.529582	-0.000548639	0.00121373	-0.452027	0.65125
rs41394446	1	11851927	0.000116432	0.00103088	0.112944	0.910075	-0.000838293	0.0013977	-0.599764	0.548664
rs17375901	1	11852516	0.00125488	0.000935184	1.34186	0.179644	0.00364173	0.00126758	2.87298	0.00406655
rs45525835	1	11852898	-0.00204573	0.00127147	-1.60895	0.107628	-0.000116501	0.00172379	-0.0675844	0.946117
rs1801131	1	11854476	0.0012276	0.000459753	2.67014	0.00758242	0.00225119	0.000623318	3.61163	0.000304334
rs12121543	1	11854671	0.000915556	0.000497989	1.83851	0.0659889	0.00153011	0.000674997	2.26684	0.0234008
rs1801133	1	11856378	0.00074599	0.000451748	1.65134	0.0986701	-0.000841494	0.000612547	-1.37376	0.169516
rs74683406	1	11859636	0.00157994	0.000925263	1.70756	0.0877191	0.00300852	0.00125471	2.39778	0.0164954
rs9651118	1	11862214	-0.00193059	0.000513394	-3.76044	0.000169648	-0.00140704	0.000696081	-2.02137	0.043242
rs17367504	1	11862778	0.000854683	0.00057563	1.48478	0.137604	0.00307062	0.000780419	3.93458	8.34e-05
rs2066470	1	11863057	0.000299204	0.000688376	0.434652	0.663815	0.00263188	0.000933205	2.82026	0.00479879
rs4846054	1	11869230	0.00100979	0.000433747	2.32807	0.019909	0.00189966	0.000587955	3.23096	0.00123389
rs34994762	1	11870279	-0.000600284	0.00102717	-0.584407	0.558947	-0.00122768	0.00139308	-0.881273	0.378171
rs61776077	1	11874249	0.000464652	0.00133203	0.34883	0.727217	-0.000814542	0.00180563	-0.451113	0.651908
rs41275480	1	11888073	0.00115648	0.0010285	1.12444	0.260827	-0.000279846	0.0013942	-0.200722	0.840916
rs74720509	1	11891626	-0.00114309	0.00123766	-0.923593	0.355699	0.000500814	0.0016786	0.298353	0.765434
rs74053327	1	11895667	0.0015912	0.000925384	1.7195	0.085524	0.00272644	0.0012548	2.1728	0.0297962
rs41275498	1	11896141	0.00136464	0.00125174	1.09019	0.275629	-0.000757264	0.00169615	-0.446459	0.655266
rs2272803	1	11898789	-0.000454655	0.000950964	-0.478099	0.63258	0.00153897	0.00128902	1.19391	0.232516
rs1023252	1	11899033	0.000876483	0.000480808	1.82294	0.0683139	0.00112853	0.000651762	1.73151	0.0833615
rs61764042	1	11905059	0.00100682	0.00141844	0.709809	0.477823	0.00105816	0.00192267	0.550356	0.582076
rs5065	1	11906068	0.000893699	0.000596065	1.49933	0.133789	0.00163615	0.00080833	2.02411	0.0429597
rs5063	1	11907648	-0.000521041	0.000946769	-0.550336	0.58209	0.00162766	0.00128359	1.26806	0.204779
rs198375	1	11913757	0.000996038	0.000435619	2.28649	0.0222265	0.00127454	0.000590766	2.15744	0.0309719
rs61761973	1	11915728	0.00481887	0.00202398	2.38088	0.0172718	0.00224007	0.00274427	0.81627	0.414347
rs198381	1	11915749	0.000793741	0.00061583	1.2889	0.197435	0.00112162	0.000834861	1.34349	0.179115
rs74714707	1	11926758	-0.000592	0.00102202	-0.579243	0.562426	0.00208376	0.00138583	1.50362	0.13268
rs34241762	1	11927825	0.000400828	0.00068548	0.584741	0.558722	0.00240987	0.000929527	2.59258	0.00952633
rs34593006	1	11932678	0.000616928	0.000442145	1.39531	0.162924	0.000919705	0.000599448	1.53425	0.124968
rs9661078	1	11936324	-0.00073538	0.000433706	-1.69557	0.0899676	-0.000138299	0.000587884	-0.235248	0.814016
rs79593079	1	11936644	7.98e-05	0.000934099	0.0854075	0.931938	0.00176157	0.00126644	1.39096	0.164238
rs76564595	1	11941258	-0.00168556	0.00159713	-1.05537	0.291258	0.000752518	0.00216524	0.347544	0.728183
rs115620085	1	11956182	0.0014367	0.0012157	1.18179	0.23729	-0.000100541	0.00164897	-0.060972	0.951382
rs74493073	1	11958779	-0.000433588	0.00134591	-0.322152	0.747338	-0.00080591	0.00182449	-0.441718	0.658694
rs115263815	1	11960750	-0.00194099	0.00116872	-1.66079	0.0967573	-0.00105745	0.00158434	-0.66744	0.504491
Affx-35310954	1	11968317	-0.000912627	0.000448559	-2.03458	0.0418944	-0.000808807	0.000608068	-1.33013	0.183478
rs77217608	1	11968503	0.000478699	0.000798227	0.599703	0.548705	-0.000323987	0.00108216	-0.299389	0.764643
rs12410058	1	11969844	-6.87e-05	0.000653375	-0.105123	0.916278	0.00119011	0.00088572	1.34366	0.179059
rs78146996	1	11970032	-0.00221117	0.00178716	-1.23725	0.215995	-0.00134264	0.00242166	-0.554428	0.579286
rs34550591	1	11973523	0.00152488	0.000983074	1.55114	0.120869	0.00294856	0.00133299	2.21199	0.0269682
rs6541010	1	11973842	0.000633026	0.000430777	1.4695	0.141699	-0.000835678	0.000583868	-1.43128	0.152351
rs11555351	1	11982580	-0.000493224	0.000928596	-0.53115	0.595315	0.0017931	0.0012587	1.42457	0.154284
rs7513651	1	11999124	-0.000359636	0.000777179	-0.462745	0.643547	0.00167969	0.00105443	1.59299	0.111164
rs11802668	1	12000670	-0.000388908	0.000893171	-0.435424	0.663255	0.00140579	0.00121065	1.16118	0.24557
Affx-4686055	1	12009911	-0.000892349	0.00202153	-0.441422	0.658908	0.00149741	0.00274086	0.546328	0.584841
rs7529452	1	12009955	-0.000505371	0.000462315	-1.09313	0.274338	-0.000391126	0.000626692	-0.624112	0.532555
rs7551175	1	12009956	-0.000447522	0.000592822	-0.7549	0.450309	0.00169602	0.000803678	2.11032	0.0348317
rs2273285	1	12010469	-0.000342214	0.000766052	-0.446724	0.655075	0.00179599	0.00103847	1.72945	0.0837296
rs72641009	1	12020357	-0.000315726	0.000624863	-0.505273	0.613367	0.00172729	0.000847078	2.03911	0.0414396
rs72641011	1	12023500	0.00015318	0.00123704	0.123828	0.901452	0.000399265	0.00167714	0.238063	0.811832
rs11587948	1	12036021	-0.000168537	0.000743927	-0.226551	0.820773	0.0019547	0.00100834	1.93854	0.0525586
rs2236055	1	12042261	-0.000542678	0.000428057	-1.26777	0.204881	8.48e-05	0.000580185	0.146221	0.883747
rs2336384	1	12046063	0.000376457	0.000446435	0.843253	0.399088	0.000240176	0.000605479	0.396672	0.69161
rs6675934	1	12052405	0.00013964	0.000568026	0.245835	0.80581	-0.000717684	0.000770488	-0.931466	0.351613
rs6676963	1	12060565	0.000837335	0.000435849	1.92116	0.054713	0.000910957	0.000590867	1.54173	0.12314
rs3766741	1	12071433	-0.00072618	0.000854662	-0.849668	0.39551	0.00111181	0.00115888	0.959383	0.337367
Affx-4703199	1	12076898	0.000100345	0.000883292	0.113603	0.909552	0.00156179	0.00119733	1.30439	0.1921
rs34475503	1	12081637	0.000714346	0.000739118	0.966485	0.333802	0.00128045	0.00100189	1.27803	0.201241
rs11553925	1	12082334	0.000152463	0.000496737	0.306929	0.758898	0.000957436	0.000673512	1.42156	0.155156
rs11588712	1	12082461	-7.64e-05	0.000591543	-0.129207	0.897194	0.000766292	0.000802031	0.95544	0.339356
rs77391339	1	12082538	-0.00298348	0.00122773	-2.43009	0.0150956	-0.000342766	0.00166438	-0.205942	0.836837
rs2295283	1	12082926	0.000167733	0.00047493	0.353174	0.723958	0.000494096	0.000643723	0.767559	0.44275
rs2878737	1	12085452	6.31e-05	0.000472435	0.133662	0.89367	0.000539459	0.00064042	0.842352	0.399592
rs1208992	1	12095521	0.00111762	0.000987433	1.13184	0.257701	0.00191684	0.00133853	1.43205	0.152131
rs12042105	1	12105048	0.000143386	0.000498941	0.28738	0.773822	0.000256579	0.000676418	0.37932	0.70445
rs74052932	1	12108764	0.000674926	0.00086583	0.779514	0.435678	0.00110576	0.00117382	0.942017	0.346184
rs6541013	1	12112950	-4.6e-05	0.00053322	-0.086214	0.931296	0.000560447	0.000722951	0.775221	0.43821
rs6662910	1	12114052	-0.000399806	0.000800461	-0.499469	0.617449	0.0012506	0.00108524	1.15237	0.24917
rs12143590	1	12116502	-0.00022435	0.0004604	-0.487294	0.626051	-0.000152054	0.000624153	-0.243616	0.807528
rs11121853	1	12124259	-0.000364949	0.000531467	-0.686681	0.492284	0.000305398	0.000720527	0.423853	0.671673
rs6684143	1	12133949	-0.000459147	0.000433253	-1.05977	0.289252	-0.000378935	0.000587392	-0.645115	0.518853
rs190201473	1	12134228	0.00110089	0.0017805	0.618306	0.536374	-0.000769319	0.00241404	-0.318686	0.749965
rs59346161	1	12142243	-0.000351486	0.000476707	-0.73732	0.460928	-5.27e-05	0.000646311	-0.0816006	0.934964
rs1201113	1	12144434	-0.000216328	0.00065188	-0.331852	0.740001	-0.000874454	0.000883661	-0.98958	0.32238
rs72641068	1	12155071	0.000194814	0.00059938	0.325027	0.745161	-0.000882331	0.000812601	-1.08581	0.277563
rs11121855	1	12156236	0.000752734	0.000700236	1.07497	0.282388	-0.000136535	0.000949278	-0.14383	0.885635
rs12409087	1	12161669	-0.000634831	0.00130179	-0.487659	0.625792	-0.000535269	0.00176556	-0.303172	0.761759
rs2230622	1	12164437	-0.000863933	0.000500729	-1.72535	0.0844656	-0.000928883	0.000678903	-1.36821	0.171247
rs4846091	1	12168584	-0.000770771	0.000463197	-1.66402	0.0961086	-0.000648164	0.000627762	-1.0325	0.301839
rs11569869	1	12169295	-0.00209481	0.00125527	-1.66881	0.0951561	-0.00108535	0.00170173	-0.637792	0.52361
rs11590366	1	12171012	-0.000835356	0.000763277	-1.09443	0.273766	-8.69e-05	0.00103494	-0.0839805	0.933072
rs67622403	1	12173361	-0.000847708	0.000798351	-1.06182	0.288317	0.000449841	0.00108213	0.415701	0.677629
rs72641094	1	12174100	-0.000895738	0.000791162	-1.13218	0.25756	0.000945501	0.0010724	0.881672	0.377955
Affx-35292235	1	12175658	0.000665622	0.00175258	0.379795	0.704098	0.00239154	0.0023761	1.0065	0.314177
rs11569895	1	12176031	0.000250748	0.00195347	0.12836	0.897864	0.000382429	0.00264808	0.144417	0.885171
rs4846094	1	12177834	5.75e-05	0.00120301	0.0478053	0.961871	0.00188961	0.0016312	1.15841	0.246697
rs2486316	1	12183245	0.000829305	0.000595791	1.39194	0.163942	0.000377954	0.000807573	0.468012	0.639776
rs8179353	1	12184375	4e-06	0.000432004	0.00926026	0.992611	-0.000310893	0.000585771	-0.530742	0.595598
rs664654	1	12185036	0.00104186	0.000779602	1.3364	0.181421	-0.000483964	0.00105674	-0.457978	0.646969
rs2230625	1	12186058	-0.000529336	0.00147771	-0.358213	0.720184	0.00190282	0.00200353	0.949735	0.342248
rs551062	1	12187541	-0.000130652	0.000535913	-0.243793	0.807391	-0.000290327	0.000726571	-0.399585	0.689462
rs11569922	1	12187594	-0.00188187	0.00129217	-1.45636	0.145293	0.000322897	0.00175166	0.184337	0.853749
rs12401286	1	12188427	-0.00167057	0.000725975	-2.30114	0.0213843	3.28e-05	0.000984906	0.0332721	0.973458
rs603879	1	12189489	-2.37e-05	0.000426091	-0.0556667	0.955607	0.000242604	0.000577706	0.419944	0.674526
rs535068	1	12189561	-4.94e-06	0.000463682	-0.0106568	0.991497	0.000198893	0.000628615	0.316399	0.7517
rs3766735	1	12194745	-0.00199109	0.000752326	-2.64658	0.00813147	0.000329765	0.00102002	0.323291	0.746475
rs816046	1	12196769	9.83e-06	0.000444173	0.0221404	0.982336	-0.000234132	0.000602124	-0.388844	0.697392
rs671106	1	12198179	-6.3e-05	0.000427045	-0.147423	0.882798	0.000305383	0.000579252	0.527201	0.598054
rs144498730	1	12198362	0.00144178	0.00190198	0.758044	0.448425	0.00189369	0.00257859	0.73439	0.462712
rs1148467	1	12204354	0.000750822	0.000808179	0.929029	0.352875	-0.000897688	0.00109553	-0.819413	0.412552
rs116095144	1	12206712	-0.000908287	0.000933527	-0.972962	0.330573	0.00112962	0.00126511	0.892907	0.371907
rs631272	1	12206755	-0.000295941	0.000435672	-0.679273	0.496965	0.0010128	0.000590573	1.71494	0.0863571
rs630542	1	12206866	-0.000517652	0.000429391	-1.20555	0.227992	8.39e-05	0.000582113	0.144071	0.885445
rs11587549	1	12210844	-0.000469589	0.00121072	-0.387859	0.69812	-0.00222324	0.00164089	-1.3549	0.175451
rs114444558	1	12212141	-0.00102664	0.000993837	-1.033	0.301603	0.000256956	0.00134776	0.190653	0.848797
rs75711809	1	12213337	-0.000111222	0.000427442	-0.260203	0.794707	0.000408546	0.000579611	0.704863	0.480896
rs816063	1	12217140	0.000241136	0.00043085	0.559676	0.575701	-0.000458754	0.000584126	-0.785369	0.432238
rs75160808	1	12218967	0.000831247	0.00194551	0.427264	0.669187	0.00101183	0.00263629	0.383808	0.701121
rs816060	1	12219910	0.000320872	0.000434102	0.739163	0.459808	0.00029389	0.000588489	0.499397	0.6175
rs590314	1	12223482	-0.000347295	0.000435559	-0.797355	0.425246	-0.000650652	0.000590527	-1.10181	0.270543
rs17883094	1	12230081	-6.08e-05	0.00157273	-0.0386284	0.969187	-0.00165502	0.00213307	-0.775885	0.437817
rs1148458	1	12233061	-0.000711632	0.000831807	-0.855526	0.39226	-0.00103507	0.00112762	-0.917919	0.358662
rs616645	1	12240824	-0.000502996	0.000517638	-0.971714	0.331193	-0.000315867	0.000701707	-0.45014	0.652609
rs5745989	1	12241672	0.00159075	0.001856	0.857086	0.391398	-0.000797996	0.00251602	-0.317166	0.751118
rs816050	1	12241991	0.000818851	0.000531799	1.53978	0.123616	0.000541076	0.000720909	0.750547	0.452926
rs6697733	1	12242458	-0.000393829	0.000493219	-0.798486	0.424589	-0.000275689	0.00066869	-0.412283	0.680132
rs17882988	1	12242870	-0.000321684	0.0005857	-0.54923	0.582848	-0.000365727	0.000793971	-0.46063	0.645065
rs5746012	1	12250188	-0.00187497	0.00108934	-1.72119	0.0852177	-0.000570577	0.00147632	-0.386486	0.699137
rs653667	1	12251808	0.000101848	0.000443424	0.229685	0.818337	0.000131584	0.000601388	0.2188	0.826806
rs1061622	1	12252955	-0.000350363	0.000499588	-0.701305	0.483114	-0.000506995	0.000677237	-0.748622	0.454086
rs5746026	1	12253062	-0.00188628	0.00109004	-1.73046	0.0835484	-0.000394593	0.00147722	-0.267118	0.789378
rs2275416	1	12254201	0.000189996	0.000533651	0.356031	0.721818	-0.000437467	0.000723582	-0.604586	0.545454
rs17883122	1	12256941	0.000771455	0.000964404	0.799929	0.423753	9.59e-05	0.00130807	0.0733354	0.941539
rs5746059	1	12262792	-4.48e-05	0.000496982	-0.0901768	0.928147	0.000730102	0.000673902	1.08339	0.278634
rs17884378	1	12263517	-0.00033015	0.00108627	-0.303931	0.761181	-0.00188182	0.00147274	-1.27777	0.201331
rs1061628	1	12267999	-0.000273043	0.00043952	-0.621231	0.534448	0.000415947	0.000595703	0.698246	0.485024
rs5746073	1	12268637	0.000137055	0.0009545	0.143589	0.885825	-0.00207207	0.0012938	-1.60154	0.109259
rs5746074	1	12268721	0.000639581	0.00108114	0.591579	0.554133	0.00438327	0.00146543	2.99112	0.00277975
rs76802657	1	12271768	0.00215381	0.00128171	1.68042	0.0928765	-0.000375656	0.00173784	-0.216162	0.828861
rs11588511	1	12272553	-0.00126314	0.00140368	-0.899877	0.368186	-0.000930518	0.00190263	-0.489068	0.624794
rs12563166	1	12274919	-0.000104852	0.00107122	-0.0978809	0.922027	0.00446318	0.0014524	3.07297	0.00211962
rs4846100	1	12277664	-0.0010249	0.000432696	-2.36863	0.0178545	0.000328174	0.000586715	0.559342	0.575929
rs7552664	1	12277967	0.000999371	0.000475387	2.10223	0.0355341	-0.000542219	0.000644469	-0.841343	0.400156
rs72864945	1	12291130	0.000123192	0.00213674	0.0576543	0.954024	0.0010645	0.00289525	0.367672	0.713118
rs61774895	1	12293612	-0.00024626	0.000653363	-0.376911	0.70624	0.00172953	0.00088569	1.95275	0.0508497
rs235256	1	12296232	-0.00112083	0.000798876	-1.40301	0.160614	-7.49e-05	0.00108298	-0.0691581	0.944864
rs74370717	1	12296426	-0.00180624	0.000962016	-1.87756	0.0604422	-0.000690873	0.00130396	-0.529827	0.596232
rs9430214	1	12306897	0.0013999	0.00209089	0.669521	0.503164	-0.000726104	0.00283315	-0.256289	0.797728
rs77876775	1	12316637	-0.000399068	0.00189586	-0.210494	0.833282	-0.00258605	0.00257057	-1.00602	0.314407
rs3765339	1	12329295	0.000327578	0.00050983	0.642524	0.520534	-0.00117194	0.000691171	-1.69558	0.0899664
rs7546794	1	12336147	0.00032584	0.00169501	0.192235	0.847558	0.00103695	0.00229719	0.451399	0.651702
rs4845898	1	12339619	0.000370958	0.00051079	0.726243	0.46769	-0.00138237	0.000692472	-1.99629	0.0459035
rs115977111	1	12341707	-0.00054784	0.00165068	-0.331887	0.739975	0.00105997	0.00223729	0.473773	0.635662
rs41279452	1	12342990	-0.000833488	0.00175993	-0.473591	0.635792	-0.00527296	0.00238698	-2.20905	0.027172
rs72642646	1	12366460	-0.000765428	0.00156	-0.49066	0.623667	-0.00198801	0.00211462	-0.940127	0.347153
rs17037975	1	12371807	0.000395097	0.00170131	0.232231	0.816359	0.00114529	0.00230586	0.496687	0.61941
rs6685273	1	12373748	0.000780085	0.000726473	1.0738	0.282914	0.000519282	0.000984982	0.5272	0.598055
rs79691345	1	12380343	-0.000489596	0.000851345	-0.575086	0.565234	0.00196136	0.00115431	1.69916	0.0892899
rs72866676	1	12387071	-0.00179308	0.00104951	-1.70849	0.0875458	0.000238956	0.00142304	0.167919	0.866647
rs28551666	1	12401868	-0.000899573	0.000537427	-1.67385	0.0941607	0.000203582	0.000728587	0.27942	0.779923
rs28510845	1	12406918	-0.00350708	0.00145047	-2.41789	0.0156112	-0.000120051	0.00196698	-0.0610334	0.951333
rs117981855	1	12412647	0.000319312	0.00210379	0.15178	0.879361	0.00204322	0.00285203	0.716408	0.47374
rs115198732	1	12414802	0.00227105	0.00201671	1.12612	0.260117	0.00671818	0.00273508	2.4563	0.0140381
rs111890297	1	12414859	0.00205122	0.00106971	1.91755	0.0551693	0.0020051	0.00145037	1.38247	0.166827
rs10864552	1	12418700	0.000788007	0.000721966	1.09147	0.275066	4.43e-05	0.000978454	0.0452648	0.963896
rs6660347	1	12420300	-0.00266639	0.00117339	-2.27238	0.0230641	0.000437422	0.00159075	0.274978	0.783334
rs114915439	1	12422986	-0.000378592	0.00113777	-0.332748	0.739324	0.00308027	0.00154174	1.99791	0.0457271
rs78224706	1	12434029	0.00105364	0.00126488	0.833001	0.404845	-0.00063084	0.00171435	-0.367975	0.712892
rs6541019	1	12436431	0.000953793	0.000453159	2.10477	0.0353125	-1.26e-06	0.000614378	-0.00205175	0.998363
rs17457661	1	12436898	-0.00038358	0.000545346	-0.70337	0.481826	0.00201694	0.000739385	2.72786	0.00637508
rs77455341	1	12440983	0.0003183	0.001099	0.289627	0.772102	-0.00117161	0.00149001	-0.786312	0.431686
rs74760183	1	12442469	0.0024773	0.00097608	2.53801	0.0111491	0.00133212	0.00132333	1.00664	0.314107
rs41279464	1	12445255	-0.00236408	0.00182223	-1.29736	0.194509	0.00203687	0.00247049	0.824479	0.409668
rs17457935	1	12464308	-0.000402631	0.00117753	-0.341927	0.732406	0.00209762	0.00159669	1.31373	0.188938
rs4845899	1	12465498	-0.00195606	0.00110313	-1.7732	0.0761972	-0.00177903	0.00149583	-1.18932	0.234313
rs116478532	1	12483989	-0.00355289	0.00141224	-2.51578	0.0118775	0.000182038	0.00191424	0.0950968	0.924238
rs11121906	1	12488475	-0.00291207	0.00118266	-2.4623	0.0138057	0.000238121	0.00160377	0.148476	0.881968
rs17346480	1	12490843	0.000682078	0.000824088	0.827676	0.407854	-0.000238407	0.00111705	-0.213426	0.830995
rs12746212	1	12502427	-7.34e-05	0.000830686	-0.0883788	0.929576	-5.36e-05	0.00112661	-0.0475474	0.962077
rs112605550	1	12504914	0.00158561	0.0013662	1.1606	0.245806	-0.00195342	0.00185211	-1.0547	0.291563
rs74899782	1	12508218	0.000739522	0.00115711	0.639111	0.522751	0.00120304	0.0015684	0.767049	0.443053
rs12137084	1	12521029	0.000676717	0.000976199	0.693216	0.488174	-0.00191232	0.00132361	-1.44477	0.148523
rs11121913	1	12526780	-0.00147571	0.000771723	-1.91223	0.0558476	-0.000775811	0.00104671	-0.741192	0.458577
rs78141276	1	12528523	0.00276239	0.0016845	1.63989	0.10103	-0.00181126	0.00228388	-0.793065	0.427741
rs12408116	1	12533468	-0.00050073	0.000844474	-0.592949	0.553216	0.00204549	0.00114501	1.78643	0.0740301
rs76707624	1	12539341	-0.00264036	0.001277	-2.06763	0.0386757	-0.00190027	0.0017316	-1.09741	0.272464
rs12125606	1	12546694	0.000327441	0.000501415	0.653034	0.513735	-0.000899072	0.000679737	-1.32268	0.185944
rs12562441	1	12548003	-0.000179257	0.00213178	-0.084088	0.932987	0.00145102	0.00288824	0.502388	0.615395
rs1061030	1	12569358	-0.000961269	0.000915681	-1.04979	0.293817	0.00298584	0.0012413	2.40541	0.016155
rs9783054	1	12569789	-0.000935025	0.00095451	-0.979586	0.327291	0.00107616	0.00129415	0.831561	0.405658
rs41279476	1	12571994	-0.000607944	0.000908794	-0.668957	0.503524	0.00344262	0.00123194	2.79448	0.0051987
rs12743366	1	12572154	-0.00241976	0.00132632	-1.82442	0.0680895	-0.00287633	0.00179804	-1.59971	0.109665
rs12565214	1	12581535	-0.00138824	0.00104388	-1.32988	0.183558	0.0005712	0.00141502	0.40367	0.686456
rs11121918	1	12585129	0.000278646	0.0015404	0.180892	0.856453	-0.00324486	0.00208867	-1.55355	0.120292
rs7543599	1	12592294	0.000722365	0.000475822	1.51814	0.12898	-0.00063831	0.000645247	-0.98925	0.322542
rs76254335	1	12593373	0.0015962	0.00154512	1.03306	0.301575	0.000740522	0.00209419	0.353608	0.723633
rs111926286	1	12594871	0.0019273	0.00143893	1.3394	0.180441	-0.000994549	0.00195059	-0.50987	0.610143
rs56060440	1	12595464	-0.00116863	0.00069118	-1.69078	0.0908804	0.000452887	0.000937059	0.483307	0.628878
rs55836856	1	12595871	-0.000651586	0.000590071	-1.10425	0.269485	0.000723906	0.000799861	0.90504	0.365445
rs760943	1	12598434	-0.000735783	0.000861776	-0.853799	0.393217	0.00117692	0.00116903	1.00675	0.314055
rs11121923	1	12599005	-0.000918944	0.00068547	-1.3406	0.18005	-0.000771051	0.000929786	-0.829277	0.406948
rs77248031	1	12600845	-0.000108853	0.00113182	-0.0961748	0.923382	0.0022291	0.00153469	1.45247	0.146371
rs2038118	1	12602979	-0.00152014	0.000578404	-2.62816	0.00858532	-0.00205902	0.000784042	-2.62617	0.00863568
rs6688255	1	12604081	0.000823603	0.000491259	1.67652	0.093638	-7.49e-05	0.00066605	-0.112496	0.91043
rs6541027	1	12605011	0.000454856	0.000465826	0.976451	0.328842	-0.000550815	0.000631469	-0.872277	0.383058
rs12568438	1	12607136	0.000999123	0.00118433	0.84362	0.398883	0.000911094	0.00160566	0.567428	0.570424
rs77572097	1	12611674	-0.000913794	0.00167654	-0.545046	0.585722	-0.000220316	0.00227255	-0.0969467	0.922769
rs6690264	1	12613422	7.15e-05	0.000432213	0.16545	0.86859	0.000408255	0.000586036	0.696639	0.486029
rs6659122	1	12615069	-0.00106078	0.000794363	-1.33538	0.181753	-0.00020095	0.00107699	-0.186585	0.851986
rs11121931	1	12617009	-2.82e-05	0.000454124	-0.0620083	0.950556	0.000858456	0.000615679	1.39432	0.163221
rs74751384	1	12626262	-0.00240599	0.00101351	-2.37392	0.0176008	-0.00174205	0.00137383	-1.26802	0.204792
rs4240900	1	12628637	0.000241639	0.000428839	0.563473	0.573113	0.000822123	0.000581254	1.4144	0.157247
rs12132158	1	12634036	-0.00179935	0.00141234	-1.27402	0.202658	-0.00110361	0.00191412	-0.57656	0.564237
rs77917653	1	12637028	0.00031086	0.00116697	0.266382	0.789945	-0.00012627	0.00158206	-0.0798135	0.936386
rs61776828	1	12637399	0.000737838	0.000492455	1.49828	0.134061	0.00178274	0.000667513	2.67072	0.00756934
rs2275875	1	12638964	0.000373525	0.000616641	0.605741	0.544687	-0.000631847	0.000836341	-0.75549	0.449955
rs11121943	1	12641576	0.000830182	0.00124744	0.665506	0.505727	0.00223475	0.00169143	1.32122	0.186428
rs61776833	1	12642315	0.00125661	0.000786857	1.597	0.110266	0.000245947	0.00106656	0.230599	0.817627
rs77387822	1	12642748	0.00342237	0.00136513	2.50699	0.012177	-0.00223278	0.00185034	-1.20669	0.227553
rs113375875	1	12648862	-0.000836405	0.000659995	-1.26729	0.205053	0.00145085	0.000894866	1.62131	0.104953
rs61776834	1	12649900	0.000495834	0.00058824	0.842911	0.399279	-0.000662627	0.000797376	-0.831009	0.405969
rs7535205	1	12650069	0.000207751	0.000499597	0.415837	0.677529	-6.68e-05	0.000677138	-0.0986181	0.921442
rs12045736	1	12654035	0.000556123	0.000426065	1.30525	0.191808	0.00012397	0.000577689	0.214597	0.830082
rs55636637	1	12659061	0.000842931	0.000762206	1.10591	0.268766	-0.00139898	0.00103328	-1.35393	0.175759
rs58976956	1	12660488	0.00108	0.000576358	1.87384	0.0609535	-0.00161712	0.000781779	-2.06851	0.0385929
rs4846126	1	12663304	-0.000501788	0.000426889	-1.17545	0.239814	-0.000306274	0.000578656	-0.529285	0.596608
rs72642702	1	12663559	0.00315636	0.00177987	1.77337	0.0761688	0.000467561	0.00241174	0.193869	0.846279
rs12139136	1	12663688	-0.000324869	0.000621903	-0.522378	0.601407	0.00171134	0.00084307	2.02989	0.0423691
rs12028194	1	12669753	-0.000188433	0.000436069	-0.432118	0.665656	0.000158039	0.000591079	0.267374	0.789182
rs4394668	1	12671229	-0.0002842	0.000521849	-0.544603	0.586027	0.00010434	0.000707437	0.147489	0.882746
rs4618985	1	12671324	-4.8e-05	0.000476349	-0.10087	0.919653	2.41e-05	0.000645686	0.0373412	0.970213
rs11121950	1	12672149	-8.03e-05	0.000436483	-0.183971	0.854036	0.000301341	0.000591718	0.509263	0.610568
rs12044197	1	12672625	-0.000755434	0.000433825	-1.74133	0.0816263	-1.78e-05	0.000588156	-0.0303315	0.975803
rs6679088	1	12674271	0.000746918	0.000518568	1.44035	0.14977	-0.000845307	0.000703148	-1.20217	0.229297
rs11121951	1	12676205	-0.000569184	0.000639527	-0.890007	0.373463	0.000605273	0.000866727	0.698343	0.484963
rs114161112	1	12678190	0.00062299	0.00111274	0.559872	0.575567	-3.5e-05	0.00150868	-0.0231782	0.981508
rs3000899	1	12679850	-0.00048898	0.000443916	-1.10151	0.270674	-0.000185644	0.000601759	-0.308502	0.757701
rs12117229	1	12681568	0.000244242	0.00042547	0.574053	0.565933	-0.000315415	0.000576833	-0.546804	0.584513
rs4465217	1	12682262	-0.00118132	0.00157353	-0.750747	0.452805	0.00122127	0.00213324	0.572493	0.566989
rs76272827	1	12682761	-0.00141828	0.0011086	-1.27935	0.200776	-0.00113455	0.00150273	-0.754995	0.450252
rs3010930	1	12682909	0.00319496	0.000937536	3.40783	0.000654914	-0.000362486	0.00127112	-0.28517	0.775514
rs6680343	1	12684504	-0.000615217	0.000460485	-1.33602	0.181544	-0.000474003	0.000624334	-0.759214	0.447725
rs115657068	1	12688518	0.000842433	0.00126083	0.668155	0.504035	0.00214972	0.0017094	1.25759	0.20854
rs12070206	1	12689692	0.00150946	0.000811413	1.86028	0.0628463	-0.000352679	0.00110018	-0.320566	0.74854
rs12067701	1	12695826	0.000680823	0.00158865	0.428554	0.668248	0.000382999	0.00215444	0.177772	0.858902
rs55634299	1	12697105	0.00117382	0.000855771	1.37165	0.170174	0.000240556	0.00116048	0.20729	0.835784
rs57668808	1	12704216	-7.76e-05	0.00165406	-0.0469228	0.962575	-0.00309776	0.00224372	-1.38064	0.167392
rs2257017	1	12718815	0.00060869	0.000972177	0.62611	0.531243	0.00151042	0.00131801	1.14598	0.251803
rs2256901	1	12719211	-0.000797646	0.00105435	-0.756531	0.449332	-0.00151785	0.00142968	-1.06167	0.288386
rs114162298	1	12721355	0.00122724	0.00138302	0.887369	0.374881	0.00356509	0.00187468	1.9017	0.0572114
rs76992992	1	12724786	0.000309789	0.00125062	0.247708	0.804361	0.000779052	0.00169524	0.459551	0.645839
rs2265709	1	12731572	0.00105339	0.00081425	1.2937	0.19577	-0.00125543	0.00110397	-1.1372	0.255457
rs116794853	1	12738442	-6.67e-05	0.00161888	-0.0412186	0.967122	0.00271999	0.00219445	1.23949	0.215166
rs76574709	1	12743326	-0.000237775	0.00197046	-0.12067	0.903953	0.000653275	0.0026723	0.244462	0.806874
rs12760146	1	12745825	-3.93e-05	0.000920897	-0.0427096	0.965933	-0.00140425	0.00124843	-1.12481	0.260671
rs7524074	1	12746537	0.00107076	0.000716548	1.49434	0.135088	-0.00219455	0.000971696	-2.25847	0.0239168
rs72644525	1	12751429	-0.0010141	0.00126375	-0.802456	0.42229	0.00225128	0.00171378	1.31364	0.18897
rs115141249	1	12751921	0.00108737	0.00182323	0.596395	0.550912	0.00145538	0.0024713	0.588915	0.555919
rs6690766	1	12753335	-0.000394692	0.00120996	-0.326202	0.744272	0.00010289	0.00164028	0.0627272	0.949984
rs4074727	1	12753614	7.51e-05	0.000518212	0.144875	0.884809	-0.000344993	0.000702774	-0.490901	0.623497
rs3010948	1	12754569	0.00102076	0.000765587	1.33331	0.182431	-0.00242835	0.00103845	-2.33845	0.0193648
rs80215427	1	12755946	-0.00118293	0.00122734	-0.963813	0.33514	0.000551422	0.0016647	0.331245	0.74046
rs10779772	1	12763781	0.000194608	0.000453052	0.429548	0.667525	-0.000287154	0.00061422	-0.46751	0.640135
rs4568844	1	12765166	0.000753728	0.000737542	1.02195	0.306808	-0.00118966	0.00100004	-1.1896	0.234203
rs116128325	1	12771004	-0.000660922	0.00124022	-0.532908	0.594098	0.00137001	0.00168153	0.814742	0.41522
rs3000868	1	12771713	0.000157212	0.000640525	0.245442	0.806114	-0.000447634	0.000868688	-0.515298	0.606345
rs3000864	1	12774999	0.000412489	0.000599292	0.688294	0.491268	6.61e-08	0.000812474	8.14e-05	0.999935
rs3000859	1	12776344	0.000507176	0.000570143	0.889559	0.373704	5.24e-05	0.000772849	0.0677658	0.945972
rs77734577	1	12778482	0.000916768	0.00113146	0.810255	0.417794	0.000351317	0.00153398	0.229023	0.818851
Affx-52321985	1	12779559	0.000792668	0.000573781	1.38148	0.167132	-0.00134881	0.000777743	-1.73426	0.0828732
rs201816325	1	12779563	0.000414827	0.00146395	0.283362	0.776899	-9.92e-05	0.00198423	-0.049979	0.960139
rs3010877	1	12779618	0.000623808	0.000563277	1.10746	0.268095	-0.00109992	0.000764119	-1.43946	0.150021
rs11121969	1	12785749	-0.000786208	0.00091215	-0.861929	0.388727	9.67e-05	0.00123677	0.0782271	0.937647
rs3010886	1	12786363	0.000202402	0.000482486	0.419498	0.674852	-0.000512249	0.000654155	-0.78307	0.433586
rs17038468	1	12788113	0.000426601	0.000727646	0.586276	0.557691	0.000152263	0.000986193	0.154395	0.877299
rs17038472	1	12794607	-0.000819949	0.000913942	-0.897156	0.369636	0.000217136	0.00123894	0.17526	0.860876
rs7523324	1	12798739	0.000329869	0.00053112	0.621082	0.534546	-0.000798146	0.000720276	-1.10811	0.267815
rs6662299	1	12803975	0.000269175	0.000472363	0.569847	0.568782	-0.000652891	0.000640336	-1.01961	0.307916
rs116667599	1	12805941	0.000895607	0.00153627	0.582975	0.55991	-0.00291689	0.00208371	-1.39985	0.161559
rs71647059	1	12815650	-0.00103095	0.0019748	-0.522053	0.601634	-0.00711186	0.00267873	-2.65493	0.00793279
rs1132185	1	12820870	0.000571423	0.00051626	1.10685	0.268359	-0.000564306	0.000699838	-0.806338	0.420049
rs115279672	1	12822042	0.00159012	0.00184769	0.860597	0.389461	-0.0010685	0.00250459	-0.426617	0.669658
rs2223389	1	12828649	-0.000147285	0.000489339	-0.300987	0.763425	-0.000848933	0.000663808	-1.27888	0.200939
rs1977084	1	12829579	4.06e-05	0.000503567	0.0805552	0.935796	-0.000295193	0.000682847	-0.432298	0.665525
rs12037960	1	12830590	-0.000269211	0.000497242	-0.541408	0.588226	0.0011046	0.000674103	1.63862	0.101294
rs79453084	1	12832989	-0.00119259	0.00181921	-0.655557	0.51211	0.0022073	0.00246666	0.894855	0.370866
rs11121976	1	12833428	0.000366518	0.000565305	0.648354	0.516757	-0.000669607	0.000766546	-0.873538	0.382371
rs77870074	1	12835158	-0.000411463	0.001244	-0.330759	0.740827	-0.0015688	0.00168645	-0.930238	0.352248
rs17346571	1	12835168	0.000157796	0.00117378	0.134434	0.89306	-0.00163801	0.00159138	-1.0293	0.303338
rs1812242	1	12835868	0.00020407	0.000533876	0.382242	0.702282	-0.000208809	0.000723744	-0.288512	0.772955
rs79193271	1	12837471	5.75e-05	0.00115774	0.0496696	0.960386	-0.00119946	0.00156934	-0.764311	0.444682
rs78132363	1	12837475	-0.000116233	0.00115992	-0.100208	0.920179	-0.00116201	0.00157242	-0.738998	0.459909
Affx-4843446	1	12837634	0.000211619	0.000541642	0.390699	0.69602	-0.000159815	0.000734326	-0.217635	0.827713
rs201008398	1	12837669	-0.000161759	0.00115305	-0.140288	0.888433	-0.00143042	0.00156306	-0.915136	0.360121
rs77317880	1	12837728	-0.000160011	0.00115008	-0.139131	0.889347	-0.00128913	0.00155902	-0.826888	0.408301
rs848577	1	12837840	0.000123922	0.000535693	0.231329	0.817059	-0.000450522	0.000726149	-0.620426	0.534978
rs115890710	1	12848097	-0.0013387	0.00123955	-1.07999	0.280148	-0.00133454	0.00167999	-0.794376	0.426977
rs201576054	1	12855599	9.13e-06	0.00116121	0.00786075	0.993728	-0.00107757	0.00157426	-0.684497	0.493662
rs201811966	1	12856174	-0.00177099	0.00112623	-1.57249	0.115839	-0.000265384	0.00152622	-0.173883	0.861957
rs117351806	1	12861693	-0.000432933	0.00113307	-0.382088	0.702396	-0.00115025	0.00153594	-0.748891	0.453923
rs118008108	1	12865657	-8.58e-05	0.00111249	-0.0770845	0.938556	-0.00119195	0.00150812	-0.790357	0.42932
rs76546620	1	12865721	-0.000135487	0.00111403	-0.121618	0.903201	-0.00143953	0.00151025	-0.953173	0.340503
rs80332935	1	12865735	-3.48e-05	0.00111398	-0.0312527	0.975068	-0.00118933	0.00151043	-0.787409	0.431043
rs114218713	1	12866014	-0.000145616	0.00110892	-0.131314	0.895527	-0.0015673	0.00150245	-1.04317	0.296872
rs79020733	1	12866327	-4.14e-05	0.00111604	-0.0370563	0.97044	-0.0013657	0.00151284	-0.902737	0.366666
rs115220294	1	12866472	-9.11e-05	0.00111442	-0.0817152	0.934873	-0.00110814	0.00151067	-0.733541	0.463229
rs114767847	1	12866644	-9.41e-05	0.00111546	-0.0843233	0.932799	-0.00134122	0.00151268	-0.88665	0.375268
rs116939147	1	12866974	-0.00019997	0.00111568	-0.179237	0.857752	-0.00128353	0.00151236	-0.848697	0.39605
rs80049659	1	12867288	-0.000179925	0.00111569	-0.161268	0.871883	-0.00113966	0.00151276	-0.753362	0.451233
rs115563865	1	12867774	-0.000274842	0.00115548	-0.237859	0.81199	-0.00153283	0.00156638	-0.978584	0.327786
rs1076640	1	12867895	-0.000760991	0.000466811	-1.63019	0.103062	-9.75e-05	0.000632451	-0.154204	0.877449
rs114209114	1	12868100	-0.000382367	0.00111511	-0.342896	0.731677	-0.00136347	0.00151141	-0.902116	0.366996
rs76412308	1	12868170	-0.000129959	0.00111166	-0.116906	0.906935	-0.0011887	0.00150705	-0.788761	0.430252
rs35618214	1	12868579	-3.96e-05	0.00115126	-0.034364	0.972587	-0.00145723	0.00156076	-0.933666	0.350477
rs114807842	1	12869122	-0.000130241	0.0011157	-0.116734	0.907071	-0.00116829	0.00151331	-0.772012	0.440108
rs117810808	1	12870029	-0.000144766	0.00111425	-0.129922	0.896628	-0.000947824	0.00151038	-0.62754	0.530306
rs76227877	1	12870268	0.000163541	0.00111327	0.146901	0.88321	-0.00163079	0.00150879	-1.08086	0.279762
rs79886028	1	12871828	-0.00019127	0.0011174	-0.171174	0.864087	-0.000995723	0.00151479	-0.657334	0.510967
rs74226243	1	12896983	-0.000173611	0.00106083	-0.163655	0.870003	-0.00188817	0.0014381	-1.31296	0.189197
rs72472679	1	12898517	-0.000342531	0.00105162	-0.325716	0.744639	-0.00224528	0.00142552	-1.57506	0.115244
rs115748373	1	12901323	0.000676775	0.00157338	0.430141	0.667093	0.00120743	0.00213478	0.565598	0.571668
rs138700801	1	12907496	-0.000489535	0.00106306	-0.460494	0.645162	-0.00242015	0.00144163	-1.67877	0.0931983
rs41279492	1	12908130	0.000200749	0.00109341	0.183598	0.854329	-0.00135599	0.00148271	-0.914532	0.360438
rs17039265	1	12912501	-0.000682258	0.0010192	-0.669404	0.503238	-0.00233661	0.00138192	-1.69085	0.090867
rs12134486	1	12912693	-0.00125023	0.00133486	-0.936603	0.348964	-0.00206021	0.00181021	-1.13811	0.255075
rs115202946	1	12915500	0.00112405	0.00136839	0.821443	0.411395	-0.00304049	0.00185385	-1.6401	0.100986
rs45443899	1	12919081	-4.55e-05	0.000660019	-0.0688969	0.945072	-0.00107726	0.000894736	-1.204	0.22859
rs139022602	1	12921088	-8.62e-05	0.00115443	-0.074667	0.94048	-0.00126095	0.00156511	-0.805663	0.420438
rs12139550	1	12921132	-0.000256023	0.000645675	-0.39652	0.691721	-0.000286387	0.000875665	-0.327051	0.74363
rs146271489	1	12921386	-0.000425236	0.00125076	-0.339983	0.73387	-6.73e-05	0.00169506	-0.0396784	0.96835
rs56104949	1	12923962	-0.000400049	0.000677746	-0.590264	0.555014	-0.000496957	0.000919059	-0.540724	0.588698
rs115845904	1	12943277	0.000610284	0.000900641	0.67761	0.49802	-0.000248819	0.00122051	-0.203865	0.838459
rs201670278	1	12952765	-0.00106041	0.00108165	-0.980367	0.326906	-0.00295099	0.00146611	-2.0128	0.0441365
rs28488227	1	13176463	-0.00107405	0.000628615	-1.7086	0.0875257	-0.00076064	0.000852188	-0.892573	0.372087
rs28729731	1	13178497	-0.000798729	0.00134468	-0.59399	0.552519	-0.00299419	0.00182318	-1.64229	0.100531
rs35548467	1	13179211	-0.00081721	0.00074459	-1.09753	0.272411	-0.000407741	0.00100933	-0.403972	0.686234
rs113348410	1	13180609	-0.000774958	0.00104117	-0.744317	0.456685	-0.0024721	0.00141127	-1.75169	0.0798281
rs55971446	1	13183032	0.00181529	0.00116331	1.56045	0.118654	0.000540622	0.00157748	0.342712	0.731815
rs141765631	1	13183796	-0.00141147	0.00160132	-0.881444	0.378078	-0.000765438	0.00217063	-0.352634	0.724363
rs34097936	1	13185887	-0.00121216	0.000656328	-1.84688	0.0647657	-0.000791342	0.000889474	-0.889674	0.373642
rs2179303	1	13186398	-0.000300275	0.000428248	-0.701173	0.483196	7.38e-05	0.0005805	0.127075	0.898881
rs76192530	1	13186401	-0.00145644	0.00143313	-1.01627	0.309502	-0.00133538	0.0019433	-0.687172	0.491975
rs201446830	1	13474934	-0.00049313	0.00103092	-0.478342	0.632407	-0.00240294	0.00139776	-1.71913	0.0855916
rs201993208	1	13497768	-0.000501294	0.000673457	-0.74436	0.45666	-0.000799863	0.000912965	-0.876116	0.380968
rs141243951	1	13703662	-0.000199923	0.000445173	-0.449091	0.653367	-0.000217625	0.000603488	-0.360612	0.71839
rs199886862	1	13744712	-0.000375542	0.000437957	-0.857486	0.391177	-0.000101993	0.000593699	-0.171792	0.863601
rs10927559	1	13775026	-0.00100053	0.000935062	-1.07001	0.284615	-5.64e-06	0.00126739	-0.00445191	0.996448
rs11580598	1	13783354	-0.00031677	0.000476017	-0.66546	0.505757	-0.000730251	0.000645351	-1.13156	0.257822
rs12070823	1	13784062	-2.48e-05	0.000444272	-0.0558298	0.955477	-0.000466554	0.000602274	-0.774653	0.438545
rs10927575	1	13785516	0.000219573	0.000620949	0.353609	0.723632	-8.04e-05	0.000841886	-0.0955347	0.92389
rs2999883	1	13789192	-0.00131131	0.00141878	-0.92425	0.355357	-0.000195899	0.0019235	-0.101845	0.91888
rs77677348	1	13789278	0.000294928	0.000697171	0.423035	0.67227	-8.33e-05	0.000945056	-0.0881695	0.929742
rs12128613	1	13789550	0.000679376	0.000902266	0.752966	0.451471	-0.000720276	0.00122384	-0.588537	0.556172
rs3013084	1	13793246	-0.000121707	0.000435983	-0.279156	0.780125	-0.000459376	0.000591046	-0.777225	0.437027
rs3013094	1	13798033	-0.000936978	0.00138885	-0.674641	0.499905	-0.000265185	0.00188303	-0.140829	0.888005
rs3013105	1	13802325	0.000353603	0.000435094	0.812705	0.416388	-0.000138383	0.000589797	-0.234628	0.814497
rs2940315	1	13802373	-0.000946867	0.00138616	-0.683088	0.494552	-0.000469681	0.00187931	-0.249922	0.802648
rs3013106	1	13802437	0.000155106	0.00048314	0.321036	0.748183	4.02e-05	0.000654958	0.0613593	0.951073
rs11586932	1	13803760	0.000122344	0.000697409	0.175427	0.860744	0.000201801	0.000945502	0.213433	0.83099
rs61781238	1	13806900	-0.000125956	0.000656422	-0.191883	0.847834	-0.000929115	0.000889871	-1.0441	0.29644
Affx-4972073	1	13808732	-0.000488774	0.000431037	-1.13395	0.256816	-9.41e-05	0.000584433	-0.160944	0.872138
rs114246014	1	13809149	0.0040884	0.0014402	2.83877	0.00452904	0.00465168	0.00195165	2.38346	0.0171514
rs3845608	1	13809227	1.16e-05	0.00103437	0.011218	0.99105	-0.00171966	0.00140167	-1.22686	0.219875
rs72646364	1	13810098	0.00183341	0.00175008	1.04762	0.294817	-0.00344272	0.00237157	-1.45166	0.146597
rs12093255	1	13810535	-0.00110979	0.0015595	-0.711633	0.476692	-0.00116288	0.00211364	-0.550177	0.582198
Affx-4972922	1	13814373	-0.000500461	0.000493775	-1.01354	0.310803	-0.000294202	0.0006695	-0.439435	0.660347
rs375996	1	13815792	-0.000855358	0.000588717	-1.45292	0.146248	0.000737237	0.000799111	0.922572	0.356231
rs72646368	1	13819335	-0.000585922	0.000466779	-1.25524	0.209391	0.00065551	0.000633124	1.03536	0.300502
rs75426602	1	13819532	-0.00025013	0.000580446	-0.430927	0.666522	0.000246234	0.000786613	0.313031	0.754257
rs189556	1	13819930	-0.000655927	0.000451622	-1.45238	0.146397	0.000141173	0.000612169	0.230611	0.817617
rs425097	1	13821440	-0.000849839	0.00045949	-1.84953	0.0643827	-9.69e-05	0.000622864	-0.155578	0.876366
rs355049	1	13825513	-0.000892879	0.000442081	-2.01972	0.0434138	-0.000476676	0.000599306	-0.795381	0.426393
rs7545978	1	13827342	-0.000305194	0.000786173	-0.388202	0.697867	-0.00080998	0.00106566	-0.760073	0.447212
rs72646371	1	13830144	0.00124777	0.00108489	1.15013	0.250091	0.00129655	0.00147075	0.881557	0.378017
rs3013047	1	13830577	-6.24e-05	0.000564058	-0.110611	0.911925	-0.000306213	0.000764651	-0.40046	0.688818
rs12733022	1	13831377	0.000198677	0.00106915	0.185828	0.85258	0.000102362	0.0014495	0.0706186	0.943701
rs79362442	1	13832531	0.000457908	0.00101898	0.449378	0.65316	-0.000957621	0.00138159	-0.693131	0.488228
rs3013055	1	13835010	-0.000413158	0.00042483	-0.972526	0.330789	-0.000237614	0.000576085	-0.412463	0.68
rs11576472	1	13835765	-0.0005172	0.000893574	-0.578799	0.562725	-0.000558953	0.00121123	-0.461474	0.644459
rs2940305	1	13837629	-0.000195199	0.000426237	-0.457959	0.646982	-0.00020472	0.000577789	-0.354315	0.723103
rs2990679	1	13838042	-2.1e-05	0.000452033	-0.0464393	0.96296	5.61e-05	0.00061277	0.0915433	0.927061
rs74833969	1	13840369	0.000631599	0.00202104	0.312511	0.754652	0.00109651	0.00274189	0.399912	0.689222
rs76716765	1	13841381	0.000221004	0.00071717	0.308162	0.757959	-0.000454609	0.00097221	-0.467603	0.640069
rs2282189	1	13842586	0.000412116	0.00191725	0.214952	0.829805	0.000855429	0.00260101	0.328883	0.742244
rs424296	1	13845032	0.000263804	0.000427404	0.617222	0.537089	0.000419361	0.000579631	0.723497	0.469375
rs4345799	1	13851036	0.000258478	0.000457331	0.565187	0.571947	0.00022071	0.000620051	0.355955	0.721874
rs61745339	1	13854483	0.000545976	0.00124183	0.439653	0.660189	0.0025573	0.00168316	1.51935	0.128676
rs76062973	1	13855662	0.000689392	0.00127533	0.540561	0.58881	-0.00115015	0.00172846	-0.665421	0.505781
rs3856278	1	13859570	7.77e-05	0.000651549	0.119201	0.905116	0.000416199	0.000883282	0.471196	0.637501
rs72646395	1	13859821	0.000703316	0.00191788	0.366714	0.713832	-0.00496977	0.00259939	-1.9119	0.0558904
rs61778463	1	13862092	-0.000176553	0.000735419	-0.240071	0.810276	0.000417138	0.000996873	0.418446	0.675621
rs6661954	1	13862750	-0.000906438	0.000534185	-1.69686	0.0897235	-0.00122697	0.000724193	-1.69426	0.0902171
rs58712305	1	13863632	0.00117007	0.000991384	1.18024	0.237905	0.00075181	0.00134359	0.559555	0.575784
rs80006697	1	13872562	0.00279222	0.00162923	1.71382	0.0865619	-9.95e-05	0.00220975	-0.0450173	0.964094
rs367102	1	13873608	0.000533673	0.000526395	1.01383	0.310666	0.000315673	0.000713579	0.44238	0.658214
rs77828429	1	13874952	-0.00233846	0.00151066	-1.54797	0.12163	-0.00164649	0.00204785	-0.804007	0.421393
rs17389711	1	13879172	-0.00195466	0.00185756	-1.05227	0.292674	0.000228794	0.0025184	0.0908488	0.927613
rs6684199	1	13880522	-0.000191094	0.000427861	-0.446627	0.655145	-0.000850889	0.000579978	-1.46711	0.142348
rs12042662	1	13885279	-0.00143763	0.000547362	-2.62646	0.00862816	-0.00193728	0.000742211	-2.61015	0.00905065
rs35164922	1	13888311	0.000966629	0.000610165	1.58421	0.113147	0.000573803	0.000827165	0.693699	0.487872
rs2999867	1	13890695	-0.000737729	0.000525995	-1.40254	0.160755	-0.00108391	0.000713138	-1.51992	0.128532
rs61516987	1	13890765	-8.21e-05	0.000563778	-0.145641	0.884205	-0.000305096	0.000764277	-0.399196	0.689749
rs11485053	1	13896863	0.000353743	0.000787649	0.449113	0.653351	0.00271393	0.00106791	2.54136	0.0110428
rs12404716	1	13901884	6.22e-05	0.000607334	0.102387	0.918449	0.000595249	0.000823217	0.723076	0.469634
rs241908	1	13904036	0.000787997	0.000430977	1.8284	0.0674913	0.00117387	0.000584211	2.00932	0.0445037
rs61777776	1	13904815	-0.00252916	0.00121204	-2.0867	0.0369161	-0.000310509	0.00164349	-0.188932	0.850146
rs61777777	1	13906611	-6.43e-05	0.00129436	-0.049703	0.960359	0.00142599	0.00175457	0.812728	0.416374
rs355023	1	13909142	0.000897322	0.000429149	2.09093	0.0365349	0.00111524	0.00058176	1.917	0.0552383
rs1148454	1	13911393	0.000241175	0.000896999	0.268869	0.788031	-0.0011573	0.00121565	-0.952	0.341098
rs12745692	1	13911563	0.00102118	0.000562375	1.81584	0.0693957	0.00165068	0.000762405	2.16509	0.0303817
rs10927904	1	13914909	0.00039777	0.000465438	0.854615	0.392765	0.00161497	0.000630938	2.55964	0.0104786
rs61777782	1	13922400	-0.000412596	0.000691476	-0.596689	0.550715	0.00115319	0.000937392	1.23021	0.218619
rs1262460	1	13924863	0.00118624	0.000534939	2.21752	0.0265886	0.00115905	0.00072512	1.59843	0.109948
rs35656843	1	13926782	0.00101561	0.000913704	1.11153	0.266339	0.00158632	0.00123881	1.28052	0.200363
rs75015593	1	13927707	0.00022182	0.000924182	0.240018	0.810317	-0.000209081	0.00125267	-0.166908	0.867442
rs188117194	1	13928985	-0.00023523	0.00127575	-0.184386	0.853711	-0.00156091	0.00172998	-0.90227	0.366914
rs74226261	1	13930604	0.000412101	0.00131977	0.312253	0.754849	-0.00141758	0.00178937	-0.792224	0.428231
rs2788749	1	13932007	0.00035785	0.00042663	0.838782	0.401592	-0.000251019	0.000578456	-0.433947	0.664327
rs442112	1	13932427	0.000440495	0.000429331	1.026	0.304891	0.000111088	0.000582078	0.190847	0.848645
rs2483134	1	13934173	5.48e-05	0.00149467	0.0366433	0.970769	-0.00246463	0.00202576	-1.21665	0.22374
rs35299232	1	13935348	0.000319109	0.00122116	0.261317	0.793848	-0.000854715	0.00165529	-0.516355	0.605607
rs92406	1	13935402	-0.000574839	0.000463201	-1.24101	0.214601	-0.000803949	0.000627956	-1.28026	0.200454
rs1412838	1	13938377	0.000202594	0.000439724	0.460729	0.644993	0.000279142	0.000596144	0.468246	0.639609
rs3820304	1	13938788	0.000287926	0.000454894	0.632953	0.526765	0.000611092	0.000616297	0.991554	0.321416
rs79813761	1	13939177	-0.000321635	0.00101084	-0.318186	0.750344	0.00157608	0.00137038	1.1501	0.250102
rs2486188	1	13940864	-0.00190346	0.000983041	-1.93629	0.0528327	-0.000897369	0.00133262	-0.673385	0.500703
rs67913176	1	13941631	0.000619434	0.000757525	0.817708	0.413525	9.6e-05	0.00102672	0.093536	0.925478
rs41269791	1	13942435	-7.82e-05	0.00141327	-0.0553321	0.955874	-0.000782796	0.00191643	-0.408467	0.682931
rs1772635	1	13948225	-0.000243343	0.000496759	-0.489861	0.624233	0.000265995	0.000673577	0.394899	0.692918
rs111800791	1	13948609	-0.00127282	0.00176444	-0.721375	0.470679	-0.000584438	0.0023924	-0.244289	0.807007
rs17390405	1	13949087	0.00124465	0.000781912	1.5918	0.11143	0.000785026	0.00105986	0.740688	0.458883
rs74056403	1	13950070	-0.000904105	0.00148538	-0.608671	0.542743	0.000103662	0.00201538	0.0514354	0.958979
rs12408369	1	13954726	0.000699167	0.00074303	0.940966	0.346723	0.000380921	0.00100761	0.378045	0.705398
rs12143609	1	13957405	0.000328728	0.000431442	0.761928	0.446103	-0.000584355	0.000584893	-0.999081	0.317756
rs80122938	1	13957636	0.000155943	0.00135189	0.115352	0.908166	0.00200245	0.0018334	1.09221	0.274742
rs10927926	1	13966218	0.00107992	0.00079983	1.35018	0.176958	0.00201183	0.00108494	1.85433	0.0636933
rs79290973	1	13968020	-0.00197352	0.00115248	-1.71241	0.0868222	0.0016125	0.0015621	1.03227	0.301947
rs76117131	1	13977932	-0.000621127	0.00105711	-0.587572	0.55682	0.00130871	0.00143305	0.913234	0.36112
rs12130956	1	13992029	0.000388316	0.000470065	0.82609	0.408754	-0.000392088	0.000637381	-0.615155	0.538453
rs10492979	1	13992480	0.00124364	0.00077025	1.61459	0.106401	0.00120093	0.00104426	1.15004	0.25013
rs77349561	1	14001835	0.00104516	0.0014866	0.703049	0.482026	-0.000502523	0.00201502	-0.249389	0.80306
rs4662013	1	14007649	-0.000573717	0.000475555	-1.20642	0.227658	-0.00109833	0.000644575	-1.70396	0.08839
Affx-35312341	1	14009956	0.00121854	0.000883158	1.37975	0.167664	0.00207608	0.00119742	1.73379	0.082956
rs78952038	1	14023251	-0.00208155	0.0010064	-2.0683	0.0386125	-0.00119005	0.00136433	-0.872264	0.383065
rs3806425	1	14031043	0.00129952	0.000779557	1.667	0.0955148	0.00191836	0.00105696	1.81498	0.0695273
rs74406995	1	14033539	0.00224643	0.00173632	1.29378	0.195742	0.00547526	0.00235411	2.32582	0.0200287
rs76933461	1	14039931	-0.000545076	0.00104305	-0.522577	0.601269	0.00134132	0.00141374	0.948778	0.342735
rs12755924	1	14045521	-0.000473608	0.000485305	-0.975898	0.329116	-0.000386098	0.000657895	-0.586869	0.557292
rs78121273	1	14048523	-0.00184307	0.001709	-1.07845	0.280835	-0.00327474	0.00231663	-1.41358	0.157487
rs12749066	1	14050900	-0.00119369	0.0013992	-0.853124	0.393591	-0.000483607	0.00189675	-0.254966	0.79875
rs113495375	1	14065056	0.000777429	0.00169216	0.45943	0.645926	-0.000518455	0.0022934	-0.226063	0.821152
rs75417771	1	14075880	0.00189288	0.00140474	1.34749	0.177823	-0.00276582	0.00190473	-1.45208	0.14648
rs1203619	1	14076565	-0.000855989	0.00050346	-1.70021	0.0890923	-0.000661674	0.000682435	-0.969578	0.332258
rs115140359	1	14079495	0.000773316	0.00158857	0.4868	0.6264	0.00164313	0.00215344	0.763025	0.445449
rs6670001	1	14086496	0.00076284	0.00151821	0.502459	0.615345	0.000214073	0.00205858	0.103991	0.917177
rs55736369	1	14087557	0.00251228	0.0018011	1.39486	0.16306	0.000373347	0.00244285	0.152833	0.87853
rs77479053	1	14090396	0.000597373	0.00165836	0.36022	0.718683	0.00182464	0.00224838	0.811534	0.417059
rs1210110	1	14096821	-0.000894068	0.000500961	-1.78471	0.07431	-0.000632866	0.00067904	-0.932001	0.351337
rs17346675	1	14097082	0.000453965	0.000693697	0.654414	0.512846	-0.00087931	0.000940911	-0.934531	0.350031
rs77229905	1	14097480	0.00117602	0.000760585	1.5462	0.122057	0.00200896	0.00103112	1.94833	0.0513768
rs114157993	1	14102908	-0.00339222	0.00166451	-2.03797	0.041554	0.000798361	0.00225886	0.353435	0.723762
rs11579363	1	14104818	0.00172051	0.00119081	1.44482	0.14851	0.00209304	0.00161409	1.29673	0.194727
Affx-5015520	1	14105049	0.00149383	0.0015622	0.956235	0.338954	0.000330509	0.0021173	0.156099	0.875955
rs1203678	1	14105298	-0.000261744	0.000447427	-0.584999	0.558549	-0.000269051	0.000606518	-0.4436	0.657332
rs56201064	1	14105382	0.0018357	0.00159674	1.14965	0.250288	1.17e-05	0.0021646	0.00539499	0.995695
rs17350795	1	14105639	0.0013557	0.00159898	0.847855	0.39652	-0.000230127	0.00216928	-0.106084	0.915515
rs61747663	1	14105856	0.00173459	0.00159728	1.08596	0.277496	-1.33e-05	0.00216508	-0.00612423	0.995114
rs61747661	1	14105946	0.00163136	0.00159822	1.02073	0.307381	-7.26e-05	0.00216655	-0.0334974	0.973278
rs61747664	1	14106330	0.00166985	0.00160611	1.03969	0.298486	-0.000154695	0.00217756	-0.0710404	0.943366
rs2308040	1	14106394	-0.000275393	0.000431849	-0.637708	0.523664	1.6e-05	0.000585574	0.0272423	0.978266
rs116238585	1	14107135	0.00115327	0.00159389	0.723559	0.469337	-0.000329502	0.00216064	-0.152502	0.878791
rs41269807	1	14107360	-0.00199882	0.00100661	-1.9857	0.0470676	-0.00102076	0.00136471	-0.747972	0.454478
rs116517080	1	14107932	-0.00285053	0.00136064	-2.095	0.0361717	0.000870201	0.00184457	0.471765	0.637095
rs1203651	1	14109114	-0.000178629	0.000441484	-0.40461	0.685764	-0.000297788	0.000598477	-0.497577	0.618783
rs1203647	1	14112749	-0.000723561	0.000493977	-1.46477	0.142986	-0.000300252	0.000669644	-0.448376	0.653882
rs1203646	1	14116491	0.000655638	0.00114731	0.571458	0.56769	0.00127694	0.00155589	0.820713	0.41181
rs1203643	1	14118779	-8.32e-05	0.000439878	-0.189251	0.849896	-6.55e-05	0.000596355	-0.109818	0.912554
rs79887378	1	14122145	0.00170338	0.00192922	0.882935	0.377272	3.21e-05	0.00261566	0.012283	0.9902
rs1203636	1	14123747	-0.000785884	0.000505323	-1.55521	0.119897	8.61e-05	0.000685015	0.125671	0.899992
rs2697992	1	14125496	-0.000167095	0.000478454	-0.349239	0.72691	-0.000718696	0.00064874	-1.10783	0.267935
rs11803035	1	14127020	0.000959154	0.000759278	1.26324	0.206503	0.00180197	0.00102935	1.7506	0.0800165
rs2281167	1	14128113	-0.00154945	0.00192927	-0.803128	0.421901	-0.000725341	0.00261617	-0.277253	0.781586
rs2281164	1	14130628	0.000570021	0.000469496	1.21411	0.224705	0.000220201	0.000636362	0.346031	0.729319
rs72635693	1	14132467	-0.000624375	0.00124901	-0.499894	0.61715	-0.000802401	0.00169344	-0.47383	0.635621
rs72635695	1	14132884	0.00148227	0.00163406	0.907105	0.364352	-0.000451098	0.00221451	-0.203701	0.838587
rs74828630	1	14133491	-0.00115566	0.000935235	-1.23569	0.216575	-0.00142531	0.00126779	-1.12424	0.26091
rs113928723	1	14133550	-0.00122482	0.00160344	-0.763866	0.444947	-0.000480194	0.00217403	-0.220877	0.825188
rs77815537	1	14133891	-0.00125582	0.00178294	-0.704351	0.481215	-0.00410707	0.00241768	-1.69877	0.0893643
rs2281161	1	14134437	0.000201099	0.000563551	0.356843	0.72121	-0.000125424	0.000764054	-0.164155	0.869609
rs114577181	1	14136289	-0.000904566	0.00100764	-0.897709	0.369342	-0.000244211	0.00136609	-0.178766	0.858122
rs2744688	1	14138493	-7.43e-05	0.000593127	-0.125238	0.900335	-0.00108405	0.00080402	-1.34829	0.177565
rs2245218	1	14139826	3e-05	0.000589309	0.0509318	0.95938	-0.000547409	0.000798988	-0.685128	0.493263
rs7551586	1	14140733	0.000117523	0.000815073	0.144187	0.885353	-0.000967246	0.00110511	-0.875248	0.381439
rs1046331	1	14143003	0.000293915	0.000602993	0.487427	0.625956	-0.000388145	0.000817463	-0.474817	0.634918
rs3893001	1	14146001	-0.000264279	0.00184237	-0.143445	0.885939	-0.00443749	0.00249675	-1.77731	0.0755183
rs61775135	1	14148407	-0.000367107	0.000570617	-0.643352	0.519997	-0.000673817	0.000773495	-0.871133	0.383682
rs2744683	1	14149197	0.000246496	0.000512949	0.480546	0.63084	-0.000618279	0.000695708	-0.888704	0.374163
rs72637672	1	14151718	-0.000994819	0.00100662	-0.988275	0.323019	-0.0025042	0.0013652	-1.83431	0.0666086
rs75002318	1	14155002	-0.000846933	0.00165156	-0.512809	0.608085	-0.00429114	0.00223907	-1.91648	0.0553045
rs2697983	1	14157577	5.57e-05	0.000517949	0.107521	0.914375	-0.000818563	0.000702063	-1.16594	0.24364
rs4140570	1	14157624	0.000486875	0.000535263	0.909599	0.363035	-0.000979885	0.000725668	-1.35032	0.176914
Affx-5023228	1	14160754	8.99e-05	0.000436555	0.205966	0.836817	-0.00108356	0.000591855	-1.83079	0.0671322
rs76148380	1	14160957	0.000547795	0.00168564	0.324977	0.745199	0.00424556	0.00228493	1.85807	0.0631596
rs112362960	1	14161318	0.000205776	0.000875015	0.235168	0.814078	-0.00118575	0.00118681	-0.999103	0.317745
rs2495046	1	14161483	0.00012312	0.000586243	0.210016	0.833656	-0.000972561	0.000794747	-1.22374	0.221052
rs1203683	1	14164286	-0.000618731	0.0004423	-1.39889	0.161846	-0.000913512	0.00060009	-1.52229	0.127937
rs6702813	1	14166750	0.000700089	0.000525622	1.33193	0.182886	0.000437054	0.000712511	0.6134	0.539612
rs78790488	1	14171179	-0.00124594	0.00118465	-1.05173	0.292923	-0.000859307	0.00160542	-0.535254	0.592475
rs12028630	1	14171622	0.000395928	0.000507915	0.779516	0.435676	-4.19e-05	0.000688733	-0.0608605	0.95147
rs61775154	1	14177680	0.00412074	0.00168896	2.43981	0.0146957	0.000855108	0.0022901	0.373393	0.708856
rs1203623	1	14180703	0.000930519	0.00053757	1.73097	0.0834573	0.000854739	0.000728663	1.17302	0.240787
rs114764995	1	14180711	0.000708457	0.00115489	0.61344	0.539586	0.00256683	0.00156705	1.638	0.101422
rs146177359	1	14192817	-0.00160512	0.00200806	-0.799341	0.424093	0.000785179	0.00272187	0.288471	0.772987
rs72639014	1	14194816	-0.00180572	0.00136784	-1.32013	0.186793	-0.00188965	0.00185436	-1.01903	0.30819
rs7546945	1	14195969	-2.23e-05	0.00177779	-0.0125196	0.990011	-0.00189194	0.00240932	-0.785259	0.432302
rs11806865	1	14198107	0.000217794	0.000549429	0.396401	0.69181	0.000103839	0.000744705	0.139437	0.889105
rs34740682	1	14198491	-0.000327516	0.000559497	-0.585375	0.558296	0.00138403	0.000758428	1.82487	0.0680215
rs74723844	1	14198978	-0.00180806	0.00129898	-1.39191	0.163951	0.000147104	0.00176108	0.0835304	0.93343
rs36006284	1	14201930	-0.000920543	0.000703688	-1.30817	0.190817	0.00046009	0.000953857	0.482347	0.62956
rs35599202	1	14203910	2.75e-05	0.000621746	0.0441684	0.96477	0.00080848	0.000843001	0.95905	0.337534
rs78060822	1	14205141	-0.000288978	0.000909379	-0.317775	0.750656	-0.000980258	0.00123263	-0.795254	0.426467
rs2744656	1	14205571	-0.000610323	0.000428487	-1.42437	0.154341	0.000883787	0.000580827	1.5216	0.12811
rs9287293	1	14208571	0.000237336	0.000753576	0.314946	0.752803	0.000127632	0.00102118	0.124985	0.900536
rs10737914	1	14210730	-0.0002838	0.000427669	-0.663598	0.506948	-0.000314116	0.000579782	-0.541784	0.587968
rs17350970	1	14216150	0.000975034	0.000784989	1.2421	0.214201	-0.000127516	0.00106448	-0.119792	0.904648
rs2206287	1	14219864	-0.000178227	0.000552881	-0.322361	0.747179	0.000288856	0.000749642	0.385325	0.699997
rs1358577	1	14220186	0.000603601	0.000441956	1.36575	0.172018	0.000287473	0.000599108	0.479835	0.631345
rs2744645	1	14226608	0.000497639	0.000628236	0.79212	0.428291	0.000827653	0.000851599	0.971881	0.331111
rs6429802	1	14228236	0.000422971	0.00046382	0.911929	0.361807	-0.00036645	0.000628566	-0.582995	0.559897
rs75105468	1	14230131	-0.00155009	0.00207613	-0.746625	0.455291	-0.00419063	0.00281376	-1.48934	0.1364
rs56011108	1	14231877	0.000726582	0.00118859	0.611296	0.541004	-0.000839014	0.00161085	-0.520852	0.60247
rs7543809	1	14232929	0.000141797	0.000529341	0.267874	0.788796	0.000989418	0.000717633	1.37872	0.167981
rs1203703	1	14234026	-0.000414872	0.000428934	-0.967217	0.333436	0.000420749	0.000581571	0.72347	0.469392
rs10803433	1	14235500	-0.00030709	0.000431509	-0.711665	0.476673	-0.00158632	0.00058498	-2.71174	0.00669349
rs17351026	1	14238641	-0.000527609	0.000666124	-0.792059	0.428327	-0.000648829	0.000902906	-0.718601	0.472387
rs2143087	1	14240592	0.000170727	0.000498468	0.342503	0.731972	-0.00114268	0.000675745	-1.691	0.0908388
rs61777395	1	14241005	0.000788076	0.0010083	0.781593	0.434455	-0.00164949	0.00136674	-1.20688	0.227479
rs72639062	1	14243789	0.00108801	0.000983591	1.10616	0.268658	-0.00112656	0.00133347	-0.844837	0.398202
rs11580525	1	14246931	-0.000249119	0.000670438	-0.371577	0.710208	-0.000480071	0.000908845	-0.528221	0.597346
rs1203702	1	14250509	0.000782278	0.00120461	0.649404	0.516078	0.00210526	0.00163274	1.2894	0.197259
rs1534946	1	14252247	-0.000160101	0.000504766	-0.317178	0.751109	-0.000102329	0.000684373	-0.149522	0.881142
rs80132111	1	14252412	0.000563404	0.00119125	0.472953	0.636247	0.000142084	0.00161406	0.0880292	0.929854
rs10489150	1	14253566	0.000271758	0.000538722	0.504449	0.613946	8.27e-05	0.000730509	0.113201	0.909871
rs71629862	1	14254466	0.000349124	0.00181443	0.192415	0.847417	-0.000486852	0.00245944	-0.197953	0.843082
rs12127981	1	14255114	-3.34e-05	0.000657259	-0.0508305	0.959461	-0.000435987	0.000890995	-0.489326	0.624611
rs7538374	1	14255978	5.65e-05	0.000713251	0.0791511	0.936912	-0.000839032	0.000967049	-0.867622	0.385602
rs17351075	1	14258256	-0.000152394	0.00109313	-0.13941	0.889126	-0.00200103	0.00148205	-1.35017	0.176961
rs12035581	1	14259163	0.000385277	0.00166547	0.231332	0.817057	-0.000941941	0.0022578	-0.417193	0.676537
rs76783481	1	14269661	-2.6e-05	0.00139438	-0.0186187	0.985145	0.00257933	0.00189039	1.36444	0.172429
rs78143978	1	14275318	-0.000404792	0.00139552	-0.290066	0.771766	0.00212582	0.00189187	1.12366	0.261158
rs77079888	1	14281492	-0.00283775	0.00130293	-2.17797	0.0294091	-0.00238332	0.00176646	-1.34921	0.177271
rs1997780	1	14292310	-0.000377019	0.000514812	-0.732343	0.46396	-0.00033307	0.000697882	-0.477258	0.633179
rs10927970	1	14295824	0.000789499	0.000641621	1.23048	0.21852	0.00106098	0.00086976	1.21986	0.22252
rs10803440	1	14296513	-0.000404787	0.000431623	-0.937823	0.348336	-0.000824927	0.000585236	-1.40956	0.15867
rs79129028	1	14297036	-0.00180645	0.00106068	-1.70311	0.0885489	-0.0028499	0.00143826	-1.98149	0.0475368
rs114199958	1	14301832	-0.00235308	0.00104194	-2.25837	0.0239233	-0.00167468	0.00141256	-1.18556	0.235797
rs72640516	1	14303852	-0.00190667	0.0012747	-1.49578	0.134713	-0.000988142	0.00172784	-0.571894	0.567394
rs12745913	1	14308709	0.000386437	0.000435915	0.886496	0.375351	0.000180397	0.000591025	0.305226	0.760194
rs7539510	1	14311374	-8.29e-05	0.000500701	-0.165516	0.868538	-0.000316585	0.000678901	-0.466319	0.640987
rs59784119	1	14313250	-0.00174082	0.00147576	-1.17961	0.238155	-0.00141537	0.00200009	-0.707653	0.479161
rs12125722	1	14315684	3.24e-05	0.000622263	0.0521399	0.958417	0.000392228	0.000843569	0.464962	0.641959
rs12076206	1	14317494	-0.000593496	0.000556638	-1.06622	0.286327	-0.000550003	0.000754531	-0.728934	0.466043
rs12753627	1	14319607	0.000137739	0.000599191	0.229875	0.818189	-0.000617922	0.000812632	-0.760396	0.447018
rs12127946	1	14320350	0.000220815	0.00060937	0.362366	0.717079	0.00040487	0.000826195	0.490042	0.624105
rs17353372	1	14340185	0.000336449	0.000622039	0.540881	0.58859	0.000473324	0.000843388	0.561218	0.574649
rs4661465	1	14345544	-0.000198861	0.000426518	-0.466242	0.641042	-5.98e-05	0.000578115	-0.103381	0.917661
rs12135527	1	14348554	-0.000351957	0.00137575	-0.255828	0.798084	0.0021976	0.00186498	1.17835	0.238657
rs10733142	1	14371830	0.000207404	0.000425806	0.487085	0.626198	0.000183599	0.0005772	0.318086	0.75042
rs763993	1	14377390	4.82e-05	0.000549341	0.087827	0.930014	-0.000575362	0.000743849	-0.773493	0.439231
rs4662094	1	14377966	-0.000757922	0.000502747	-1.50756	0.131668	0.000557494	0.000681819	0.817656	0.413554
rs74483393	1	14379959	-0.00118037	0.00123128	-0.958652	0.337735	-0.0018802	0.00166886	-1.12664	0.259897
rs77713952	1	14381561	0.00109137	0.00206915	0.527451	0.597881	0.00490534	0.00280557	1.74843	0.0803901
rs77700436	1	14382879	-0.000194396	0.00115488	-0.168326	0.866327	0.000699348	0.00156581	0.446637	0.655137
rs4661468	1	14386559	0.00138931	0.000892787	1.55615	0.119674	-0.000251744	0.00121058	-0.207953	0.835266
rs7527437	1	14387969	0.00244436	0.0014611	1.67296	0.0943353	0.00101807	0.00198089	0.513944	0.607292
rs72641642	1	14391038	-0.000161863	0.000827275	-0.195658	0.844878	-0.00130238	0.00112142	-1.16137	0.245491
rs6701426	1	14391685	0.000153604	0.000517915	0.296581	0.766786	-0.000170164	0.000702177	-0.242337	0.808519
rs12754997	1	14395050	0.000692733	0.00124605	0.555943	0.578251	-0.00111373	0.00168957	-0.659178	0.509782
rs76347430	1	14395819	0.000940131	0.00183525	0.512262	0.608468	0.00240411	0.00248712	0.966623	0.333733
rs113869187	1	14399115	0.000598628	0.00134878	0.44383	0.657166	0.00236152	0.00182836	1.29161	0.196494
rs116458642	1	14399301	0.000317179	0.00177946	0.178245	0.85853	0.000689102	0.00241175	0.285727	0.775087
rs12746681	1	14399627	-0.000117195	0.000651376	-0.179919	0.857216	4.49e-06	0.0008832	0.00507868	0.995948
rs9660013	1	14405785	-0.00111856	0.000702958	-1.59122	0.111562	-5.22e-05	0.000952974	-0.0547983	0.956299
rs12037685	1	14406741	0.00116568	0.000784963	1.48501	0.137542	5.94e-05	0.00106412	0.0558129	0.955491
rs4661470	1	14407802	0.000603613	0.000534385	1.12955	0.258669	-6.65e-05	0.000724339	-0.091745	0.926901
rs6661697	1	14424893	0.000486172	0.000445026	1.09246	0.274632	0.000753072	0.000603337	1.24818	0.211966
rs34273060	1	14434528	-0.00184694	0.00201881	-0.914865	0.360263	0.000604464	0.00273731	0.220824	0.825229
rs79458940	1	14436711	-0.00181218	0.000608757	-2.97686	0.00291241	-0.000292548	0.000825745	-0.354283	0.723127
rs183198669	1	14438566	0.000420232	0.000485374	0.865789	0.386606	0.000424547	0.000657809	0.645395	0.518672
rs10928012	1	14439423	0.000422205	0.000483607	0.873035	0.382645	0.000448118	0.000655636	0.683487	0.4943
rs6664316	1	14440876	-3.38e-05	0.00049332	-0.0685007	0.945387	0.000130897	0.000668675	0.195756	0.844802
rs75550076	1	14441351	-0.0015632	0.00122776	-1.27321	0.202943	-0.00379009	0.00166557	-2.27555	0.0228736
rs7519796	1	14441384	0.000509127	0.000533443	0.954416	0.339874	0.000914486	0.000722927	1.26498	0.205881
rs10928016	1	14441738	0.000524792	0.000433069	1.2118	0.225591	-0.000426681	0.000587081	-0.726784	0.467359
rs10928019	1	14442673	-0.00105374	0.0012047	-0.874691	0.381743	0.000259201	0.00163419	0.158611	0.873975
rs78603207	1	14449922	-0.000760994	0.000717196	-1.06107	0.28866	7.51e-05	0.000972258	0.0772894	0.938393
rs61775718	1	14451913	0.00124959	0.000681216	1.83435	0.0666035	0.000599201	0.000923552	0.648801	0.516468
rs74391512	1	14452337	6.96e-05	0.000964347	0.072222	0.942425	0.000322324	0.00130741	0.246537	0.805267
rs10928025	1	14453779	0.000443771	0.000431455	1.02855	0.303694	-0.000532185	0.000584873	-0.909916	0.362868
rs6668059	1	14454092	0.000424592	0.000431824	0.983252	0.325484	-0.000541532	0.000585299	-0.925223	0.354851
rs114307971	1	14456830	-0.000713688	0.00154909	-0.460715	0.645003	-0.0017199	0.00210114	-0.818558	0.413039
rs10928029	1	14465151	0.000559034	0.00048634	1.14947	0.250362	0.000415936	0.000659342	0.630835	0.528149
rs1934656	1	14468557	0.000579092	0.000432239	1.33975	0.180328	0.000257898	0.000586111	0.440015	0.659927
rs17351732	1	14476584	-0.000518872	0.000444638	-1.16695	0.24323	-0.0010418	0.000602729	-1.72848	0.0839032
rs10803464	1	14477104	0.000837038	0.000613606	1.36413	0.172528	3.97e-05	0.000831932	0.0476909	0.961963
rs7532380	1	14487230	-0.000287498	0.000718126	-0.400344	0.688903	-0.00105667	0.000973439	-1.0855	0.277703
rs4661478	1	14490361	0.000272688	0.000427906	0.637263	0.523954	0.000518152	0.000580124	0.893175	0.371764
rs2185241	1	14491442	9.98e-05	0.000584655	0.170654	0.864496	0.000571214	0.000792674	0.720616	0.471146
rs7542472	1	14493787	-0.000268069	0.000504855	-0.530981	0.595432	-0.000431924	0.000684466	-0.631038	0.528016
rs11591032	1	14496237	-0.00103158	0.00102461	-1.0068	0.314034	-0.00234037	0.00138893	-1.68502	0.0919856
rs115039936	1	14503969	0.000349891	0.00156769	0.223189	0.823389	0.000317629	0.00212511	0.149464	0.881187
rs112132957	1	14505754	0.000364782	0.00169078	0.215749	0.829184	-0.000357576	0.00229284	-0.155953	0.87607
rs10928050	1	14507057	-0.000147591	0.000573212	-0.25748	0.796809	-0.000279114	0.000777095	-0.359176	0.719464
rs10754914	1	14507739	0.000523811	0.000428572	1.22222	0.221624	0.000598523	0.000581038	1.03009	0.302968
rs12736835	1	14510164	-0.000213326	0.000451111	-0.472889	0.636293	0.000101615	0.000611514	0.166169	0.868024
rs17354050	1	14513235	-0.00075409	0.000977252	-0.771644	0.440326	0.00161639	0.00132525	1.21969	0.222584
rs17398014	1	14521856	-0.00173143	0.000983993	-1.7596	0.0784767	-0.000392514	0.00133459	-0.294107	0.768676
rs72644410	1	14535819	-0.00088925	0.00127726	-0.696215	0.486295	-0.00307773	0.00173183	-1.77716	0.0755433
rs614719	1	14536470	0.000507683	0.000428554	1.18464	0.236159	0.000188639	0.00058086	0.324758	0.745364
rs115895161	1	14537327	0.00101274	0.00135637	0.746654	0.455273	0.00169912	0.00183891	0.923983	0.355496
rs554728	1	14540436	-0.000297048	0.000435372	-0.682284	0.49506	-7.57e-05	0.000589702	-0.128287	0.897922
rs116600476	1	14542394	-0.00128666	0.00204791	-0.62828	0.529821	-0.00305863	0.00277588	-1.10186	0.270523
rs12723920	1	14553662	-0.000478787	0.000465517	-1.02851	0.303713	-0.000229491	0.00063114	-0.363612	0.716148
rs11809915	1	14555808	0.00133643	0.00166679	0.801795	0.422672	-0.00291612	0.00225925	-1.29075	0.196793
rs4478803	1	14559081	0.000258271	0.00129618	0.199256	0.842063	-0.000474264	0.00175755	-0.269844	0.787281
rs61771841	1	14566290	0.00046039	0.000953429	0.482878	0.629183	-0.00052531	0.0012926	-0.406399	0.68445
rs10157046	1	14575095	-0.000190795	0.000454743	-0.419567	0.674802	-0.000518456	0.000616579	-0.840859	0.400428
rs12403204	1	14575992	0.000459267	0.00173689	0.26442	0.791456	-0.00200119	0.00235403	-0.850115	0.395262
rs116719116	1	14577571	0.000976489	0.00136828	0.713663	0.475436	-0.00218293	0.00185477	-1.17693	0.239226
rs4662139	1	14586879	-0.000466816	0.000444404	-1.05043	0.293521	7.44e-05	0.000602456	0.123506	0.901706
rs11582145	1	14587210	0.00106736	0.000841237	1.2688	0.204513	-0.000338239	0.00114011	-0.296673	0.766716
rs78686313	1	14588462	-0.00139784	0.00162804	-0.858603	0.390561	-0.00166217	0.00220716	-0.75308	0.451402
rs12077532	1	14588963	-0.000663638	0.000509207	-1.30328	0.19248	0.000202403	0.000690297	0.293212	0.769361
rs7542111	1	14589127	-0.000252075	0.000472023	-0.534032	0.59332	0.000155634	0.000639874	0.243226	0.807831
rs35964539	1	14591857	4.52e-05	0.000481597	0.0937802	0.925284	0.000481866	0.000652951	0.737982	0.460526
rs10928060	1	14595692	0.00025646	0.000427759	0.599545	0.54881	-0.000401603	0.000580478	-0.691849	0.489033
rs72644446	1	14600514	0.00128904	0.00106726	1.2078	0.227127	0.000927053	0.00144689	0.64072	0.521705
rs7555815	1	14603198	-0.000112432	0.000461784	-0.243472	0.80764	-7.71e-05	0.0006261	-0.123121	0.902012
rs114041233	1	14605530	-0.00131781	0.000953912	-1.38148	0.167133	-0.000332077	0.00129314	-0.256798	0.797335
rs11808667	1	14607341	-0.000589824	0.000970213	-0.607933	0.543232	-0.00195544	0.00131563	-1.48631	0.137198
rs77391905	1	14619237	0.000601048	0.00147755	0.406787	0.684165	-0.0010388	0.00200327	-0.518553	0.604073
rs1361337	1	14620211	-0.0019267	0.00124938	-1.54212	0.123044	-0.00198502	0.00169376	-1.17196	0.241214
rs1538534	1	14622770	-0.000725924	0.0009635	-0.753424	0.451196	-0.00207934	0.00130665	-1.59135	0.111533
rs7527290	1	14625423	0.000545928	0.000580152	0.941008	0.346701	-0.000429047	0.000786361	-0.545611	0.585334
rs10927407	1	14629281	-0.000109043	0.000961835	-0.11337	0.909738	-0.00224122	0.00130405	-1.71866	0.0856774
rs1416625	1	14629449	-0.000536236	0.000493362	-1.0869	0.27708	-0.000287944	0.00066906	-0.430371	0.666926
rs12143153	1	14631625	0.000204668	0.000520992	0.392842	0.694436	-0.000671494	0.000706384	-0.950608	0.341804
rs12040453	1	14632298	-0.000721105	0.000955307	-0.754841	0.450345	-0.00309009	0.00129495	-2.38626	0.0170214
rs72644455	1	14634654	0.000444209	0.00208893	0.212649	0.831601	-0.00267655	0.00283139	-0.945314	0.344499
rs946481	1	14635852	-0.000149399	0.000429456	-0.34788	0.72793	-0.00127432	0.000582139	-2.18903	0.0285952
rs61771855	1	14637532	-0.000961391	0.00115179	-0.834696	0.40389	0.00149974	0.00156116	0.960655	0.336726
rs12039646	1	14639004	-0.000573437	0.00146211	-0.3922	0.694911	-0.00412285	0.00198268	-2.07943	0.0375788
rs76412103	1	14648384	-0.00228747	0.000768556	-2.97632	0.00291751	-0.00100428	0.00104255	-0.963292	0.335402
rs74834083	1	14650265	-0.00257859	0.00173221	-1.48861	0.13659	0.000953657	0.00234918	0.405954	0.684777
rs17395713	1	14650679	0.0010153	0.000708727	1.43257	0.151982	-0.000504961	0.000960602	-0.525671	0.599117
rs57136308	1	14652280	0.000155053	0.00129613	0.119628	0.904778	-0.00310819	0.00175732	-1.76871	0.0769426
rs78681635	1	14654840	-0.000409564	0.00155649	-0.263132	0.792449	0.000732812	0.0021112	0.347106	0.728512
rs79147182	1	14665294	0.00144867	0.00133138	1.0881	0.276553	0.00300276	0.00180474	1.66382	0.0961499
rs703799	1	14665931	-0.000615391	0.000643502	-0.956316	0.338913	-0.000585445	0.00087235	-0.671113	0.502149
rs703798	1	14666044	-0.000320247	0.000461161	-0.694436	0.487409	-0.000597054	0.000625191	-0.954995	0.339581
rs12068349	1	14670045	-0.000815176	0.00107543	-0.758	0.448452	0.00187682	0.00145855	1.28677	0.198176
rs6672340	1	14671749	0.000176306	0.000462063	0.381562	0.702786	0.000251388	0.000626334	0.401365	0.688152
rs1416631	1	14672341	-0.000583343	0.000798646	-0.730414	0.465138	-0.000865093	0.00108312	-0.798702	0.424464
rs1417967	1	14672491	-0.0005409	0.00130721	-0.413784	0.679033	-0.00211882	0.00177229	-1.19553	0.231882
rs75805192	1	14674266	-0.000110544	0.000502604	-0.219943	0.825916	-0.000257211	0.000681269	-0.377546	0.705768
rs12737719	1	14695381	-0.00127577	0.000957098	-1.33295	0.182548	-0.00271328	0.00129725	-2.09156	0.0364785
rs12407887	1	14697489	0.000744922	0.000770797	0.966431	0.333829	0.00320217	0.00104522	3.06365	0.00218677
rs112139232	1	14697781	0.000336518	0.00124692	0.26988	0.787253	-0.00225529	0.00169056	-1.33405	0.182188
rs34099482	1	14698382	-0.00330158	0.00119548	-2.76172	0.00575017	-0.00264977	0.00162092	-1.63473	0.102106
rs76589709	1	14699809	-0.000653029	0.00100054	-0.65268	0.513963	-0.000362645	0.00135627	-0.267384	0.789173
rs1539170	1	14700486	0.000144554	0.000442748	0.326493	0.744052	-0.000680724	0.000600249	-1.13407	0.256767
rs57937931	1	14702982	2.56e-07	0.000787666	0.000324755	0.999741	0.000776828	0.00106779	0.727513	0.466912
rs11590846	1	14703854	-9.81e-05	0.00048681	-0.20155	0.840269	7.99e-05	0.00065993	0.121036	0.903662
rs3888224	1	14704694	-0.000349395	0.000704486	-0.495957	0.619925	-0.00150879	0.000955123	-1.57968	0.114182
rs12567426	1	14707877	-0.00106248	0.00113444	-0.936565	0.348983	-0.00123853	0.00153768	-0.805453	0.420559
rs12563421	1	14716544	-0.000230753	0.000715816	-0.322364	0.747177	0.00205076	0.000970188	2.11378	0.034535
rs12741865	1	14716689	0.0007935	0.000583741	1.35933	0.174042	0.000394898	0.000791258	0.499077	0.617726
rs4661490	1	14717066	-0.00110555	0.0010822	-1.02158	0.306982	-0.00151973	0.00146688	-1.03603	0.300187
rs1410752	1	14717634	0.00222828	0.00135142	1.64885	0.0991802	0.00316847	0.00183175	1.72975	0.0836753
rs1417966	1	14717654	-0.000339582	0.00137738	-0.246543	0.805262	0.00112257	0.00186715	0.60122	0.547694
rs1556084	1	14717960	0.000929708	0.00049966	1.86068	0.0627904	0.000772737	0.000677605	1.1404	0.254123
rs7549457	1	14718934	0.000200366	0.000495421	0.404436	0.685893	-1.79e-05	0.000671609	-0.0266579	0.978733
rs2149512	1	14719554	0.000532576	0.000446585	1.19255	0.233046	0.00132713	0.000605332	2.19241	0.0283506
rs16850197	1	14721033	-0.00222425	0.00209832	-1.06002	0.289138	-0.000760784	0.00284592	-0.267325	0.789219
rs820668	1	14726096	0.000290081	0.00100201	0.289501	0.772198	0.000518783	0.00135844	0.381897	0.702538
rs12141361	1	14726485	-0.00065079	0.000639247	-1.01806	0.308652	-0.000599233	0.000866709	-0.691388	0.489322
rs74057198	1	14729115	0.000881564	0.00142221	0.619856	0.535353	6.43e-05	0.00192822	0.0333424	0.973402
rs1328830	1	14731583	0.000175097	0.00044852	0.390389	0.696249	0.000903962	0.000607692	1.48753	0.136875
rs34446132	1	14731661	0.000582405	0.00106543	0.546637	0.584629	-0.00134709	0.001444	-0.932884	0.350881
rs79456404	1	14731703	0.00116016	0.00141898	0.817605	0.413583	0.000661412	0.00192281	0.343982	0.73086
rs116324134	1	14731789	0.00304327	0.00168134	1.81003	0.0702927	-0.000309005	0.00228116	-0.135459	0.892249
rs61771864	1	14733258	-0.000172765	0.000712732	-0.242398	0.808472	0.00225454	0.00096722	2.33095	0.0197566
rs116851506	1	14737314	-0.00142705	0.0014926	-0.956087	0.339029	-0.00122046	0.00202354	-0.60313	0.546423
rs115651360	1	14740150	-0.000991811	0.00148971	-0.665776	0.505555	0.000793194	0.00201923	0.39282	0.694453
rs79397849	1	14743895	0.00223595	0.00130338	1.7155	0.0862543	-0.00102304	0.00176712	-0.578928	0.562638
rs56329236	1	14744988	-0.000852276	0.000899877	-0.947102	0.343588	-0.000205291	0.00121994	-0.16828	0.866363
rs11578066	1	14745118	0.00010407	0.00108151	0.0962265	0.923341	0.00326815	0.00146586	2.2295	0.0257811
rs12123898	1	14745572	-1.83e-05	0.000761248	-0.0240367	0.980823	-0.00142954	0.00103222	-1.38491	0.166082
rs114074640	1	14746391	-0.00107724	0.00178238	-0.604385	0.545588	-0.0016506	0.00241586	-0.683233	0.49446
rs7531416	1	14748760	5.2e-05	0.00042938	0.121114	0.903601	0.000147944	0.000582099	0.254155	0.799376
rs61771868	1	14751169	-0.000863366	0.000822687	-1.04945	0.293973	8.23e-05	0.00111559	0.0738057	0.941165
rs74724543	1	14752452	-0.000281275	0.00047698	-0.5897	0.555392	-0.000604111	0.000646404	-0.934571	0.35001
rs12729848	1	14763852	2.03e-06	0.000806699	0.00251429	0.997994	0.00128806	0.00109392	1.17747	0.23901
rs115492975	1	14764230	8.49e-06	0.00109884	0.00772765	0.993834	0.00122927	0.00148947	0.825308	0.409197
rs4450012	1	14775550	-0.000616879	0.000700696	-0.880381	0.378654	-0.000696851	0.00094972	-0.733744	0.463105
rs72645933	1	14775619	-0.000733948	0.00144593	-0.507597	0.611737	0.00100059	0.00196004	0.510495	0.609705
rs74718190	1	14775973	-0.00220337	0.00162404	-1.35672	0.17487	-0.00279016	0.00220055	-1.26794	0.204822
rs6668363	1	14778406	0.000276931	0.000441019	0.627935	0.530047	0.000359748	0.000597865	0.601721	0.547361
rs6678375	1	14781039	0.00015746	0.000440845	0.357178	0.720959	0.000241905	0.000597719	0.404714	0.685688
rs185590935	1	14783300	0.000184947	0.0017203	0.107509	0.914386	-0.00012933	0.00233299	-0.0554354	0.955792
rs114235500	1	14783662	0.00139671	0.00115784	1.20631	0.2277	-1.16e-05	0.00156953	-0.00741258	0.994086
rs2486768	1	14785846	-3.75e-05	0.000430804	-0.087061	0.930623	0.000415845	0.000584046	0.712008	0.47646
rs10927439	1	14788118	-6.84e-05	0.000614348	-0.111305	0.911374	0.000736434	0.000833047	0.884025	0.376683
rs9429230	1	14790931	-0.003164	0.0014911	-2.12192	0.0338455	8.67e-05	0.00202117	0.0428924	0.965787
rs2480057	1	14796432	0.000246277	0.000899437	0.273813	0.784229	0.000787377	0.00121878	0.64604	0.518254
rs77662416	1	14802655	0.000356064	0.00147725	0.241032	0.80953	-0.00122354	0.00200277	-0.610923	0.541251
rs7555566	1	14804874	-8.28e-05	0.000681764	-0.121512	0.903285	-0.00124903	0.000924123	-1.35159	0.176508
rs72645956	1	14808571	0.00212662	0.00125687	1.692	0.0906465	-0.000118287	0.00170377	-0.0694268	0.94465
rs75010668	1	14808684	-0.000711059	0.00133778	-0.53152	0.595059	0.000218308	0.00181425	0.120329	0.904222
rs72645964	1	14817323	0.0020499	0.00126832	1.61624	0.106044	-0.000336022	0.00171969	-0.195396	0.845083
rs7537650	1	14818031	-0.000194357	0.000446445	-0.435343	0.663313	-0.0002306	0.000605266	-0.380989	0.703212
rs12142754	1	14821610	0.000858945	0.000493285	1.74128	0.0816364	0.000271067	0.000668814	0.405295	0.685261
rs11804898	1	14829664	0.000195348	0.000429166	0.455179	0.648981	-0.000431186	0.000581861	-0.741046	0.458666
rs79287423	1	14831088	-0.00161761	0.00134835	-1.19969	0.230259	0.00126512	0.00182789	0.692121	0.488862
rs6687304	1	14835764	-0.000901254	0.000572906	-1.57313	0.11569	-0.000811786	0.000776697	-1.04518	0.295942
rs78244353	1	14838089	4.44e-05	0.00106675	0.0416536	0.966775	-0.000958759	0.00144649	-0.662815	0.507449
rs74059555	1	14838221	0.0011472	0.00117221	0.978667	0.327746	0.00244545	0.00158931	1.53869	0.12388
rs6429664	1	14846789	-0.000241135	0.000430542	-0.560074	0.575429	-0.00067973	0.000583765	-1.16439	0.244267
rs6673698	1	14849996	0.000458019	0.000463601	0.987958	0.323174	-0.000124777	0.000628532	-0.198521	0.842638
rs12044865	1	14853297	-0.000912977	0.0004289	-2.12865	0.0332841	0.000478377	0.000581482	0.822686	0.410687
rs79065569	1	14859785	-0.00139087	0.00146405	-0.950016	0.342105	-0.00253935	0.00198463	-1.27951	0.200718
rs55838206	1	14861873	0.00050919	0.000539394	0.944004	0.345168	-0.000126045	0.000731139	-0.172395	0.863127
rs1890785	1	14863619	-0.000178525	0.000528103	-0.33805	0.735326	0.000643873	0.00071642	0.898737	0.368794
rs72645984	1	14864678	0.0014463	0.0011336	1.27585	0.202008	0.00217667	0.00153735	1.41586	0.156817
rs76492157	1	14865664	-0.00094708	0.000527366	-1.79587	0.0725166	-0.000738514	0.000714552	-1.03353	0.301355
rs72645987	1	14867532	-0.00119658	0.000966368	-1.23822	0.215635	0.00103211	0.00131035	0.787662	0.430895
rs77108886	1	14870242	0.000755982	0.00114509	0.660197	0.509128	0.00310618	0.00155279	2.00038	0.0454601
rs4523510	1	14872671	-0.000992791	0.00132386	-0.749923	0.453301	0.00108163	0.00179469	0.602685	0.546719
rs4276916	1	14873205	-0.000724686	0.000427354	-1.69575	0.0899339	0.000841611	0.000579328	1.45274	0.146298
rs114937229	1	14873401	-0.00124763	0.00180413	-0.691544	0.489225	-0.00034174	0.00244628	-0.139698	0.888899
rs12025585	1	14875147	-0.000899859	0.000429857	-2.09339	0.0363153	0.000246235	0.000582743	0.422545	0.672627
rs4074528	1	14876580	-0.000941061	0.000426766	-2.2051	0.027448	0.000549151	0.000578353	0.949509	0.342363
rs12037608	1	14877802	0.000826381	0.000481738	1.71542	0.0862699	-0.000708008	0.000653515	-1.08338	0.278638
rs114040514	1	14877919	-0.00277763	0.00184449	-1.50591	0.132092	-0.00251946	0.00249915	-1.00813	0.313394
rs12031233	1	14878386	0.000926626	0.000443811	2.08788	0.0368092	-0.000158664	0.000601557	-0.263755	0.791969
rs4661290	1	14880016	-6.64e-05	0.000433519	-0.153184	0.878253	0.0001503	0.000587556	0.255806	0.798101
rs12041203	1	14880926	-0.000630107	0.000495631	-1.27132	0.203615	0.000531075	0.000672101	0.790171	0.429428
rs67776503	1	14881158	-0.000133105	0.000563694	-0.23613	0.813332	-4.82e-05	0.000764484	-0.0630971	0.949689
rs75518360	1	14881805	-0.0019533	0.00177749	-1.09891	0.271808	0.00371505	0.00241066	1.54109	0.123295
rs58088467	1	14883674	-3.35e-05	0.000493823	-0.0678569	0.9459	-0.000342083	0.000669374	-0.51105	0.609317
rs12031919	1	14884298	0.0006463	0.000458729	1.40889	0.158868	-0.000616514	0.000621764	-0.991557	0.321414
rs115796809	1	14885901	-0.00154328	0.00135162	-1.1418	0.253537	0.00060244	0.00183279	0.328701	0.742382
rs72647603	1	14888625	-0.00101249	0.000851918	-1.18848	0.234644	0.00100415	0.00115504	0.869362	0.38465
rs112526249	1	14901522	-0.000759675	0.000639603	-1.18773	0.234941	-0.000823068	0.000867507	-0.948774	0.342736
rs12118610	1	14902320	-0.000206044	0.000597584	-0.344794	0.730249	-0.000817892	0.000810242	-1.00944	0.312764
rs4661292	1	14915147	-9.44e-05	0.00054573	-0.172898	0.862732	-0.00023775	0.000739788	-0.321376	0.747926
rs17361593	1	14915802	0.000144376	0.000689788	0.209305	0.83421	0.000230571	0.000935306	0.246519	0.80528
rs72647619	1	14915953	-0.000113638	0.000595942	-0.190686	0.848772	-0.000515247	0.000807807	-0.637835	0.523582
rs116458387	1	14920119	0.000343898	0.00106778	0.322067	0.747402	-0.00160637	0.00144752	-1.10973	0.267115
rs113067057	1	14921128	0.00157523	0.00151697	1.03841	0.299081	0.000147846	0.00205682	0.0718812	0.942696
rs72647625	1	14921877	-0.00146499	0.00185419	-0.790095	0.429473	-0.0021429	0.00251265	-0.852844	0.393746
rs12096315	1	14929802	0.000888199	0.000436479	2.03492	0.0418599	0.000200631	0.000591881	0.338972	0.734631
rs761193	1	14936284	0.00103534	0.00128648	0.804785	0.420945	-0.000698434	0.0017443	-0.400409	0.688856
rs34103159	1	14940600	-0.00100928	0.00139013	-0.726034	0.467818	0.00149658	0.00188516	0.793875	0.427269
rs76924483	1	14941106	0.00072201	0.00142269	0.507496	0.611807	0.00267241	0.00192756	1.38642	0.16562
rs11578959	1	14944191	-0.000761505	0.000494415	-1.54021	0.123509	0.000213258	0.00067024	0.318181	0.750348
rs35233872	1	14945568	-0.00061303	0.00146362	-0.418845	0.67533	-0.00063858	0.0019839	-0.321881	0.747543
rs75953486	1	14961717	-0.000375851	0.00157892	-0.238043	0.811848	0.00157197	0.00214041	0.734425	0.46269
rs77048522	1	14963447	0.00224298	0.00157846	1.42099	0.15532	0.00111725	0.00214103	0.521829	0.60179
rs148357520	1	14965304	-0.000388558	0.0012643	-0.307331	0.758591	-0.00175516	0.00171379	-1.02414	0.305771
rs12354173	1	14973064	-0.000313926	0.00095652	-0.328196	0.742764	-0.000695602	0.00129659	-0.536485	0.591624
rs74058927	1	14973245	-0.00440892	0.00198957	-2.21602	0.0266909	0.0024195	0.00269796	0.896788	0.369833
rs12566144	1	14974482	-0.000516547	0.000604904	-0.853933	0.393143	0.000696325	0.000820065	0.84911	0.395821
rs36092172	1	14975734	-0.000864093	0.00111428	-0.77547	0.438062	0.00234463	0.00151118	1.55152	0.120778
rs12568088	1	14978743	-0.000932206	0.000481996	-1.93405	0.0531074	-9.48e-05	0.000653437	-0.145119	0.884617
rs12063080	1	14992704	0.00129333	0.00137431	0.941077	0.346666	6.24e-05	0.00186304	0.0335015	0.973275
rs116054106	1	14993039	0.0019264	0.0017533	1.09873	0.271888	0.00305036	0.00237686	1.28335	0.199369
rs10927493	1	14994621	-0.000529521	0.00051399	-1.03022	0.302909	0.00041019	0.000697191	0.588347	0.5563
rs1028388	1	14994807	-0.000878949	0.00052603	-1.67091	0.0947408	0.000185787	0.000713282	0.260468	0.794503
rs115160036	1	14999419	-0.00161978	0.00129977	-1.24621	0.21269	-0.00171193	0.00176157	-0.971821	0.331141
rs12037545	1	15002813	0.000246938	0.000426864	0.578494	0.562931	0.000412155	0.000578692	0.712218	0.47633
rs718995	1	15010607	-0.000474946	0.000427993	-1.1097	0.267128	-0.000560837	0.000580183	-0.966654	0.333718
rs79033096	1	15023903	0.00114088	0.000954728	1.19498	0.232096	0.000663126	0.00129399	0.512467	0.608325
rs115797591	1	15036568	0.00189997	0.00203027	0.935823	0.349365	0.00185961	0.00275335	0.675398	0.499423
rs74061315	1	15038509	0.0010084	0.00170596	0.591104	0.554451	0.0015761	0.00231278	0.681471	0.495574
rs16850760	1	15041735	0.000156148	0.000575063	0.271532	0.785982	-0.000281881	0.000779536	-0.361601	0.717651
rs6704445	1	15042875	0.000786732	0.00042936	1.83234	0.0669021	0.00027451	0.000582066	0.471613	0.637204
rs12045403	1	15048871	-0.00142875	0.000467827	-3.05401	0.00225826	-0.000123702	0.000634116	-0.195078	0.845332
rs78298400	1	15051086	-0.000159249	0.00182399	-0.0873078	0.930427	0.00130352	0.00247311	0.527079	0.598139
rs72636626	1	15051754	0.00139715	0.00122299	1.1424	0.253288	0.000652734	0.00165785	0.393723	0.693786
rs72636627	1	15054252	0.00111238	0.000627148	1.77372	0.0761112	-0.000189497	0.000850222	-0.22288	0.823629
rs2050126	1	15056175	0.0011451	0.000446306	2.56574	0.0102962	2.26e-05	0.000605032	0.0373615	0.970197
rs61774076	1	15057801	-0.000270555	0.000607872	-0.445085	0.656258	-0.000934021	0.000824682	-1.13258	0.25739
rs12096885	1	15059948	0.000312854	0.000485147	0.644863	0.519016	-0.00138313	0.000657626	-2.10322	0.0354477
rs79060551	1	15062221	-0.000732136	0.00112636	-0.650003	0.515691	-0.00143027	0.00152733	-0.936447	0.349044
rs76229933	1	15064757	0.00104278	0.00119743	0.870851	0.383836	1.05e-05	0.00162363	0.00645291	0.994851
rs12144974	1	15065364	-0.00091964	0.000438167	-2.09884	0.0358322	0.000764593	0.000593952	1.2873	0.197992
rs75837905	1	15066263	-0.00132186	0.00142228	-0.92939	0.352688	0.00097615	0.00192861	0.506142	0.612757
rs10803311	1	15066944	-0.000870652	0.000429242	-2.02835	0.0425255	0.000469486	0.000581906	0.806807	0.419778
rs12132834	1	15072279	-0.000863963	0.000873002	-0.989646	0.322348	-0.00262354	0.0011834	-2.21695	0.0266272
rs6429677	1	15075767	-0.000881032	0.000432996	-2.03473	0.0418787	0.0005048	0.00058721	0.859659	0.389978
rs72636633	1	15077934	0.000261679	0.000866577	0.301969	0.762676	-0.00116891	0.00117497	-0.994844	0.319813
rs34941082	1	15078003	-0.00158014	0.00120681	-1.30935	0.190418	0.000425107	0.00163556	0.259915	0.794929
rs72636637	1	15080728	-0.00274332	0.00118829	-2.30864	0.0209645	-0.000710766	0.00161057	-0.441314	0.658986
rs6672687	1	15081424	0.00064929	0.000427807	1.51772	0.129087	5.49e-06	0.000579955	0.00946973	0.992444
rs58313877	1	15082319	0.00172265	0.000911312	1.89029	0.05872	-0.000225625	0.00123525	-0.182655	0.855069
rs116446067	1	15089342	-0.00248102	0.0014873	-1.66815	0.095288	-0.0016454	0.00201628	-0.816059	0.414467
rs35437590	1	15089952	-5.35e-05	0.000426879	-0.125358	0.90024	0.000192551	0.000578864	0.332636	0.739409
rs10927543	1	15090541	0.000502209	0.000426436	1.17769	0.238922	-0.00107166	0.000578061	-1.85388	0.0637574
rs732470	1	15093471	0.00103714	0.000457655	2.26621	0.023439	0.000282823	0.000620096	0.456095	0.648322
rs77167532	1	15095757	-0.00155527	0.00172373	-0.902271	0.366914	-0.00120425	0.00233797	-0.515085	0.606494
rs10803317	1	15095773	0.00120183	0.000519898	2.31167	0.0207964	0.000861401	0.000704805	1.22218	0.221639
rs112209213	1	15096766	-9.15e-05	0.00116392	-0.0786362	0.937322	0.000310288	0.00157885	0.196528	0.844197
rs12077960	1	15097427	0.00151117	0.000639139	2.36438	0.018061	0.000967439	0.000866506	1.11648	0.264216
rs12133138	1	15098043	-8.88e-05	0.000511539	-0.173623	0.862162	-0.00133975	0.000693374	-1.93222	0.0533332
rs4661523	1	15099523	0.000666891	0.000427584	1.55967	0.118838	-0.000176371	0.000579622	-0.304286	0.76091
rs60295036	1	15099694	-0.000361151	0.000518089	-0.697082	0.485752	-0.00144145	0.00070229	-2.0525	0.0401216
rs4661524	1	15099722	0.000436115	0.000654578	0.666254	0.505249	0.000279465	0.000887458	0.314904	0.752834
rs77905938	1	15100113	-0.000301981	0.00139756	-0.216077	0.828928	-0.00229776	0.00189458	-1.2128	0.225206
rs61772274	1	15100216	0.000792118	0.00188088	0.421142	0.673652	-0.00123465	0.0025484	-0.484481	0.628045
rs12088443	1	15101344	0.000789821	0.00207308	0.380989	0.703212	-0.000447839	0.0028112	-0.159306	0.873428
rs78300792	1	15101423	0.000757359	0.00111733	0.677831	0.49788	0.00113504	0.00151488	0.749259	0.453702
rs4661303	1	15101472	0.000332807	0.000675279	0.492845	0.622123	-1.59e-05	0.000915461	-0.0173481	0.986159
rs12143023	1	15102854	4.38e-05	0.000426485	0.102729	0.918178	0.000281405	0.000578167	0.48672	0.626457
rs56100892	1	15108686	0.000154086	0.000923143	0.166915	0.867437	-0.00175408	0.00125145	-1.40164	0.161024
rs61772277	1	15109680	0.00137575	0.000783554	1.75578	0.079127	0.000496526	0.00106248	0.467327	0.640266
rs2744870	1	15110982	-0.000189344	0.00103008	-0.183815	0.854159	-0.00190976	0.00139646	-1.36757	0.171448
rs804127	1	15113132	-0.000861736	0.000496173	-1.73677	0.0824296	0.000236216	0.000672501	0.351251	0.7254
rs115684290	1	15113781	0.000400911	0.000829055	0.483576	0.628687	0.000360905	0.00112375	0.321161	0.748089
rs116272941	1	15114800	0.000599874	0.00122084	0.491363	0.62317	0.00140329	0.00165495	0.847935	0.396475
rs1721831	1	15115510	-0.00170142	0.000796943	-2.13493	0.0327676	0.00108984	0.00108022	1.0089	0.313024
rs1737356	1	15116033	-0.000852937	0.000468587	-1.82023	0.0687245	-0.000237898	0.000635048	-0.374614	0.707947
rs34569339	1	15118811	-0.000416032	0.000613154	-0.67851	0.497449	-0.000182185	0.000830947	-0.21925	0.826456
rs72636689	1	15120027	0.000429867	0.00100126	0.429326	0.667686	-0.00170846	0.00135735	-1.25867	0.20815
rs2011956	1	15120133	0.00103625	0.000527725	1.96361	0.0495766	7.65e-05	0.000715407	0.106952	0.914827
rs1737350	1	15123189	-0.000663468	0.000469756	-1.41237	0.157842	-0.00129891	0.000636836	-2.03963	0.0413884
rs804130	1	15125699	-5.02e-05	0.000447243	-0.112329	0.910563	-8.75e-05	0.000606127	-0.144383	0.885198
rs3930209	1	15126214	-0.000339763	0.000512024	-0.663567	0.506968	-0.000782275	0.000694178	-1.12691	0.259782
rs78406345	1	15126664	0.000311585	0.000847104	0.367824	0.713005	0.000209355	0.00114806	0.182355	0.855304
rs12563293	1	15127743	-0.00058338	0.000507519	-1.14947	0.250362	-0.00108129	0.000687989	-1.57167	0.116028
rs80091148	1	15130704	0.000232287	0.000833085	0.278827	0.780378	-0.00208436	0.00112923	-1.84583	0.0649185
rs3916544	1	15136508	-0.00100873	0.000524568	-1.92298	0.054484	-0.00122122	0.000711201	-1.71713	0.0859569
rs192647012	1	15140711	0.000157493	0.000824974	0.190906	0.848599	-0.00169876	0.00111838	-1.51895	0.128775
rs57358700	1	15142364	-0.000650503	0.000499074	-1.30342	0.192433	-0.0012511	0.000676492	-1.8494	0.0644013
rs76904454	1	15142578	0.00498776	0.00164244	3.03679	0.00239129	0.00373567	0.00222719	1.67731	0.0934838
rs61772307	1	15144696	-0.00214471	0.00132138	-1.62308	0.104573	0.00100309	0.00179166	0.559865	0.575572
rs77476575	1	15145803	0.000111969	0.0011213	0.0998566	0.920458	-0.000239767	0.00152027	-0.157713	0.874683
rs77666513	1	15149693	-0.00037638	0.000944033	-0.398694	0.690119	-0.00134275	0.00127986	-1.04914	0.294115
rs6679764	1	15150652	0.00123693	0.000471898	2.62118	0.00876306	0.000708896	0.000639694	1.10818	0.267785
rs12127407	1	15152755	0.000107556	0.000716257	0.150164	0.880635	-0.00165342	0.000970481	-1.70371	0.0884362
rs17368807	1	15153369	-0.000288755	0.000874183	-0.330314	0.741163	0.000593317	0.00118535	0.50054	0.616695
rs705579	1	15153656	0.00117633	0.000937394	1.25489	0.209518	0.000109856	0.00127073	0.086451	0.931108
rs804133	1	15154443	0.000989844	0.000439841	2.25046	0.0244205	9.64e-05	0.000596343	0.16169	0.87155
rs12134149	1	15154630	-0.000823373	0.000527415	-1.56115	0.11849	-0.000893676	0.00071497	-1.24995	0.211319
rs78858642	1	15158825	3.6e-05	0.00168006	0.0214066	0.982921	-0.00223849	0.00227765	-0.982806	0.325704
rs114252789	1	15158929	0.00269003	0.00161553	1.66511	0.0958915	0.000137237	0.00219016	0.0626607	0.950037
rs3845593	1	15162350	0.00164256	0.000719974	2.28141	0.0225248	0.00299161	0.000975966	3.06528	0.00217486
rs72638327	1	15166381	0.00122187	0.000945535	1.29225	0.19627	-0.00178018	0.0012817	-1.38892	0.164859
rs112777611	1	15166756	-0.000639136	0.00198077	-0.322671	0.746945	0.00404666	0.00268557	1.50681	0.13186
rs75836275	1	15166787	0.00404396	0.00170571	2.37083	0.0177488	0.00574857	0.00231253	2.48584	0.0129253
rs804132	1	15169335	-0.000861974	0.000443493	-1.9436	0.0519445	-0.000723701	0.000601238	-1.20369	0.228712
rs61772322	1	15170767	0.000290777	0.000645196	0.45068	0.652221	0.000370288	0.000874576	0.423392	0.67201
rs35734709	1	15173187	-0.00219566	0.00117571	-1.86751	0.0618308	-0.000231512	0.00159367	-0.14527	0.884498
rs61772359	1	15176830	0.000970338	0.00090491	1.0723	0.283585	0.000918816	0.00122691	0.748888	0.453925
rs78593891	1	15177710	0.000551491	0.000914505	0.603049	0.546477	0.000281414	0.00123971	0.226999	0.820425
rs78317465	1	15178712	-0.00193863	0.00107895	-1.79678	0.0723714	-0.00203429	0.00146186	-1.39157	0.164054
rs61773566	1	15178795	0.000510869	0.000999407	0.511172	0.609231	0.000732722	0.0013549	0.540793	0.58865
rs116410803	1	15181575	-0.0025402	0.0017904	-1.41879	0.15596	-0.000993216	0.00242715	-0.409211	0.682385
rs3856273	1	15182153	-0.000291045	0.000572176	-0.508664	0.610988	-0.000193675	0.000775704	-0.249676	0.802838
rs804129	1	15183309	0.00107101	0.000444437	2.40981	0.0159613	0.000979163	0.000602535	1.62507	0.104148
rs4661307	1	15183731	-0.000794393	0.000442274	-1.79615	0.0724711	-0.000314516	0.000599627	-0.524519	0.599918
rs12760105	1	15184139	0.000586857	0.00058385	1.00515	0.314826	0.000657447	0.000791598	0.830531	0.406239
rs6429680	1	15187450	-0.000646592	0.000431166	-1.49964	0.133709	-0.000189406	0.000584636	-0.323972	0.74596
rs12734818	1	15191252	0.000474214	0.00100805	0.470426	0.638051	0.00306753	0.00136646	2.24487	0.0247772
rs79271279	1	15191709	-0.00176855	0.00142421	-1.24178	0.214319	-0.00390007	0.00193102	-2.01969	0.0434163
rs2462190	1	15192285	0.00149076	0.000474919	3.13897	0.00169558	0.000537922	0.000643815	0.835522	0.403424
rs2807568	1	15192740	-0.000419381	0.000466615	-0.898773	0.368774	-0.000288857	0.000632302	-0.456835	0.64779
rs12738857	1	15197420	-0.00076499	0.00049844	-1.53477	0.124842	-0.000378929	0.000675737	-0.560765	0.574958
rs12562638	1	15205817	0.000554869	0.000431088	1.28714	0.198048	-0.00075678	0.000584211	-1.29539	0.195187
rs2690024	1	15211824	-0.000706787	0.000546913	-1.29232	0.196247	2.31e-06	0.000741389	0.00312233	0.997509
rs115849630	1	15213819	0.000139428	0.00091098	0.153053	0.878357	-0.000520721	0.0012351	-0.421604	0.673314
rs10927567	1	15216378	0.000466597	0.000644601	0.723855	0.469156	0.000631196	0.000873826	0.722336	0.470088
rs12029721	1	15216489	0.000670376	0.000866072	0.774042	0.438907	-0.0015347	0.00117418	-1.30704	0.191199
rs12042001	1	15218322	0.000123387	0.000935151	0.131943	0.895029	-0.00206782	0.00126774	-1.6311	0.102869
rs72638345	1	15218452	0.00323059	0.00180095	1.79382	0.0728424	-0.00239292	0.00244148	-0.980109	0.327033
rs72638346	1	15221551	0.000654101	0.000671866	0.973559	0.330276	0.000516807	0.000910963	0.567319	0.570498
rs2807555	1	15226055	0.000529074	0.000912641	0.579717	0.562106	0.000332037	0.0012372	0.268377	0.78841
rs2807556	1	15231026	0.000221488	0.000647602	0.342013	0.732342	-0.000567895	0.000877773	-0.646973	0.51765
rs10449293	1	15234557	6.4e-05	0.000559607	0.11436	0.908952	-0.000111891	0.000758532	-0.14751	0.88273
rs2690028	1	15240917	0.000239593	0.000479784	0.499377	0.617514	0.000333686	0.000650388	0.513057	0.607912
rs7547573	1	15243757	-0.000229853	0.000427388	-0.537808	0.59071	0.000104064	0.000579459	0.179588	0.857476
rs79418535	1	15247407	0.000387098	0.000763763	0.50683	0.612275	0.000247547	0.00103511	0.23915	0.810989
rs2690031	1	15247464	-0.000377473	0.000536457	-0.70364	0.481658	0.000119106	0.000727337	0.163756	0.869923
rs10927579	1	15253670	-0.000787966	0.000728296	-1.08193	0.279284	-0.000986227	0.000987491	-0.998719	0.317931
rs115945667	1	15260020	-0.00103506	0.000823549	-1.25683	0.208818	0.00129521	0.00111619	1.16039	0.245891
rs10927586	1	15263815	-0.000646964	0.000644482	-1.00385	0.315452	-0.000296167	0.000873698	-0.33898	0.734625
rs10803326	1	15272745	-0.000985329	0.000617918	-1.5946	0.110804	-0.00105197	0.000838102	-1.25518	0.209413
rs7546786	1	15273097	-0.000142473	0.000496741	-0.286814	0.774255	9.3e-05	0.000673203	0.138184	0.890095
rs61773639	1	15277493	-0.00105595	0.00135719	-0.77804	0.436546	-0.00174732	0.00184023	-0.949512	0.342361
rs7514440	1	15283217	-0.00015484	0.000512229	-0.302287	0.762433	0.000615533	0.000694521	0.88627	0.375473
rs16851068	1	15286572	-0.00300882	0.00189734	-1.5858	0.112785	0.00323941	0.00257224	1.25937	0.207897
rs41301991	1	15287168	-0.000218469	0.00148103	-0.147512	0.882728	-0.00188155	0.00200867	-0.936712	0.348907
rs10927602	1	15295333	-0.000567415	0.000430344	-1.31851	0.187333	3.97e-05	0.000583311	0.0680934	0.945711
rs2175773	1	15299672	-0.000486136	0.000477281	-1.01855	0.308417	-0.000285045	0.000647318	-0.440347	0.659686
rs4661309	1	15301165	-0.000150388	0.000944551	-0.159216	0.873499	-0.00113251	0.0012806	-0.884359	0.376503
rs4080918	1	15309861	-0.0002687	0.000456037	-0.589207	0.555723	-0.000134446	0.000618341	-0.21743	0.827873
rs77093669	1	15312879	-0.000997392	0.00132868	-0.750666	0.452854	0.000403597	0.00180125	0.224065	0.822707
rs72639813	1	15313292	-0.000638856	0.000979102	-0.652491	0.514085	-0.00186843	0.00132753	-1.40745	0.159296
rs12567150	1	15314311	0.000207322	0.000513651	0.403626	0.686488	0.000576513	0.000696338	0.827922	0.407716
rs12730353	1	15316062	5.6e-05	0.00088139	0.0635092	0.949361	0.00160377	0.00119505	1.34201	0.179592
rs7525238	1	15320285	0.000178746	0.000427289	0.418326	0.675709	0.000454746	0.000579196	0.785134	0.432376
rs4661310	1	15320449	0.000291703	0.000500693	0.582598	0.560164	3.96e-05	0.000678921	0.0583726	0.953452
rs34675627	1	15320878	-0.000260221	0.000563693	-0.461637	0.644342	3.96e-05	0.00076406	0.051843	0.958654
rs72639818	1	15322963	-0.000315572	0.00187719	-0.168108	0.866498	-0.0034784	0.00254537	-1.36656	0.171765
rs34783698	1	15323105	3.48e-05	0.000510436	0.0681772	0.945645	-0.000999282	0.000691904	-1.44425	0.14867
rs1316257	1	15323416	0.000219464	0.00051063	0.429789	0.667349	0.000101488	0.000692227	0.14661	0.88344
rs75306328	1	15328112	0.000481985	0.000732298	0.658182	0.510422	-0.000193443	0.000992838	-0.194839	0.845519
rs7517787	1	15328193	5.9e-05	0.000591928	0.0996751	0.920602	0.000433497	0.000802568	0.540138	0.589102
rs10927627	1	15331802	0.000564101	0.000430871	1.30921	0.190464	0.000352209	0.000584108	0.602986	0.546518
rs74682864	1	15332359	0.000562247	0.00205932	0.273025	0.784834	-0.00327297	0.00279178	-1.17236	0.241054
rs6681053	1	15334782	-0.000257	0.000668891	-0.384219	0.700817	0.000749251	0.000906986	0.82609	0.408754
rs72639822	1	15338235	0.000554704	0.000733939	0.75579	0.449776	0.000623819	0.000994894	0.627021	0.530646
rs6429702	1	15339902	0.000952603	0.00063841	1.49215	0.135661	0.00159018	0.00086554	1.83721	0.0661803
rs6693220	1	15343374	0.00114869	0.00103381	1.11113	0.266515	0.00261982	0.00140162	1.86914	0.0616046
rs869712	1	15344403	-0.000183956	0.00042722	-0.430589	0.666768	0.000125583	0.000579108	0.216856	0.828321
rs80160209	1	15346319	-8.93e-05	0.00128788	-0.0693454	0.944715	-0.00158295	0.00174599	-0.906621	0.364608
rs10927631	1	15346330	0.00103817	0.00052511	1.97706	0.048036	0.00013422	0.000711744	0.188579	0.850423
rs79328510	1	15347076	0.00202774	0.00127876	1.58571	0.112807	-0.00181263	0.00173298	-1.04596	0.295581
rs6658629	1	15347711	-0.00166367	0.000728652	-2.28321	0.0224185	0.00107899	0.000987739	1.09238	0.274667
rs72868352	1	15350837	-0.000655683	0.000765176	-0.856906	0.391498	-0.0013736	0.00103745	-1.32402	0.185496
rs76419076	1	15351854	-0.000275209	0.000580206	-0.474331	0.635264	-0.00062567	0.000786503	-0.795508	0.426319
rs12129176	1	15352303	-0.000153292	0.000462677	-0.331315	0.740407	-0.00073099	0.000627226	-1.16543	0.243845
rs6669030	1	15353101	0.000140184	0.000427069	0.328246	0.742726	-0.00075435	0.000578928	-1.30301	0.192572
rs72639841	1	15358005	-0.00124169	0.00188278	-0.659499	0.509576	0.00234725	0.00255182	0.919833	0.357661
rs191554302	1	15359040	-0.00234036	0.00140384	-1.66712	0.0954925	-0.000101184	0.00190358	-0.0531544	0.957609
rs2311859	1	15359622	0.000575766	0.000578662	0.994995	0.319739	0.00212265	0.000784539	2.7056	0.00681842
rs77436600	1	15359710	0.00110678	0.000562159	1.96881	0.0489763	0.000165253	0.000762135	0.21683	0.828341
rs60772118	1	15361954	-0.00114631	0.000955246	-1.20001	0.230135	-0.00145525	0.00129507	-1.12368	0.261148
rs112601302	1	15362605	-0.000642155	0.000684809	-0.937714	0.348392	-0.00179196	0.000928661	-1.92962	0.053655
rs114037461	1	15362682	-0.0011946	0.00182766	-0.653624	0.513355	0.00265508	0.00247806	1.07143	0.283975
rs10927653	1	15368553	-0.000242608	0.00056788	-0.427217	0.669222	-0.000168172	0.000769874	-0.218442	0.827085
rs12135730	1	15368902	0.000377919	0.000479541	0.788084	0.430648	-0.000566535	0.000650014	-0.871574	0.383442
rs114064096	1	15369805	0.00231328	0.00124957	1.85127	0.0641322	0.00363453	0.00169453	2.14486	0.0319645
rs578771	1	15371724	-0.000405869	0.000465689	-0.871545	0.383457	-0.000720839	0.000631374	-1.1417	0.25358
rs12757909	1	15371782	0.000736064	0.000889636	0.827376	0.408024	0.000596765	0.00120613	0.494778	0.620758
rs74627526	1	15372271	-0.00040907	0.00071483	-0.572262	0.567145	-0.00114487	0.000969151	-1.18131	0.237481
rs10754879	1	15373038	-0.000297563	0.000428058	-0.695147	0.486963	-7.57e-05	0.000580553	-0.13031	0.896322
rs10927657	1	15373378	5.07e-05	0.000444243	0.114107	0.909153	-8.97e-05	0.000602277	-0.148872	0.881655
rs10927658	1	15373880	0.000182697	0.000429458	0.425413	0.670536	9.92e-05	0.000582175	0.170415	0.864684
rs72639851	1	15375046	0.000477581	0.000827998	0.57679	0.564082	0.00164374	0.00112244	1.46444	0.143076
rs12138732	1	15377554	-0.000829402	0.000863867	-0.960104	0.337004	-0.00258343	0.00117108	-2.20602	0.0273836
rs761288	1	15377687	-0.000164922	0.000500356	-0.32961	0.741695	-0.000608397	0.000678155	-0.897135	0.369648
rs115514516	1	15387317	0.000859801	0.00147185	0.584163	0.559111	-0.000519757	0.00199541	-0.260477	0.794496
rs2839856	1	15387443	0.000139896	0.000686046	0.203917	0.838419	0.000470377	0.000929927	0.505822	0.612982
rs6674697	1	15387680	-6.05e-05	0.000606422	-0.0996834	0.920596	3.77e-05	0.000822122	0.0458147	0.963458
rs3795757	1	15388673	3.23e-05	0.00044889	0.0719128	0.942671	-8.78e-05	0.000608537	-0.144282	0.885278
rs113936533	1	15389785	-0.00153508	0.00153981	-0.996931	0.318799	-0.00154891	0.00208759	-0.74196	0.458112
rs2076566	1	15389862	-0.000521493	0.000547902	-0.951801	0.341199	-0.00106096	0.000742688	-1.42854	0.153139
rs2076564	1	15390178	3.16e-05	0.000505139	0.0625597	0.950117	-0.000414703	0.000684868	-0.605523	0.544832
rs10803346	1	15396723	0.00127239	0.000881518	1.44341	0.148907	0.000323593	0.0011949	0.270811	0.786536
rs61772201	1	15400813	-0.000225158	0.000781427	-0.288137	0.773242	-0.00246526	0.00105947	-2.32687	0.0199726
rs742662	1	15403275	-0.000265618	0.000778536	-0.341177	0.732971	-0.00241223	0.00105563	-2.28511	0.0223073
rs4661573	1	15403344	0.00048916	0.000683691	0.715468	0.47432	0.000944041	0.000926804	1.0186	0.308394
rs10489454	1	15405089	0.000351964	0.000833598	0.422223	0.672863	0.000738742	0.00113053	0.653449	0.513468
rs114423057	1	15405224	-0.000384231	0.00146384	-0.262481	0.792951	-0.00170126	0.00198447	-0.857287	0.391287
rs1000313	1	15405489	0.000255232	0.000534205	0.47778	0.632807	-0.000417661	0.00072412	-0.576784	0.564086
rs115006714	1	15407733	-0.0013364	0.00101774	-1.31312	0.189145	-0.000867822	0.00137973	-0.62898	0.529363
rs115932861	1	15409769	0.000380123	0.00105705	0.359609	0.71914	-0.00146102	0.00143324	-1.01939	0.30802
rs71631709	1	15414534	-0.001696	0.00154208	-1.09981	0.271415	0.00111667	0.00209085	0.534072	0.593292
rs116456725	1	15417123	0.00121811	0.00173238	0.703141	0.481968	0.000370464	0.00234807	0.157774	0.874635
rs114523605	1	15418533	0.00287188	0.00210233	1.36605	0.171925	0.00015433	0.00285094	0.0541331	0.956829
rs4661576	1	15421655	0.000147941	0.000464664	0.318384	0.750194	0.000122343	0.000630013	0.194192	0.846026
rs76908607	1	15424583	-0.0020976	0.00207555	-1.01062	0.312198	0.000412842	0.00281401	0.146709	0.883362
rs3752934	1	15424731	-0.000388927	0.00053075	-0.732787	0.463689	0.000593087	0.000719592	0.824199	0.409827
rs41269417	1	15425946	-0.000882594	0.00104642	-0.843445	0.39898	0.000755916	0.00141847	0.532908	0.594098
rs12029464	1	15425957	0.000125362	0.000727008	0.172436	0.863095	0.000356941	0.000985736	0.362106	0.717273
rs72873805	1	15426069	0.00100933	0.000801301	1.25961	0.20781	0.000802248	0.00108655	0.738347	0.460304
rs513114	1	15426594	-0.000330017	0.000430713	-0.76621	0.443552	-0.000521939	0.000583892	-0.893898	0.371377
rs477953	1	15428358	0.000256392	0.000854774	0.299952	0.764214	0.001373	0.00115925	1.18439	0.23626
rs494916	1	15428805	0.000297573	0.000429979	0.692064	0.488897	0.00134976	0.000583217	2.31434	0.0206499
rs6429710	1	15433656	0.00011544	0.000438832	0.263062	0.792503	0.000791161	0.00059478	1.33017	0.183462
rs518152	1	15434259	0.00132457	0.000569396	2.32628	0.0200044	-0.000328749	0.000772017	-0.425831	0.670231
rs34270831	1	15434743	-0.00040858	0.000496792	-0.822437	0.410829	0.000136198	0.000673364	0.202266	0.839709
rs72640722	1	15434891	0.00139365	0.000919103	1.51632	0.12944	0.000652785	0.00124602	0.523895	0.600352
rs10803354	1	15438990	0.000491678	0.000433191	1.13501	0.25637	-6.29e-05	0.000587286	-0.107055	0.914746
rs7513431	1	15442028	-0.000614561	0.000444676	-1.38204	0.16696	-0.000691278	0.000603215	-1.14599	0.251801
rs11807820	1	15442550	0.00107417	0.000743777	1.44421	0.148681	0.00109013	0.0010082	1.08126	0.279581
rs114397232	1	15444675	0.00196792	0.00125952	1.56243	0.118187	0.000187644	0.00170719	0.109914	0.912478
rs79494216	1	15449891	-0.000893625	0.000975891	-0.915702	0.359824	-0.000669294	0.00132294	-0.505913	0.612918
rs12048554	1	15467557	0.000168367	0.000434459	0.387532	0.698363	-0.000318328	0.000588854	-0.540589	0.588791
rs761301	1	15471992	-0.000300668	0.000451131	-0.666476	0.505108	-0.000601992	0.000611448	-0.984536	0.324853
rs72640776	1	15472431	0.00175622	0.000592866	2.96225	0.00305426	0.00144788	0.000803524	1.80191	0.0715605
rs761299	1	15473182	0.000720815	0.000912461	0.789968	0.429547	0.0010953	0.0012369	0.885516	0.375879
rs77033414	1	15476411	-0.000166869	0.00140561	-0.118717	0.9055	0.00408652	0.00190487	2.1453	0.0319294
rs7555700	1	15477658	-0.00102079	0.000429695	-2.37561	0.0175205	-0.000268245	0.000582499	-0.460508	0.645152
rs1076726	1	15479283	0.00186878	0.0005023	3.72045	0.000198903	0.00126991	0.000680901	1.86505	0.0621759
rs6429719	1	15485940	0.000355959	0.000939837	0.378745	0.704878	0.00154552	0.0012741	1.21303	0.225119
rs6677061	1	15494756	0.00134488	0.000600104	2.24108	0.0250217	0.00175002	0.000813744	2.15058	0.0315104
rs78615461	1	15495110	-0.00172399	0.000560777	-3.07429	0.00211026	-0.0022627	0.000760104	-2.97683	0.00291264
rs112982813	1	15499360	0.00246167	0.00203006	1.21261	0.225279	-0.00246624	0.0027528	-0.895902	0.370306
rs17385885	1	15500215	0.00181426	0.000762625	2.37896	0.0173621	-5.66e-05	0.00103359	-0.054764	0.956327
rs79951587	1	15500538	-0.000726983	0.00150735	-0.482293	0.629598	0.00198841	0.00204296	0.973299	0.330406
rs114640361	1	15503961	0.000487021	0.00155692	0.312811	0.754425	0.00105559	0.0021113	0.499971	0.617096
rs17381955	1	15508945	-0.000779486	0.000436518	-1.78569	0.0741507	-0.00133941	0.000591659	-2.26381	0.0235863
rs10737907	1	15509852	0.00036309	0.000921874	0.393861	0.693684	0.00106084	0.00124946	0.849036	0.395862
rs115225171	1	15513091	0.00151927	0.00116172	1.30778	0.190949	0.000479125	0.00157439	0.304325	0.76088
rs11808042	1	15514084	-2.8e-05	0.000427778	-0.0655466	0.947739	0.00129056	0.000579969	2.22522	0.0260672
rs16851387	1	15518792	0.00183181	0.000535992	3.41761	0.00063181	0.00092328	0.000726533	1.2708	0.2038
rs6692220	1	15520583	-0.000597247	0.000649621	-0.919378	0.357899	0.000555782	0.000880725	0.63105	0.528008
rs1883756	1	15522587	-0.00121054	0.000492231	-2.45929	0.0139218	0.000815114	0.000667335	1.22145	0.221918
rs12142073	1	15526534	0.000779547	0.00157404	0.495253	0.620422	-4.13e-05	0.00213418	-0.019334	0.984575
rs17382617	1	15528667	0.00185935	0.000732299	2.53906	0.0111155	0.000461809	0.000992741	0.465186	0.641799
rs55809473	1	15540260	0.00120492	0.000701116	1.71858	0.0856919	0.000450708	0.000950194	0.474332	0.635263
rs3820065	1	15541607	7.03e-05	0.000564929	0.124494	0.900924	0.00114678	0.000765866	1.49737	0.134299
rs7681	1	15546761	-0.00138575	0.00044879	-3.08774	0.00201705	-0.00151574	0.000608396	-2.49138	0.0127254
rs4661327	1	15548673	-0.000502763	0.000643613	-0.781158	0.43471	0.000443803	0.00087295	0.508394	0.611177
rs16851448	1	15549558	-0.000489001	0.00119789	-0.408218	0.683114	-0.000979494	0.00162392	-0.603165	0.546399
rs72642354	1	15552287	0.00145525	0.00064033	2.27265	0.0230479	0.00104148	0.000867962	1.19991	0.230175
rs72642355	1	15553837	0.00195082	0.00135575	1.43892	0.150174	0.00279993	0.00183801	1.52335	0.127672
rs6669322	1	15556713	0.000161591	0.000520239	0.310609	0.756098	0.000421585	0.00070528	0.597756	0.550003
rs6429733	1	15558957	-0.00120928	0.000469236	-2.57713	0.00996287	-0.000856918	0.000636086	-1.34717	0.177926
rs58636266	1	15564121	7.66e-05	0.000464986	0.164765	0.869129	9.27e-05	0.000630465	0.146998	0.883134
rs4661615	1	15568984	0.00150441	0.000521195	2.88647	0.00389618	0.000300795	0.000706579	0.425706	0.670323
rs11585810	1	15569712	-0.000765054	0.000491777	-1.55569	0.119783	0.000489291	0.000666701	0.7339	0.46301
rs1752024	1	15570989	-8.98e-05	0.000428296	-0.209739	0.833871	-0.00079756	0.000580964	-1.37282	0.169809
rs72642382	1	15572354	-0.000176467	0.000697071	-0.253155	0.800149	-0.000103153	0.000945109	-0.109144	0.913088
rs1927189	1	15581406	0.00128964	0.000434672	2.96694	0.00300807	0.00105579	0.000589298	1.79161	0.0731962
rs7512217	1	15586878	-0.00100103	0.000449343	-2.22776	0.0258969	-0.00114686	0.000609226	-1.88249	0.0597707
rs7526385	1	15593137	-0.000185868	0.000513976	-0.361628	0.71763	0.000492965	0.000696822	0.707447	0.479289
rs75432354	1	15599025	-0.000135947	0.000569284	-0.238804	0.811258	-5.69e-05	0.00077196	-0.0737689	0.941194
rs12060411	1	15600167	0.00128868	0.000427889	3.01172	0.00259796	0.00102059	0.000580004	1.75963	0.078472
rs114175678	1	15602957	-0.00171458	0.00141114	-1.21503	0.224355	0.000961989	0.00191301	0.502866	0.615059
rs55730182	1	15604560	-0.000591836	0.000477972	-1.23822	0.215635	-0.000226093	0.000647895	-0.348966	0.727115
rs78885265	1	15604873	0.00107704	0.00160116	0.672663	0.501162	-0.00158728	0.00217022	-0.731393	0.464539
rs10927762	1	15605468	0.000326856	0.000662142	0.493634	0.621565	-0.000379383	0.000897577	-0.422675	0.672533
rs10927764	1	15606453	0.00127874	0.000429797	2.97521	0.0029281	0.00028658	0.000582686	0.491826	0.622843
rs471308	1	15608753	0.00128288	0.00045128	2.84277	0.00447265	0.000455624	0.000611757	0.74478	0.456406
rs10803376	1	15611118	-0.00110444	0.000487762	-2.26431	0.023556	-0.000376706	0.000661175	-0.569752	0.568846
rs714992	1	15614528	0.000238799	0.000713733	0.334577	0.737944	-0.000470268	0.000967504	-0.486063	0.626923
rs486557	1	15616139	0.00130138	0.000451173	2.88443	0.00392145	0.000418162	0.000611593	0.683726	0.494149
rs12123804	1	15616649	-0.00032634	0.00124652	-0.261801	0.793475	-0.00105069	0.00169091	-0.621375	0.534353
rs78496000	1	15620733	-0.000619548	0.000956375	-0.647808	0.517109	-0.00181156	0.00129671	-1.39704	0.162402
rs75206589	1	15629683	-0.000381277	0.000935045	-0.407763	0.683448	-0.000843189	0.00126847	-0.664729	0.506224
rs558251	1	15634669	0.000341749	0.00171846	0.198869	0.842365	0.00288524	0.00232959	1.23852	0.215525
rs7550951	1	15634796	-0.000292056	0.000857831	-0.340459	0.733511	-0.000533947	0.00116302	-0.459106	0.646159
rs61780969	1	15637232	0.00290081	0.00144529	2.00707	0.0447427	-0.00179588	0.00195925	-0.916619	0.359343
rs11809847	1	15638004	0.000420931	0.000442263	0.951766	0.341216	-0.000789626	0.000599624	-1.31687	0.187884
rs10489962	1	15639581	-0.000321395	0.000939848	-0.341965	0.732377	-0.000885519	0.00127393	-0.695108	0.486988
rs7554324	1	15644729	0.000214869	0.000443362	0.484635	0.627936	-0.000975446	0.000601003	-1.62303	0.104584
rs7532157	1	15653078	-0.000386621	0.000460098	-0.840302	0.40074	0.00066523	0.000623706	1.06658	0.286163
rs35080223	1	15660649	7.59e-06	0.00152884	0.00496534	0.996038	-0.000284768	0.00207282	-0.137382	0.890729
rs2496331	1	15663384	-0.00124346	0.000851209	-1.46082	0.144066	-0.00103071	0.00115367	-0.893418	0.371634
rs76509354	1	15664027	0.00294022	0.00138974	2.11566	0.0343745	0.00345369	0.00188404	1.83312	0.0667852
rs763821	1	15668276	-0.000438633	0.000435825	-1.00644	0.314203	0.00044027	0.000590813	0.745194	0.456155
rs12126178	1	15668319	-0.00165139	0.000870324	-1.89744	0.0577703	-0.00112582	0.00117948	-0.954503	0.33983
rs7533567	1	15672441	0.00112522	0.000539481	2.08575	0.0370025	-0.000499112	0.000731338	-0.682464	0.494946
rs72643647	1	15677983	0.000559832	0.000789348	0.709234	0.47818	-0.000838597	0.00106993	-0.783788	0.433165
rs12131993	1	15682515	6.89e-05	0.000428687	0.160811	0.872242	0.000417062	0.000581086	0.717729	0.472925
rs72643649	1	15683402	-0.000847751	0.00150076	-0.564881	0.572155	0.00306987	0.00203462	1.50882	0.131346
rs1751998	1	15686006	0.000160961	0.000426224	0.377645	0.705695	0.000489602	0.000577739	0.847444	0.396749
rs4661330	1	15687059	0.000240151	0.00046454	0.516965	0.605181	-8.3e-05	0.000629651	-0.131758	0.895176
rs6695106	1	15688045	-0.000600176	0.000480855	-1.24814	0.21198	0.00122667	0.000651956	1.88152	0.0599017
rs67003441	1	15692210	-0.000607986	0.00084803	-0.716939	0.473412	-0.000955333	0.00114949	-0.83109	0.405923
rs6660764	1	15694810	-0.00229173	0.00191227	-1.19844	0.230748	0.00258801	0.00259285	0.998133	0.318216
rs41269443	1	15695842	-0.000299275	0.00191747	-0.156078	0.875972	0.000294953	0.00259918	0.113479	0.909651
rs12562412	1	15698556	-0.000368546	0.000550654	-0.669288	0.503312	0.0017351	0.000746813	2.32334	0.0201617
rs61780971	1	15699242	0.00194559	0.00127399	1.52717	0.12672	0.00264996	0.0017274	1.53407	0.125013
rs17368978	1	15702130	-0.000353536	0.000919646	-0.384426	0.700663	-0.00136327	0.00124687	-1.09335	0.27424
rs75995134	1	15702987	-0.000971777	0.00192987	-0.503546	0.614581	0.00465138	0.00261632	1.77783	0.0754325
rs7537277	1	15706540	-0.00173796	0.00162908	-1.06683	0.286048	0.00161144	0.00220907	0.729468	0.465716
rs2496339	1	15706708	-0.000322349	0.000509481	-0.632701	0.526929	-0.000692243	0.000690617	-1.00235	0.316174
rs113966492	1	15707775	-0.00151302	0.00165385	-0.914849	0.360272	0.00207352	0.00224261	0.924601	0.355174
rs75216138	1	15708453	-0.000971323	0.00186709	-0.520235	0.6029	-0.00234782	0.00253153	-0.92743	0.353704
rs1010294	1	15708540	-0.000433167	0.000487266	-0.888974	0.374018	-0.000678338	0.000660389	-1.02718	0.304337
rs78238837	1	15708925	0.000557729	0.000775848	0.718864	0.472225	-0.000392969	0.00105187	-0.373592	0.708708
rs74526023	1	15709352	-0.000933688	0.00109032	-0.85634	0.39181	-0.000933824	0.00147814	-0.631755	0.527548
rs2496338	1	15710411	-0.000558798	0.000491494	-1.13694	0.255565	-0.000805645	0.000666117	-1.20946	0.226485
rs112977751	1	15724295	-0.000486104	0.00118182	-0.411319	0.680839	0.00077511	0.00160213	0.483801	0.628528
rs115239357	1	15726437	0.000143941	0.00169232	0.0850555	0.932217	-0.00187984	0.00229534	-0.818982	0.412797
rs55703621	1	15728274	-0.00247425	0.00105538	-2.34442	0.0190572	0.00111691	0.0014309	0.780561	0.435061
rs11577345	1	15733926	-0.000170577	0.000620876	-0.274735	0.78352	-0.000393778	0.000841706	-0.467833	0.639904
rs2496327	1	15738661	-0.000918634	0.000707614	-1.29821	0.194215	0.000300582	0.000959389	0.313305	0.754049
rs2496325	1	15739016	-0.000390064	0.000455304	-0.856711	0.391605	0.00062165	0.00061726	1.00711	0.313882
rs34920891	1	15739233	0.000225227	0.000633075	0.355767	0.722015	-0.000151831	0.000858228	-0.176912	0.859578
rs72881517	1	15740001	-0.000314335	0.000967765	-0.324805	0.745329	0.000661274	0.00131175	0.504117	0.61418
rs12136606	1	15741403	0.00188056	0.00160953	1.1684	0.242648	-0.00068815	0.0021825	-0.315304	0.752531
rs78356043	1	15741716	-0.00150392	0.00208975	-0.719666	0.471731	0.000574293	0.00283171	0.202808	0.839285
rs75645745	1	15742568	-0.00137967	0.00109518	-1.25976	0.207757	0.00099391	0.00148438	0.66958	0.503126
rs2496316	1	15745254	-0.000766609	0.000452838	-1.6929	0.0904755	-0.000598903	0.000613728	-0.975846	0.329142
rs7533371	1	15745728	-0.00157771	0.00130915	-1.20514	0.228151	0.00127163	0.00177452	0.716608	0.473616
rs2473355	1	15750217	0.00107261	0.000438706	2.44495	0.0144879	0.000592715	0.00059467	0.996713	0.318905
rs3765369	1	15752716	0.000181596	0.000513224	0.353834	0.723464	0.000611782	0.000695887	0.87914	0.379326
rs114033146	1	15753234	0.00110243	0.0017715	0.622313	0.533737	0.00494613	0.00240151	2.05959	0.0394388
rs2473356	1	15754484	-0.000358692	0.000579229	-0.619258	0.535747	-0.00145596	0.000785175	-1.85431	0.0636956
rs35994710	1	15758963	0.000484428	0.000517613	0.935889	0.349331	0.00136407	0.000701475	1.94458	0.0518267
rs61780990	1	15760015	0.00404702	0.000980656	4.12685	3.68e-05	-0.00281328	0.0013297	-2.11572	0.0343694
rs7541863	1	15760092	0.000987841	0.000440085	2.24466	0.0247907	0.0012601	0.000596535	2.11237	0.0346558
rs80139230	1	15761043	0.00172708	0.00131954	1.30885	0.190587	-0.00108936	0.00178835	-0.609141	0.542431
rs41307798	1	15768997	0.0012448	0.00116114	1.07205	0.283699	0.00119784	0.00157432	0.760861	0.446741
rs76827641	1	15769464	0.000916942	0.00176079	0.520756	0.602537	0.00598912	0.00238806	2.50795	0.012144
rs545634	1	15770102	-0.0013772	0.000713868	-1.92921	0.0537061	-0.000123089	0.000967637	-0.127206	0.898778
rs12141308	1	15771545	0.00136792	0.00104401	1.31026	0.190108	0.00483534	0.00141526	3.41657	0.000634241
rs2303194	1	15783081	0.00273841	0.000717812	3.81494	0.000136241	-0.000814874	0.000973424	-0.837122	0.402525
rs4661627	1	15786195	-0.000520526	0.000449048	-1.15918	0.246384	0.000487584	0.000608801	0.800892	0.423195
rs7547591	1	15788789	0.00044404	0.000498777	0.890258	0.373328	0.00062465	0.000676295	0.923636	0.355677
rs7555510	1	15789861	-0.001886	0.000806385	-2.33883	0.0193449	0.00182374	0.00109326	1.66817	0.0952821
rs2901964	1	15792426	-0.00249426	0.000539882	-4.62001	3.84e-06	0.000353231	0.000731992	0.48256	0.629408
rs7556116	1	15796714	0.000888476	0.000573135	1.5502	0.121094	0.000225243	0.000777021	0.28988	0.771908
rs4661633	1	15798317	-0.00105559	0.000438064	-2.40966	0.015968	0.000830472	0.000593789	1.3986	0.161934
rs3820070	1	15798433	0.00126927	0.00129207	0.982355	0.325926	-0.00614515	0.00175079	-3.50992	0.000448301
rs72643672	1	15800519	0.000957783	0.00127859	0.749095	0.4538	0.00331985	0.00173302	1.91564	0.0554119
rs114489143	1	15801593	0.000907313	0.0012887	0.704051	0.481402	0.00302031	0.00174692	1.72894	0.0838209
rs3820071	1	15808767	0.00197442	0.000487576	4.04947	5.13e-05	-0.00560235	0.000660833	-8.47771	2.31e-17
rs3766160	1	15808872	0.00198781	0.000488378	4.07024	4.7e-05	-0.00558319	0.000661986	-8.43401	3.35e-17
rs34279773	1	15809141	0.0025357	0.00118901	2.13263	0.0329563	-0.00959798	0.00161175	-5.95502	2.6e-09
rs12129367	1	15809706	-6.43e-05	0.000430219	-0.149488	0.881168	-0.00389489	0.000583235	-6.67808	2.43e-11
rs4646091	1	15822043	-0.00257759	0.000524579	-4.91363	8.95e-07	0.0010849	0.00071114	1.52558	0.127115
rs6685648	1	15825195	0.00307599	0.000459014	6.7013	2.07e-11	-0.00583927	0.000622167	-9.38537	6.31e-21
rs1052576	1	15832543	-0.000915124	0.000428071	-2.13778	0.0325351	0.00426771	0.000580359	7.35357	1.93e-13
rs2308950	1	15833506	0.000932288	0.00188915	0.493495	0.621663	0.00694641	0.00256068	2.71272	0.00667366
rs116081892	1	15835378	0.00169276	0.00185786	0.911138	0.362224	-0.00663101	0.00251915	-2.63224	0.00848281
rs4646018	1	15840374	-0.000934542	0.000426328	-2.19207	0.0283749	0.00430561	0.000577927	7.4501	9.35e-14
rs75793153	1	15841757	-0.00143139	0.00171444	-0.834903	0.403773	0.00237137	0.00232277	1.02092	0.307292
rs80200735	1	15841868	-0.00206119	0.00183381	-1.12399	0.261019	-6.63e-06	0.00248645	-0.00266681	0.997872
rs4646011	1	15843855	-0.000870689	0.000426428	-2.04182	0.0411705	0.00429051	0.000578027	7.42268	1.15e-13
Affx-5491953	1	15844615	-0.000882452	0.000426811	-2.06755	0.0386832	0.00424581	0.000578659	7.33732	2.18e-13
rs2308941	1	15844718	0.000735256	0.00157656	0.466368	0.640953	-0.0010274	0.00213564	-0.481075	0.630464
rs17415991	1	15858587	0.00193737	0.00140949	1.37452	0.169282	0.00078589	0.00191083	0.411283	0.680866
Affx-5495986	1	15860563	-0.00106197	0.000431151	-2.4631	0.0137749	0.0039435	0.000584496	6.74684	1.51e-11
rs11583306	1	15860803	-0.00246003	0.000519682	-4.73373	2.21e-06	0.00119813	0.000704485	1.70072	0.0889971
rs72645804	1	15868387	-0.00246259	0.000520435	-4.73179	2.23e-06	0.00121876	0.000705541	1.72741	0.0840948
rs77937534	1	15871376	0.00408712	0.00108661	3.76134	0.00016904	-0.00260557	0.00147373	-1.76801	0.0770601
rs7515244	1	15873386	0.00298577	0.000458371	6.51388	7.34e-11	-0.00566119	0.000621328	-9.11145	8.18e-20
rs2236215	1	15892415	-0.00210194	0.000500063	-4.20334	2.63e-05	0.00176276	0.000677929	2.60021	0.00931719
rs72645839	1	15902184	0.000711093	0.00185145	0.384073	0.700925	0.00594564	0.00250944	2.36931	0.0178217
rs11544523	1	15904318	-0.00251733	0.00051988	-4.84214	1.29e-06	0.00123688	0.000704826	1.75488	0.0792816
rs111549833	1	15904671	0.000196127	0.00165586	0.118444	0.905716	0.00259531	0.00224444	1.15633	0.247547
rs11580170	1	15909744	-0.00220496	0.000497757	-4.42979	9.44e-06	0.00146753	0.0006748	2.17477	0.0296484
rs6429757	1	15909850	-0.00110723	0.000428363	-2.58479	0.00974439	0.00392266	0.000580678	6.75531	1.43e-11
rs74054785	1	15910553	-0.00236582	0.000835625	-2.8312	0.00463775	0.000334766	0.00113302	0.295464	0.76764
rs72645851	1	15912777	-0.00210735	0.000607232	-3.47041	0.000519728	0.00137562	0.000823101	1.67127	0.0946704
rs41270263	1	15913354	0.00272037	0.00180948	1.5034	0.132737	0.000786582	0.00245349	0.320597	0.748516
rs6690758	1	15914648	0.0029072	0.00047534	6.11604	9.61e-10	-0.00552499	0.00064386	-8.58103	9.45e-18
rs72645877	1	15928106	-0.00174284	0.000477869	-3.6471	0.000265264	0.000792452	0.00064803	1.22286	0.221382
rs61782439	1	15946233	0.00448783	0.0010111	4.43855	9.06e-06	-0.001658	0.00137062	-1.20967	0.226405
rs6680738	1	15946667	0.00398841	0.00105075	3.79576	0.000147222	-0.00272683	0.00142447	-1.91428	0.0555849
rs79767050	1	15948920	0.00127055	0.0014039	0.90502	0.365455	0.00292908	0.00190303	1.53917	0.123765
rs111530120	1	15949584	0.000503177	0.00148216	0.339488	0.734242	-0.000431575	0.00200993	-0.214722	0.829985
rs115933202	1	15953014	0.00054983	0.00212051	0.259291	0.795411	-0.00022628	0.00287437	-0.0787233	0.937253
rs61782441	1	15953902	-0.00176882	0.0012568	-1.4074	0.159311	0.0059532	0.00170348	3.49474	0.000474599
rs72647119	1	15956610	-0.00125073	0.000519416	-2.40795	0.0160431	0.000835476	0.000704249	1.18634	0.235491
rs75598696	1	15963426	-0.00268545	0.00125266	-2.14379	0.0320502	-0.00289258	0.0016977	-1.70383	0.0884143
rs6662685	1	15974814	-0.00125602	0.000518195	-2.42384	0.015358	0.000874793	0.000702506	1.24525	0.213042
rs3766163	1	15986547	-0.00168739	0.000478554	-3.52602	0.000421916	0.000856564	0.000649035	1.31975	0.18692
rs35795032	1	15986868	-0.0072422	0.00209286	-3.46043	0.000539394	-0.00141138	0.00283903	-0.497136	0.619094
rs35549389	1	15987602	-0.00194433	0.00122882	-1.58227	0.113589	-0.000706337	0.00166563	-0.424067	0.671518
rs41270291	1	15994251	-0.000262323	0.00208452	-0.125844	0.899856	-0.00143159	0.00282737	-0.506333	0.612623
rs34920556	1	15996048	0.00248451	0.000442384	5.61619	1.95e-08	-0.00346987	0.000599677	-5.78623	7.21e-09
rs115392052	1	16014758	-0.000548472	0.00147262	-0.372447	0.70956	0.00333935	0.00199699	1.67219	0.094487
rs139094153	1	16015315	-0.000993091	0.00145716	-0.681525	0.49554	-0.00255307	0.00197541	-1.29243	0.19621
rs72647148	1	16030382	-0.000431341	0.000994828	-0.433584	0.664591	0.00123272	0.0013488	0.913935	0.360752
rs77384446	1	16035434	-0.000403558	0.0010444	-0.386403	0.699198	-6.12e-06	0.00141563	-0.00432427	0.99655
rs12091750	1	16042766	-0.00185349	0.000495069	-3.7439	0.000181222	-9.9e-05	0.000671264	-0.147475	0.882758
rs12734937	1	16047726	-0.0018888	0.000494483	-3.81974	0.000133618	-0.000169803	0.000670423	-0.253278	0.800053
rs7542762	1	16049340	-0.00311626	0.000952137	-3.27291	0.00106459	-0.000111827	0.00129232	-0.0865326	0.931043
rs61782448	1	16051349	-0.00019313	0.000577961	-0.334157	0.738261	0.00379061	0.000783342	4.83902	1.31e-06
rs116379952	1	16052576	-0.00343431	0.00209111	-1.64234	0.100521	0.00247603	0.00283353	0.873832	0.38221
rs1108185	1	16064144	-0.000380457	0.000510216	-0.745678	0.455863	-0.000204235	0.000691898	-0.295181	0.767856
rs937592	1	16064411	-0.000510269	0.000510354	-0.999833	0.317392	-0.00028199	0.000691852	-0.407588	0.683577
rs79757554	1	16067710	0.00142807	0.000966335	1.47782	0.139457	-0.00195769	0.0013099	-1.49454	0.135037
rs74054849	1	16069928	-0.0029188	0.000928306	-3.14422	0.00166546	0.000330825	0.00125869	0.262832	0.79268
rs74503197	1	16073134	-0.00224547	0.00124011	-1.81071	0.0701873	-0.00201212	0.00168151	-1.19662	0.231457
rs11580478	1	16076068	-0.00105824	0.000818123	-1.2935	0.195838	0.00105415	0.00110921	0.950355	0.341933
rs12725198	1	16080171	0.000341554	0.000515447	0.662638	0.507563	0.000649843	0.000698618	0.930185	0.352276
rs34108989	1	16082127	0.000297784	0.000481696	0.618199	0.536445	0.000986682	0.000652754	1.51157	0.130645
rs80287824	1	16082395	-0.00221655	0.000928635	-2.3869	0.0169919	-0.0007869	0.00125908	-0.624979	0.531985
rs35609485	1	16082976	0.00220012	0.00081961	2.68435	0.0072676	5.54e-05	0.00111114	0.0498965	0.960205
rs10927851	1	16096934	-0.000557639	0.000478607	-1.16513	0.243968	-0.000142919	0.000648827	-0.220273	0.825659
rs114077715	1	16101332	-0.00146079	0.00130963	-1.11542	0.264673	0.00128138	0.00177495	0.721922	0.470343
rs10737910	1	16109669	0.00185801	0.000661086	2.81053	0.00494624	-0.000645524	0.000896189	-0.720299	0.471341
rs11576404	1	16110815	0.00063036	0.000425971	1.47982	0.138923	-0.00186499	0.000577435	-3.22978	0.00123899
rs184456242	1	16116197	0.003016	0.00214464	1.4063	0.159636	0.00129671	0.00290796	0.445917	0.655658
rs10803400	1	16122857	0.000435416	0.000539073	0.807713	0.419256	0.00206736	0.000730927	2.8284	0.00467839
rs12569079	1	16124438	8.92e-05	0.00043162	0.206594	0.836327	-0.00227008	0.000585186	-3.87925	0.000104803
rs79544978	1	16125819	-0.00307136	0.00101277	-3.03264	0.00242445	-0.00271924	0.0013721	-1.9818	0.0475021
rs76240114	1	16126026	-0.000508828	0.000558995	-0.910255	0.362689	-0.00245348	0.000757818	-3.23756	0.00120569
rs75656779	1	16128444	0.00277321	0.000940654	2.94818	0.00319679	-0.000931916	0.00127492	-0.730959	0.464805
rs7417535	1	16133987	0.000783214	0.000668729	1.1712	0.24152	0.00155542	0.000906859	1.71517	0.0863154
rs61744357	1	16134072	0.000696569	0.000665574	1.04657	0.295299	0.00184208	0.000902346	2.04143	0.0412091
rs72647191	1	16137436	0.000650533	0.000665452	0.977581	0.328282	0.00182492	0.000901916	2.02338	0.0430348
rs17450168	1	16142121	-6.29e-05	0.00102419	-0.0613831	0.951054	0.00233723	0.00138883	1.68288	0.0923994
rs77840260	1	16144310	0.000604185	0.00141044	0.428365	0.668386	-0.00155486	0.00191222	-0.813121	0.41615
rs28537253	1	16148600	0.000443836	0.000427471	1.03828	0.299139	0.00241421	0.000579723	4.16442	3.12e-05
rs4661660	1	16160342	0.00169911	0.00118293	1.43635	0.150905	-0.00180179	0.00160383	-1.12343	0.261257
rs12406908	1	16160550	0.00061917	0.00089502	0.691794	0.489067	0.0025702	0.00121302	2.11885	0.0341036
rs4661662	1	16161867	-0.000329296	0.00124495	-0.264506	0.79139	0.00130944	0.00168838	0.775558	0.438011
rs4661665	1	16162179	0.000878133	0.000676102	1.29882	0.194008	0.00143584	0.000916532	1.5666	0.117209
rs1566500	1	16164188	0.000993126	0.000676183	1.46872	0.141909	0.00131676	0.0009168	1.43625	0.150932
rs112351162	1	16173168	-0.00130112	0.00109614	-1.18701	0.235226	-0.00370212	0.0014857	-2.49183	0.0127092
rs988116	1	16177578	0.00256442	0.000691044	3.71094	0.000206532	0.000473964	0.000937009	0.505826	0.612979
rs16852052	1	16201502	-3.48e-05	0.000760483	-0.0458229	0.963451	0.00407974	0.00103084	3.95767	7.57e-05
rs12121806	1	16204541	-0.000187119	0.00154322	-0.121253	0.903491	0.00565182	0.00209279	2.70061	0.00692162
rs7515681	1	16204747	0.000148085	0.001019	0.145324	0.884455	0.00242811	0.00138151	1.75757	0.0788215
rs72649629	1	16218272	-0.00331541	0.00189808	-1.74671	0.0806878	-0.000240604	0.00257523	-0.09343	0.925562
rs61782232	1	16232634	0.0026642	0.000824833	3.22999	0.00123809	-0.000406996	0.0011185	-0.363876	0.715951
rs114910457	1	16246018	-0.00256735	0.00139777	-1.83675	0.0662476	-8.84e-05	0.00189475	-0.0466482	0.962794
rs114153944	1	16251375	-0.000902175	0.00185528	-0.486273	0.626774	0.00124505	0.00251588	0.494877	0.620687
rs116056047	1	16253750	0.00187444	0.00178091	1.05252	0.292562	-0.00425185	0.00241436	-1.76106	0.0782287
rs848208	1	16255644	0.00265071	0.000704128	3.76453	0.000166895	-8.62e-05	0.000954596	-0.0902792	0.928065
rs848209	1	16256007	-0.00144999	0.000430922	-3.36485	0.000765946	-0.00254536	0.000584195	-4.35704	1.32e-05
rs848210	1	16259813	-0.00142687	0.000431308	-3.30823	0.000938989	-0.00251499	0.000584763	-4.30088	1.7e-05
rs848215	1	16267147	0.00275963	0.000704332	3.91808	8.93e-05	-9.51e-05	0.000954905	-0.099626	0.920641
rs116276900	1	16276747	-0.000588257	0.00111054	-0.529704	0.596317	0.000121204	0.00150572	0.0804959	0.935843
rs79643981	1	16276858	-0.000203809	0.00150033	-0.135843	0.891945	-0.00523702	0.00203368	-2.57514	0.0100203
rs848195	1	16286522	-0.00150207	0.000430929	-3.48565	0.000491011	-0.00246249	0.000584187	-4.21525	2.5e-05
rs74622388	1	16288042	-0.00182809	0.000889608	-2.05494	0.0398853	-0.00118301	0.00120617	-0.9808	0.326692
rs4661674	1	16296039	-0.000128979	0.000455676	-0.28305	0.777139	0.00175597	0.000617758	2.84249	0.0044765
rs10927875	1	16299312	-8.35e-05	0.000454845	-0.183661	0.85428	0.00172436	0.000616754	2.79586	0.00517646
rs74912360	1	16308036	-0.0027041	0.000927051	-2.91689	0.00353572	0.000360827	0.00125653	0.28716	0.77399
rs848311	1	16309117	0.000989288	0.000880251	1.12387	0.261069	0.00215355	0.00119326	1.80476	0.0711132
rs12046247	1	16310109	-0.000212096	0.00150068	-0.141333	0.887607	-0.00556051	0.00203394	-2.73386	0.00626011
rs17383551	1	16314726	0.00109273	0.000778302	1.40399	0.160323	0.00138695	0.00105506	1.31457	0.188657
rs79003989	1	16317381	0.0015214	0.00136812	1.11204	0.266122	0.00252333	0.0018548	1.36044	0.173693
rs75412003	1	16318654	-0.000489084	0.00128039	-0.38198	0.702476	0.00547581	0.00173551	3.15516	0.00160428
rs1763621	1	16325972	0.00285714	0.000711393	4.01626	5.91e-05	0.000686594	0.000964702	0.711717	0.476641
rs10927882	1	16327229	0.0027576	0.000761779	3.61995	0.000294705	-5.34e-05	0.00103265	-0.0517493	0.958728
rs115547585	1	16329215	-0.00140969	0.00116358	-1.21151	0.225703	-0.00104751	0.00157757	-0.664003	0.506689
rs1763617	1	16330816	0.0021889	0.000600651	3.64421	0.000268256	0.000959572	0.000814115	1.17867	0.238531
rs1763605	1	16338925	-0.000209887	0.000454165	-0.462138	0.643983	0.00156637	0.000615603	2.54445	0.0109455
rs56783248	1	16344684	0.00277613	0.000766477	3.62193	0.000292456	-0.000168988	0.0010391	-0.16263	0.87081
rs945420	1	16345208	0.00057215	0.000430858	1.32793	0.184202	0.00195989	0.000584263	3.35446	0.000795286
rs1544131	1	16345735	0.00124849	0.000879042	1.42029	0.155525	0.00253489	0.0011916	2.12729	0.0333964
rs66708208	1	16346533	0.00175691	0.000711862	2.46804	0.013586	0.000581227	0.000965895	0.60175	0.547341
rs116036032	1	16352547	-0.00109061	0.00149094	-0.731495	0.464478	-0.00124569	0.00202099	-0.616373	0.537649
rs12126269	1	16354590	0.00187689	0.000515994	3.63743	0.000275417	0.000934105	0.000699521	1.33535	0.181763
rs141570713	1	16354642	0.00137196	0.000879407	1.56009	0.118739	0.00195019	0.00119195	1.63614	0.101812
rs79751787	1	16355638	0.0013564	0.000876391	1.54771	0.121694	0.00218	0.001188	1.83502	0.0665043
rs35747151	1	16356531	0.00182478	0.000720839	2.53147	0.011359	0.000525876	0.000977502	0.53798	0.590591
rs67833669	1	16359254	0.00155388	0.000790484	1.96573	0.0493303	-0.000490594	0.00107203	-0.457632	0.647217
rs35184598	1	16364255	0.00189344	0.000519953	3.64155	0.000271043	0.000916083	0.000704592	1.30016	0.193547
rs12725641	1	16364335	-0.00166023	0.000445202	-3.72917	0.00019215	-0.00257341	0.000604003	-4.26059	2.04e-05
rs34590307	1	16367268	0.000617796	0.000608108	1.01593	0.309663	0.000691873	0.000824627	0.839013	0.401462
rs6696416	1	16368133	-0.00124786	0.000925722	-1.34799	0.177664	0.00132014	0.00125482	1.05205	0.292775
rs6683445	1	16368403	0.000949662	0.000429596	2.21059	0.0270647	0.000693509	0.000582489	1.1906	0.233813
rs112883461	1	16369408	-0.00079186	0.00127573	-0.620709	0.534791	0.00562273	0.00172915	3.25173	0.00114718
rs2015352	1	16371067	0.00196153	0.000442616	4.43168	9.35e-06	0.00185707	0.000599987	3.09518	0.00196711
Affx-52322449	1	16375063	-0.00143583	0.000814705	-1.76239	0.0780046	0.00170893	0.00110422	1.54764	0.12171
rs59006537	1	16376230	-0.00178469	0.00100265	-1.77997	0.0750812	0.0010464	0.00135913	0.769905	0.441357
Affx-52322451	1	16376457	-0.00132089	0.000917554	-1.43957	0.149989	0.000988317	0.00124363	0.794702	0.426788
rs12138156	1	16376559	0.00130573	0.000652673	2.00059	0.0454372	0.00359959	0.000884915	4.06773	4.75e-05
rs10927895	1	16376953	0.00146459	0.000664081	2.20543	0.0274245	0.00361676	0.00090028	4.01737	5.89e-05
rs6650116	1	16377870	0.00121063	0.000654353	1.85012	0.0642966	0.00356821	0.000886977	4.02289	5.75e-05
rs6650119	1	16378000	0.00126418	0.000652617	1.93709	0.0527349	0.00350163	0.000884627	3.95832	7.55e-05
rs61136562	1	16379823	-0.000976369	0.00104114	-0.937792	0.348352	-0.00157936	0.00141122	-1.11915	0.263077
rs5253	1	16380196	0.00452492	0.00208144	2.17394	0.0297106	0.00349274	0.00282213	1.23762	0.215856
rs2275166	1	16380243	0.000898412	0.000453373	1.98162	0.0475232	0.00201119	0.000615027	3.27008	0.00107528
rs9442228	1	16380815	0.000860968	0.000463848	1.85614	0.0634339	0.00184467	0.000628715	2.93403	0.00334616
rs143663847	1	16382201	0.000935198	0.0019997	0.46767	0.640021	0.000543332	0.00271099	0.200418	0.841153
rs12691553	1	16382505	-0.00126166	0.000428968	-2.94116	0.00327015	-0.00256239	0.00058148	-4.40667	1.05e-05
rs1832151	1	16385131	0.000616467	0.000502417	1.227	0.219823	0.00220887	0.000681077	3.2432	0.00118209
rs71510977	1	16386495	-0.00128046	0.000429854	-2.97884	0.00289366	-0.00281954	0.00058293	-4.83684	1.32e-06
rs12144143	1	16387445	-0.00113855	0.00042975	-2.64933	0.00806547	-0.00256252	0.000582513	-4.39908	1.09e-05
rs9442198	1	16387629	0.000813684	0.000475297	1.71195	0.0869071	0.00112089	0.000644427	1.73936	0.0819729
rs2863458	1	16389026	0.000944353	0.000483241	1.95421	0.0506775	0.000882274	0.000654995	1.34699	0.177983
rs9442235	1	16393357	0.00117182	0.000425876	2.75156	0.00593161	0.00230215	0.000577399	3.98711	6.69e-05
rs2152458	1	16396698	0.000377849	0.00100335	0.376589	0.706479	0.00450348	0.0013602	3.3109	0.000930065
rs114971019	1	16404496	0.00210351	0.00109584	1.91954	0.054917	0.00103443	0.00148557	0.696321	0.486228
rs35986431	1	16414544	-0.000946358	0.00181809	-0.520523	0.602699	-0.00218031	0.00246598	-0.884158	0.376611
rs28429281	1	16417026	-0.0010402	0.00043205	-2.40759	0.0160588	-0.00151744	0.000585628	-2.59112	0.00956676
rs115041526	1	16417553	0.00156116	0.00176015	0.886949	0.375107	0.00144408	0.00238602	0.605226	0.545029
rs28635926	1	16418582	0.000155174	0.00089661	0.173067	0.862599	0.00428562	0.00121543	3.52601	0.00042193
rs28490872	1	16419219	0.000741068	0.000530993	1.39563	0.162827	0.0018193	0.000720009	2.52678	0.011512
rs78423572	1	16423085	0.00259736	0.00141197	1.83953	0.0658388	-0.00239073	0.00191497	-1.24844	0.211871
rs4661691	1	16426514	0.00034027	0.000482259	0.705575	0.480453	5.25e-05	0.000653988	0.0802804	0.936014
rs28707573	1	16435377	0.000233197	0.000444531	0.524591	0.599868	0.000196775	0.000602702	0.326488	0.744056
rs17450703	1	16441163	-0.000551877	0.00128466	-0.429591	0.667493	-0.00123154	0.00174147	-0.707187	0.479451
rs924202	1	16442847	7.08e-05	0.000428895	0.165077	0.868884	-0.000828802	0.000581629	-1.42497	0.154168
rs3754334	1	16451767	0.000250743	0.000477541	0.52507	0.599535	-8.45e-05	0.000647458	-0.130587	0.896102
rs1566147	1	16453171	0.000526859	0.000477753	1.10279	0.270121	-5.8e-06	0.00064761	-0.00896043	0.992851
rs16852471	1	16453671	0.00150748	0.00194082	0.776725	0.437322	-0.00208704	0.00263216	-0.7929	0.427836
rs11260721	1	16455052	0.00109697	0.000740222	1.48195	0.138355	-0.00111562	0.0010034	-1.11183	0.266211
rs35903225	1	16456763	-0.00114727	0.00125793	-0.912027	0.361755	-0.00043218	0.00170546	-0.25341	0.799951
rs112285834	1	16458339	-0.00124375	0.00177705	-0.699898	0.483991	-0.00110052	0.00240865	-0.456902	0.647742
rs115292598	1	16460696	0.00105334	0.000870491	1.21006	0.226258	0.000263544	0.00117981	0.223379	0.823241
rs34192549	1	16464489	0.0019221	0.0016247	1.18304	0.236793	-0.00289722	0.00220162	-1.31595	0.188192
rs2291804	1	16464936	-0.000970617	0.00147161	-0.659563	0.509535	-0.00135414	0.0019952	-0.678701	0.497328
rs78626564	1	16472718	-0.00106585	0.00111581	-0.955224	0.339465	-0.00132686	0.0015128	-0.877092	0.380437
rs3754333	1	16472834	-0.00011451	0.00108511	-0.105528	0.915957	0.000493896	0.00147074	0.335814	0.737012
rs61769950	1	16481366	-0.000185584	0.000546165	-0.339794	0.734012	-0.000601208	0.000740448	-0.811952	0.41682
rs6603883	1	16482976	0.000770384	0.000437054	1.76267	0.0779564	-0.00189535	0.000592665	-3.19801	0.00138395
rs904106	1	16486793	0.000905383	0.000934959	0.968367	0.332862	-0.00273791	0.00126759	-2.15993	0.0307789
rs4661712	1	16493225	0.00117275	0.000435322	2.69399	0.00706069	-0.00120981	0.000590418	-2.04907	0.0404563
rs4233539	1	16495953	0.000422988	0.000786122	0.538069	0.59053	-0.00325748	0.00106569	-3.05668	0.00223819
rs115791708	1	16497290	-0.00235312	0.00183084	-1.28526	0.198701	-0.000631564	0.00248421	-0.254231	0.799317
rs1497406	1	16505320	0.000982069	0.000431902	2.27382	0.0229773	-0.00255863	0.000585423	-4.37056	1.24e-05
rs4661718	1	16505908	0.000747863	0.000439857	1.70024	0.0890866	-0.00187401	0.000596181	-3.14335	0.00167041
rs77078559	1	16510500	-0.00110972	0.00116305	-0.954144	0.340011	-0.000835718	0.00157659	-0.530079	0.596057
rs4661721	1	16514369	0.00165989	0.000726511	2.28474	0.0223287	-0.00128758	0.000984668	-1.30762	0.191002
rs6656611	1	16515805	0.000937488	0.000435921	2.15059	0.0315093	-0.00271162	0.000590827	-4.58954	4.44e-06
rs114647087	1	16521721	-0.00281576	0.00130678	-2.15474	0.0311832	-0.00156744	0.00177146	-0.884832	0.376248
rs148325785	1	16525657	0.00217141	0.00180834	1.20077	0.22984	0.00221285	0.00245102	0.902826	0.366619
rs221035	1	16526529	0.00202206	0.000479391	4.21798	2.47e-05	-0.000211222	0.000649886	-0.325014	0.745171
rs61749279	1	16531263	-0.000338289	0.00183749	-0.184104	0.853932	-0.00604244	0.00249295	-2.42381	0.0153592
rs41269185	1	16532498	0.00177401	0.00064113	2.76701	0.00565771	0.00190147	0.000869149	2.18774	0.0286891
rs221057	1	16534255	-0.000169149	0.000488868	-0.346002	0.729341	-0.00224361	0.000662799	-3.38505	0.000711733
rs221058	1	16534646	-0.000178369	0.00048796	-0.36554	0.714709	-0.00228885	0.000661354	-3.46086	0.000538535
rs143314517	1	16535487	-0.00235427	0.00203034	-1.15954	0.246235	-0.00103913	0.00275283	-0.377478	0.705818
rs221063	1	16537289	0.00218703	0.000482219	4.53535	5.75e-06	1.58e-05	0.000653721	0.0241492	0.980734
rs11260703	1	16538272	-4.1e-05	0.000614427	-0.0667061	0.946816	0.00297148	0.000832824	3.56796	0.000359827
rs2273312	1	16542937	0.00205557	0.000504529	4.07423	4.62e-05	0.000310516	0.000684018	0.453958	0.649859
rs116322384	1	16550398	-0.00402583	0.00166576	-2.41681	0.0156576	-0.000725693	0.00225942	-0.321186	0.74807
rs6700888	1	16558838	-0.00195192	0.000435324	-4.48382	7.33e-06	0.000249817	0.000589973	0.423437	0.671977
rs116323786	1	16559719	0.00117233	0.00165072	0.710191	0.477586	0.00204929	0.00223758	0.915852	0.359745
rs75754810	1	16572508	-0.00367738	0.00130227	-2.82383	0.00474566	0.000171654	0.00176526	0.0972399	0.922536
rs41301993	1	16575343	0.0005163	0.00185309	0.278616	0.78054	-0.00361942	0.00251225	-1.44071	0.149669
rs35196193	1	16577794	0.000789775	0.000814793	0.969296	0.332398	-0.00340306	0.00110516	-3.07925	0.00207544
rs12069239	1	16577908	0.0017293	0.000438778	3.94118	8.11e-05	0.00134456	0.000594661	2.26105	0.0237572
rs74399042	1	16581325	-0.00253314	0.00164452	-1.54036	0.123474	-0.00586797	0.00223003	-2.63134	0.00850533
rs1008529	1	16582686	0.000349733	0.00048323	0.72374	0.469226	-0.00221466	0.000655008	-3.38112	0.000722008
rs78593986	1	16609818	-0.0007859	0.0012427	-0.632413	0.527118	0.00156742	0.00168462	0.930431	0.352149
rs1007150	1	16621183	0.000356157	0.000503749	0.707013	0.479559	-0.00232972	0.000683287	-3.40958	0.000650723
rs78126223	1	16623799	-0.00138742	0.00102942	-1.34776	0.177736	-0.000855866	0.00139596	-0.613102	0.539809
rs111492601	1	16628244	0.000724702	0.00135403	0.535219	0.592499	0.00474454	0.00183578	2.58449	0.00975283
rs61753288	1	16641797	-0.00185381	0.00213737	-0.867332	0.385761	0.000684842	0.00289815	0.236303	0.813198
rs2273311	1	16641899	-0.00204142	0.000437771	-4.66321	3.11e-06	0.000373475	0.00059344	0.629338	0.529128
rs12131407	1	16656518	0.00176363	0.00107538	1.64001	0.101004	-0.00200178	0.00145768	-1.37326	0.169672
rs116431727	1	16675648	-0.00156172	0.00131927	-1.18377	0.236504	0.000239819	0.00178803	0.134125	0.893304
rs9629265	1	16686794	0.0012936	0.000439104	2.946	0.00321936	0.00162189	0.000595284	2.72456	0.00643905
rs6603859	1	16706075	0.000658559	0.000426524	1.54401	0.122586	-0.000804335	0.000578055	-1.39145	0.16409
Affx-5709386	1	16723268	0.00179155	0.000634615	2.82304	0.00475736	0.00179817	0.000860228	2.09034	0.036588
rs139527123	1	16727305	0.00164868	0.000633042	2.60438	0.00920464	0.00160944	0.000858018	1.87576	0.0606892
rs41269193	1	16730308	-0.000687971	0.000865831	-0.794579	0.426859	-0.000650033	0.00117405	-0.553668	0.579807
rs525409	1	16731510	0.000473494	0.000503227	0.940916	0.346749	-0.00209806	0.000682056	-3.07608	0.00209762
rs681104	1	16734627	-0.000307845	0.00043059	-0.714938	0.474648	0.00030048	0.000583664	0.514816	0.606682
rs4661746	1	16736132	0.000328572	0.000449781	0.730515	0.465076	0.00156991	0.000609889	2.5741	0.0100507
rs146290198	1	16736138	-0.00121913	0.00199771	-0.610263	0.541688	0.00107397	0.0027077	0.396637	0.691635
rs41269195	1	16736272	0.000610668	0.00142022	0.42998	0.66721	-0.00370838	0.00192542	-1.92601	0.0541037
rs41269197	1	16736327	0.00181135	0.000880167	2.05797	0.0395943	0.00171966	0.00119369	1.44062	0.149693
rs2902589	1	16739696	-0.00102061	0.000496461	-2.05577	0.0398051	-0.000490861	0.000673005	-0.729357	0.465784
rs114515972	1	16741089	-0.00348887	0.00213333	-1.63541	0.101963	-0.00127431	0.0028933	-0.440435	0.659622
rs11260752	1	16742820	0.000970462	0.00043494	2.23126	0.025665	0.00197936	0.000589635	3.35693	0.000788223
rs74407262	1	16745667	0.000112989	0.00102908	0.109796	0.912571	0.00139085	0.00139445	0.997416	0.318564
rs114456729	1	16748432	0.00173574	0.000862169	2.01322	0.0440922	0.00158774	0.00116835	1.35896	0.174161
rs72638043	1	16766769	0.00087675	0.00119457	0.733944	0.462984	0.00323719	0.00161916	1.99929	0.0455774
rs12064256	1	16769949	0.00121158	0.000822005	1.47394	0.140499	0.000862385	0.00111427	0.773948	0.438962
rs61769455	1	16775582	-0.00107187	0.00141041	-0.759969	0.447274	-0.000527467	0.00191287	-0.275746	0.782743
rs279779	1	16776804	0.00047692	0.000432905	1.10168	0.270604	-2.31e-05	0.000586813	-0.0393992	0.968572
rs77359213	1	16781879	-0.000809138	0.0010839	-0.746509	0.455361	-6.87e-05	0.00146918	-0.0467572	0.962707
rs1746722	1	16786636	-5.52e-05	0.000469967	-0.117361	0.906574	0.00130767	0.000637022	2.05279	0.0400941
rs157129	1	16793220	-0.000546231	0.000479998	-1.13799	0.255127	-0.000805189	0.000650699	-1.23742	0.215931
rs188525357	1	16807025	-0.000891255	0.00212816	-0.418792	0.675368	0.000235137	0.002886	0.0814749	0.935064
rs156866	1	16828019	0.0012516	0.000780095	1.60442	0.108623	-0.000170746	0.00105745	-0.16147	0.871723
rs277453	1	16828657	0.0013452	0.000782188	1.71979	0.0854719	-0.00031941	0.00106098	-0.301052	0.763375
rs9439632	1	16830833	-0.000263885	0.000426497	-0.618728	0.536096	0.000348441	0.000578287	0.60254	0.546815
rs61769466	1	16832224	-0.00169659	0.00139635	-1.21501	0.224362	0.000540229	0.00189326	0.285343	0.775381
rs113723037	1	16848016	-0.000945581	0.00119734	-0.789734	0.429684	-0.00265978	0.00162297	-1.63884	0.101248
rs156915	1	16849660	-0.000109896	0.000429488	-0.255876	0.798047	-0.000381894	0.000582325	-0.655809	0.511948
rs2985125	1	17004186	-0.000365773	0.000754003	-0.485108	0.6276	-0.0022011	0.00102234	-2.153	0.0313194
rs114606754	1	17026466	0.000322569	0.00105715	0.305131	0.760266	-0.00112129	0.00143228	-0.782871	0.433703
rs114775138	1	17045271	-0.000362557	0.000989149	-0.366534	0.713967	-0.000916297	0.00134067	-0.683463	0.494315
rs139568199	1	17186742	0.000951547	0.000783242	1.21488	0.224412	0.00121797	0.00106188	1.14699	0.251386
rs112720530	1	17211616	0.000907626	0.0011458	0.792133	0.428284	-0.000146187	0.00155426	-0.0940553	0.925065
rs112183662	1	17211757	-0.000205868	0.000925273	-0.222494	0.82393	0.00279401	0.00125416	2.22779	0.0258956
rs111720848	1	17211854	0.000185569	0.00102365	0.181282	0.856147	-0.00136411	0.00138822	-0.982637	0.325787
rs71644015	1	17212165	0.000870711	0.00078744	1.10575	0.268836	0.000414431	0.00106757	0.388201	0.697868
rs9325650	1	17214180	-1.4e-05	0.000694407	-0.0202285	0.983861	0.00221858	0.00094148	2.35649	0.0184494
rs115736587	1	17227627	-0.000876904	0.000759228	-1.15499	0.248094	-0.00205044	0.00102939	-1.9919	0.0463826
rs7516100	1	17235079	0.000209091	0.00110388	0.189414	0.849768	0.000594288	0.00149605	0.397238	0.691192
rs76648159	1	17240192	-0.000263362	0.000930059	-0.283167	0.777049	0.00292747	0.00126064	2.32221	0.0202223
rs6586560	1	17244933	-0.000309813	0.000686539	-0.451267	0.651797	0.00137486	0.00093067	1.47728	0.139601
rs7530021	1	17246171	-0.000709188	0.000941455	-0.753289	0.451277	0.00275403	0.00127601	2.15831	0.0309047
rs115879516	1	17248189	0.00056247	0.000996208	0.564611	0.572339	-0.00133468	0.00135098	-0.987934	0.323186
rs11587728	1	17249487	0.00120983	0.00151041	0.800994	0.423136	0.00159696	0.00204774	0.779866	0.43547
rs59842660	1	17249542	0.000510973	0.0010037	0.509091	0.610689	0.00106714	0.00136066	0.784282	0.432875
rs61461842	1	17249546	0.000344624	0.00100206	0.343915	0.73091	0.00113513	0.00135837	0.835653	0.403351
rs78293422	1	17252462	0.000483333	0.000977093	0.494664	0.620837	-0.00241986	0.0013247	-1.82673	0.0677419
rs143501240	1	17257840	0.000337455	0.000993667	0.339606	0.734153	-0.0013046	0.00134724	-0.968347	0.332872
rs114418071	1	17259049	0.0011253	0.000993055	1.13317	0.257144	-0.000973026	0.00134686	-0.722442	0.470023
rs114323849	1	17265416	0.000268016	0.00105376	0.254343	0.799231	-0.00137153	0.00142878	-0.959929	0.337092
rs77948820	1	17268833	-0.000907548	0.000957207	-0.948121	0.343069	0.00325925	0.00129737	2.5122	0.0119986
rs142404824	1	17272037	0.000331603	0.00105256	0.315043	0.752729	-0.00125705	0.00142621	-0.881392	0.378106
rs41272737	1	17281235	-0.00102019	0.000913457	-1.11685	0.26406	0.0022948	0.00123831	1.85316	0.0638598
rs76912522	1	17284730	-0.0024146	0.00179169	-1.34767	0.177767	0.00246024	0.00242794	1.01331	0.310915
Affx-5859873	1	17288053	-0.00244207	0.0018024	-1.3549	0.175451	0.00214026	0.00244305	0.876058	0.380999
rs6691985	1	17289911	-0.000481368	0.000467796	-1.02901	0.303475	-0.000539891	0.000634196	-0.8513	0.394603
rs78888579	1	17292223	-0.000935379	0.000915695	-1.0215	0.30702	0.00255251	0.00124123	2.05645	0.0397405
rs115823338	1	17292975	-0.00481119	0.00195846	-2.45662	0.0140255	-0.00194687	0.00265507	-0.733264	0.463398
rs35991555	1	17293944	-0.000396949	0.00121546	-0.326583	0.743984	0.00218455	0.00164733	1.32611	0.184804
rs56278097	1	17295764	-0.00092936	0.000914708	-1.01602	0.309621	0.00261586	0.00123989	2.10974	0.0348813
rs9435656	1	17297289	0.000123011	0.000483294	0.254526	0.79909	0.00168335	0.000655077	2.5697	0.0101791
rs761423	1	17301672	0.000194232	0.000428259	0.453539	0.650161	-0.000925362	0.00058059	-1.59383	0.110975
rs761422	1	17301780	-6.93e-05	0.000427711	-0.162094	0.871232	-0.000322867	0.000579779	-0.55688	0.57761
rs9435731	1	17306029	-0.000382836	0.000427473	-0.895579	0.370478	0.000148131	0.000579857	0.255462	0.798367
rs2284746	1	17306675	-0.000479541	0.000426211	-1.12513	0.260537	4.06e-05	0.000577863	0.0702386	0.944004
rs111384013	1	17306699	-0.00159805	0.00107096	-1.49216	0.135657	0.00329481	0.00145166	2.26967	0.023228
rs9435732	1	17308158	-0.000674362	0.000484676	-1.39136	0.164116	-0.000480302	0.000657187	-0.730845	0.464875
rs2311528	1	17309540	-0.000611098	0.000479341	-1.27487	0.202356	-0.000367052	0.000649751	-0.564911	0.572134
rs113445476	1	17310844	-0.00357534	0.00189277	-1.88894	0.0589007	0.0013582	0.0025652	0.529473	0.596478
rs15786	1	17312592	0.000710854	0.000889677	0.799003	0.42429	0.00247004	0.00120613	2.04791	0.0405694
rs3170740	1	17312743	-0.000636137	0.000428479	-1.48464	0.13764	-0.000286372	0.000580861	-0.493014	0.622003
rs56146840	1	17313283	0.00160568	0.00130448	1.2309	0.21836	0.00125596	0.00176899	0.70999	0.477711
rs3738815	1	17314702	-0.00100471	0.000548024	-1.83333	0.0667548	-0.000399413	0.000742902	-0.537639	0.590827
rs9435662	1	17314942	-0.000626729	0.000426916	-1.46804	0.142095	-7.02e-05	0.000578725	-0.121349	0.903415
rs4920608	1	17319287	-0.000533546	0.000445513	-1.1976	0.231075	-0.00066338	0.0006039	-1.09849	0.271991
rs116058417	1	17323316	-0.00154335	0.00107733	-1.43256	0.151984	0.00357468	0.00146024	2.448	0.0143658
rs6684770	1	17325955	-0.000133087	0.000479896	-0.277325	0.781531	0.000520991	0.000650507	0.8009	0.42319
rs11583923	1	17326131	0.00125424	0.00135104	0.92835	0.353227	-0.00136264	0.00183136	-0.744063	0.456839
rs56290406	1	17326540	-0.00215892	0.00111305	-1.93965	0.0524233	0.00325329	0.0015088	2.15621	0.031068
rs56367069	1	17326767	-0.00199807	0.0016673	-1.19839	0.230767	-0.000714383	0.00226051	-0.316027	0.751982
rs3738814	1	17331676	-0.000608765	0.000431021	-1.41238	0.15784	-0.000372265	0.000584322	-0.637088	0.524068
rs2647168	1	17340878	6.6e-05	0.000808535	0.0815851	0.934977	0.000134332	0.00109626	0.122536	0.902474
rs9435672	1	17342659	-0.000748313	0.000430296	-1.73907	0.0820242	9.24e-05	0.00058326	0.158445	0.874106
rs12045097	1	17345877	-0.00135869	0.000535971	-2.53501	0.0112449	-0.000762026	0.000726669	-1.04866	0.294337
rs2871775	1	17345905	-0.00069883	0.000430416	-1.62361	0.104459	2.82e-06	0.000583432	0.00483477	0.996142
rs2746472	1	17349830	0.00128916	0.00128344	1.00446	0.315159	-0.00177247	0.00174064	-1.01829	0.308543
rs33927012	1	17354297	-0.000978233	0.00177586	-0.55085	0.581737	0.00360468	0.00240718	1.49747	0.134272
rs7554763	1	17356996	-0.00214033	0.00111752	-1.91526	0.0554609	0.00315303	0.00151467	2.08166	0.0373747
rs7550829	1	17357577	-1.89e-05	0.000702886	-0.0269398	0.978508	0.00146102	0.000952946	1.53316	0.125238
rs2746466	1	17357958	0.000997651	0.00135201	0.737904	0.460574	-0.00220992	0.00183249	-1.20596	0.227832
rs10887990	1	17359386	-0.000679973	0.000428078	-1.58843	0.11219	0.000174864	0.000580325	0.301321	0.76317
rs7517571	1	17366582	-2.63e-05	0.000702992	-0.0374619	0.970117	0.00145902	0.000953151	1.53074	0.125836
rs2647155	1	17366833	0.00126446	0.00134614	0.939319	0.347568	-0.00173353	0.00182484	-0.94996	0.342133
rs11203284	1	17369952	-0.000683276	0.000427687	-1.59761	0.110131	0.000272026	0.000579809	0.469165	0.638952
rs2179792	1	17370179	0.00104568	0.00134523	0.777324	0.436968	-0.00148742	0.00182343	-0.815724	0.414659
rs76861060	1	17371586	0.000453699	0.000800832	0.566534	0.571031	-0.00309117	0.00108601	-2.84635	0.00442266
rs78780303	1	17374852	-0.00194917	0.00112201	-1.73721	0.0823508	0.00316295	0.00152094	2.0796	0.0375629
rs1546926	1	17376127	0.000909625	0.00134751	0.675041	0.49965	-0.00178457	0.0018266	-0.976989	0.328575
rs17466602	1	17376476	0.00206943	0.00126688	1.63348	0.10237	0.00147569	0.00171734	0.859284	0.390185
rs2746462	1	17380497	0.000883143	0.00134578	0.656234	0.511674	-0.00141653	0.00182432	-0.776469	0.437473
rs2746460	1	17382306	0.000877466	0.0013489	0.650504	0.515367	-0.00172922	0.00182858	-0.945667	0.344319
rs3754509	1	17382500	-0.000478115	0.000443878	-1.07713	0.281422	-0.000222372	0.000601822	-0.369498	0.711757
rs2647209	1	17382562	0.000829028	0.000821734	1.00888	0.313034	0.000571097	0.00111389	0.512702	0.60816
rs72639756	1	17383439	0.00125469	0.00087083	1.44079	0.149644	0.00272523	0.00118068	2.3082	0.020989
rs193191435	1	17384785	-0.000291105	0.0014222	-0.204687	0.837817	-0.0035149	0.00192838	-1.82273	0.0683459
rs2746544	1	17386027	0.000967184	0.00134396	0.719651	0.47174	-0.00220654	0.00182154	-1.21136	0.225759
rs12404121	1	17386104	-0.000383728	0.000443492	-0.865244	0.386905	-0.000294453	0.000601206	-0.48977	0.624297
rs2746542	1	17388568	0.000831286	0.00135201	0.614852	0.538653	-0.0021792	0.00183271	-1.18906	0.234417
rs78464635	1	17390190	0.00152778	0.00106809	1.43039	0.152606	-0.00229602	0.00144855	-1.58504	0.112958
rs2746538	1	17390456	0.00121562	0.00139907	0.868877	0.384915	-0.00218107	0.00189716	-1.14965	0.250288
rs1007282	1	17390721	0.000868153	0.00135443	0.640975	0.521539	-0.00228449	0.00183621	-1.24413	0.213451
rs61767275	1	17392527	-0.00115677	0.00148674	-0.778055	0.436537	-0.00246482	0.00201541	-1.22299	0.221335
rs77428955	1	17392595	0.00132618	0.00107041	1.23895	0.215366	-0.00217738	0.00145109	-1.50052	0.133482
rs2076599	1	17395480	-0.000888672	0.000436316	-2.03676	0.0416745	0.000153637	0.000591493	0.259744	0.795062
rs6701620	1	17396408	0.000877586	0.00134501	0.652478	0.514093	-0.00254236	0.00182317	-1.39447	0.163176
rs11581590	1	17396592	-0.000171586	0.000808081	-0.212338	0.831843	-0.00051262	0.00109566	-0.467865	0.639881
rs2076595	1	17396703	-0.000842975	0.000437298	-1.92769	0.0538946	0.000122931	0.000592855	0.207353	0.835734
rs2016693	1	17397704	-0.000994466	0.000447553	-2.22201	0.0262835	-0.000142905	0.000606833	-0.235492	0.813827
rs3818048	1	17398307	-0.000914197	0.000448931	-2.03639	0.0417125	-0.000250374	0.000608636	-0.41137	0.680802
rs910231	1	17398747	0.00136646	0.00134474	1.01615	0.309558	-0.00195704	0.00182297	-1.07354	0.283028
rs761428	1	17399432	0.00143717	0.00134462	1.06883	0.285147	-0.0019951	0.00182289	-1.09447	0.27375
rs11587313	1	17401694	0.00115182	0.00110909	1.03853	0.299026	0.00182635	0.00150376	1.21453	0.224548
rs3818032	1	17402255	-0.000860628	0.000448557	-1.91866	0.0550285	-0.00012947	0.000608041	-0.21293	0.831382
rs2647205	1	17402347	0.00156534	0.00135847	1.15228	0.249208	-0.00198928	0.00184144	-1.08028	0.280017
rs77892666	1	17407137	0.00231327	0.00127186	1.81882	0.0689405	-0.000631349	0.0017247	-0.366062	0.714319
rs2647192	1	17407207	-0.000699694	0.00043297	-1.61603	0.106088	0.000344528	0.000587549	0.586383	0.557619
rs2647191	1	17407214	0.00103977	0.00141764	0.733448	0.463286	-0.00247304	0.00192187	-1.28679	0.19817
rs60402019	1	17407958	-0.00424774	0.00203142	-2.09102	0.036527	-0.00558694	0.00275499	-2.02793	0.0425681
rs2746524	1	17412343	0.00143449	0.00134602	1.06573	0.286548	-0.0023496	0.00182553	-1.28708	0.198067
rs2076615	1	17413121	-0.00166841	0.000494027	-3.37716	0.000732465	-0.000352737	0.000669721	-0.526693	0.598407
rs61749340	1	17413152	0.00038096	0.00208358	0.18284	0.854924	0.00525346	0.00282463	1.85988	0.062904
rs2014725	1	17417253	-0.000902454	0.000441214	-2.04539	0.0408174	-0.00109953	0.000598073	-1.83846	0.0659962
rs2014719	1	17417313	-0.000920884	0.000440455	-2.09076	0.0365509	-0.00101179	0.000597369	-1.69375	0.0903138
rs11203297	1	17419024	-0.00133446	0.000541992	-2.46213	0.0138119	-0.00115444	0.000734822	-1.57105	0.116173
rs2235918	1	17422610	-0.000951034	0.000441182	-2.15565	0.031112	-0.00106656	0.000598062	-1.78336	0.0745288
rs2746502	1	17428218	0.000413229	0.000948579	0.435629	0.663106	-0.00285388	0.00128569	-2.21972	0.0264384
rs6701159	1	17431277	-0.000841166	0.00047003	-1.7896	0.0735194	-0.00302814	0.00063711	-4.75293	2.01e-06
rs12747805	1	17432557	-0.0013797	0.0017523	-0.787367	0.431068	-0.000603808	0.002376	-0.254128	0.799397
rs76474789	1	17433846	0.000733488	0.00100348	0.730945	0.464814	0.0016494	0.00136061	1.21224	0.22542
rs2746495	1	17439963	0.00042354	0.001364	0.310514	0.756171	-0.00324847	0.00184952	-1.75638	0.0790242
rs77590217	1	17441727	-0.00102958	0.00169668	-0.606821	0.54397	-0.00264736	0.00230082	-1.15061	0.249892
rs59575819	1	17442539	-0.00205529	0.000624228	-3.29254	0.000992999	-0.00220769	0.000846207	-2.60892	0.00908324
rs116308950	1	17443614	0.00129411	0.00119732	1.08084	0.279771	-0.00204995	0.00162397	-1.26231	0.206837
rs1005753	1	17444769	-0.000381859	0.000437971	-0.871883	0.383273	-0.00211303	0.000593733	-3.55889	0.000372482
rs115879061	1	17445261	0.00136627	0.00139734	0.977765	0.328192	-0.00173919	0.00189461	-0.917966	0.358638
rs2647178	1	17449473	-0.00276197	0.000750209	-3.6816	0.000231813	-0.00197397	0.00101711	-1.94076	0.0522884
rs78169935	1	17453105	-0.000796702	0.00168899	-0.471703	0.637139	-0.00327471	0.00228973	-1.43017	0.152669
rs74842796	1	17455727	-0.00108781	0.00168981	-0.643744	0.519742	-0.00345861	0.00229113	-1.50957	0.131155
rs2871692	1	17462595	0.000102914	0.000444721	0.231412	0.816995	-0.00147784	0.000603078	-2.4505	0.0142662
rs6676100	1	17469233	0.000771236	0.00112958	0.682762	0.494757	-0.000788414	0.00153138	-0.514838	0.606667
rs12140225	1	17469875	-0.00257814	0.000995523	-2.58974	0.00960544	-0.00131134	0.0013494	-0.971791	0.331155
rs12091208	1	17472394	0.000996385	0.00147906	0.673661	0.500527	0.00390638	0.00200426	1.94904	0.0512918
rs6586504	1	17474127	-0.000466978	0.00053346	-0.875375	0.38137	-0.0015505	0.000723176	-2.14402	0.0320325
rs11586528	1	17476090	0.000307521	0.0007514	0.409265	0.682346	-0.00153509	0.00101842	-1.50732	0.131731
rs78679365	1	17476187	-0.00294572	0.00149748	-1.96712	0.0491703	-0.00198774	0.00203082	-0.978791	0.327684
rs115514785	1	17478847	0.00136378	0.00139273	0.979208	0.327478	-0.000530941	0.00188789	-0.281235	0.77853
rs56368330	1	17480534	0.000766672	0.00126088	0.608048	0.543156	0.00159578	0.001709	0.933753	0.350432
rs115806112	1	17484754	-0.00166246	0.0015968	-1.04112	0.297821	-0.00264517	0.00216468	-1.22197	0.221721
rs79617326	1	17490496	-0.00259529	0.000985766	-2.63276	0.00846982	-0.000407173	0.00133655	-0.304645	0.760637
rs75362086	1	17490623	0.00189523	0.00137802	1.37533	0.16903	0.00255413	0.00186857	1.36689	0.171661
rs55667496	1	17492052	0.000285007	0.000744273	0.382933	0.701769	0.000333477	0.00100903	0.330493	0.741027
rs72643880	1	17492147	0.000634068	0.000576264	1.10031	0.271199	-0.000659648	0.000781275	-0.844322	0.39849
rs2501811	1	17493947	-0.00113182	0.000606821	-1.86516	0.0621602	-0.00145025	0.00082274	-1.76271	0.0779503
rs2454173	1	17494099	-0.00151697	0.000480334	-3.15815	0.00158789	-0.00193732	0.000651137	-2.97529	0.00292731
rs72909862	1	17494187	-0.00197733	0.000831864	-2.37699	0.0174553	-0.00173208	0.00112774	-1.53589	0.124567
rs2935926	1	17509771	-7.28e-05	0.000460627	-0.158079	0.874395	-0.000704025	0.000624564	-1.12723	0.259647
rs78358913	1	17513633	0.000632249	0.000661024	0.95647	0.338836	0.000551028	0.000896349	0.614747	0.538722
rs115017113	1	17514033	0.000680009	0.00138844	0.489766	0.6243	0.00321812	0.00188184	1.71009	0.0872496
rs35680413	1	17514549	0.000676432	0.000932904	0.725083	0.468402	0.000664204	0.00126565	0.524794	0.599727
rs76557718	1	17516786	0.000478977	0.00184343	0.25983	0.794995	-0.0013729	0.00250047	-0.549055	0.582968
rs12125481	1	17516952	0.000221075	0.00198772	0.111221	0.911441	-6.85e-05	0.00269471	-0.0254341	0.979709
rs12744275	1	17518160	0.0001687	0.000498222	0.338604	0.734909	0.00118655	0.000675258	1.75719	0.0788871
rs2501819	1	17520112	0.000281206	0.00112872	0.249137	0.803255	-2.6e-05	0.00153034	-0.0169695	0.986461
rs2977254	1	17521144	-0.000240648	0.00049109	-0.490029	0.624114	-0.00130638	0.000665956	-1.96165	0.0498037
rs41264525	1	17522139	-0.00055794	0.00200603	-0.278131	0.780912	-0.000347372	0.00271991	-0.127714	0.898375
rs17456119	1	17523235	-0.000814391	0.000908914	-0.896004	0.370251	-0.000698073	0.00123223	-0.56651	0.571048
rs115033991	1	17523367	-0.000506527	0.00128691	-0.3936	0.693877	-8.03e-05	0.00174416	-0.0460636	0.96326
rs12136357	1	17525441	0.000381141	0.000881597	0.432331	0.665501	0.000487339	0.001195	0.407814	0.68341
rs10888007	1	17530201	3.67e-05	0.000429919	0.0854667	0.93189	-0.000960641	0.000582861	-1.64815	0.0993233
rs2293911	1	17531763	-0.000266812	0.00077252	-0.345379	0.72981	-0.00111086	0.00104727	-1.06072	0.28882
rs4244378	1	17533008	-0.000121964	0.000477152	-0.255608	0.798253	-0.00160534	0.000647103	-2.48082	0.0131088
rs57285689	1	17535399	-0.000583479	0.00130887	-0.445787	0.655751	-0.00177086	0.00177423	-0.998102	0.318231
rs12135995	1	17535409	3.41e-05	0.00103212	0.0330333	0.973648	-0.0019912	0.00139918	-1.42312	0.154702
rs112338010	1	17535981	0.000931114	0.00145241	0.641082	0.52147	0.00192282	0.00196851	0.976792	0.328673
rs76012833	1	17536285	-0.000292086	0.000780314	-0.374319	0.708167	-0.00125713	0.00105784	-1.18839	0.234682
rs2977272	1	17536952	-0.00074176	0.00044726	-1.65845	0.097227	0.000240253	0.000606334	0.396238	0.69193
rs4920358	1	17539073	-0.000438259	0.000524457	-0.835643	0.403356	-0.00178139	0.000711	-2.50547	0.0122295
rs57174497	1	17541048	-0.000363192	0.000650814	-0.558058	0.576805	-0.00155447	0.000882439	-1.76156	0.0781449
rs34306509	1	17541728	-0.00124861	0.00116749	-1.06948	0.284853	0.000784905	0.00158272	0.495922	0.61995
rs2977283	1	17541949	-0.000111893	0.000486876	-0.229819	0.818233	-0.000942697	0.000660159	-1.42798	0.153298
rs113564258	1	17542564	-0.00291747	0.0017996	-1.62118	0.104981	-0.000515368	0.00244037	-0.211184	0.832744
rs3115788	1	17543077	0.000133936	0.000766888	0.174649	0.861356	-0.001294	0.00103981	-1.24446	0.213331
rs72646742	1	17543596	0.00282038	0.00126839	2.22359	0.0261766	0.000443314	0.00171987	0.257759	0.796593
rs72895786	1	17544981	0.000853389	0.000935341	0.912384	0.361568	-0.000279443	0.00126802	-0.220376	0.825578
rs77306488	1	17545721	0.000497386	0.000745598	0.667097	0.504711	0.000230452	0.00101121	0.227898	0.819725
rs12042325	1	17548261	0.00107441	0.00120667	0.890393	0.373256	0.00145133	0.00163614	0.887043	0.375057
rs3003480	1	17548527	-0.000828117	0.000552636	-1.49848	0.134008	-0.000913118	0.000749233	-1.21874	0.222945
rs3003482	1	17550601	-0.000322939	0.000553635	-0.583306	0.559688	-0.00194314	0.000750565	-2.5889	0.0096287
rs115032625	1	17551178	0.00396278	0.00158994	2.4924	0.0126887	0.00222855	0.00215555	1.03387	0.3012
rs12096215	1	17551388	-0.000591802	0.000428909	-1.37979	0.167654	-3.89e-05	0.000581453	-0.0669395	0.94663
rs12057156	1	17551570	0.00100369	0.000485459	2.0675	0.0386878	0.000441948	0.000658176	0.671474	0.501919
rs74465185	1	17554300	0.000844499	0.000869174	0.971611	0.331245	-1.19e-05	0.0011783	-0.0101018	0.99194
rs11203336	1	17556087	-0.000130125	0.000487977	-0.266663	0.789729	0.000668669	0.000661571	1.01073	0.312147
rs10888010	1	17557039	-0.000410964	0.000431001	-0.953509	0.340333	-0.00019053	0.000584199	-0.326138	0.74432
rs3750297	1	17559676	-0.0002374	0.000472913	-0.501996	0.615671	-0.000433495	0.00064141	-0.675847	0.499138
rs4920359	1	17559837	-2.09e-05	0.000445871	-0.0469642	0.962542	-9.76e-05	0.00060448	-0.161457	0.871733
rs114016720	1	17560892	-0.000966595	0.00138728	-0.696754	0.485958	0.00145194	0.0018805	0.772101	0.440055
rs79179503	1	17561944	-0.000285672	0.000665696	-0.429133	0.667827	-0.000896137	0.000902419	-0.993039	0.320692
rs76490244	1	17569247	-0.00027089	0.00124882	-0.216917	0.828273	0.0024292	0.00169333	1.43457	0.151412
rs75330410	1	17572420	-0.000255846	0.00108181	-0.236498	0.813047	-0.00217531	0.00146657	-1.48327	0.138005
rs72646764	1	17573015	3.83e-05	0.000807296	0.0474458	0.962158	0.00156314	0.00109468	1.42794	0.15331
rs3763589	1	17575645	-0.000609681	0.000797786	-0.764216	0.444739	-0.00213259	0.00108172	-1.97148	0.0486696
rs6673643	1	17578750	-0.000280496	0.000428578	-0.65448	0.512803	-0.000517479	0.000581099	-0.890517	0.373189
rs61056441	1	17579538	-0.00162289	0.000956418	-1.69684	0.0897274	0.000504062	0.00129683	0.388688	0.697507
rs12070008	1	17582088	6.17e-05	0.000717903	0.0860098	0.931459	0.00022901	0.000973146	0.235329	0.813953
rs3750300	1	17586134	-0.000588039	0.00073984	-0.794819	0.426719	-0.00112853	0.00100302	-1.12514	0.260532
rs4363467	1	17586653	-0.000570414	0.000584538	-0.975837	0.329146	-5.88e-05	0.000792316	-0.0741602	0.940883
rs3003427	1	17589048	-0.000672476	0.000706036	-0.952466	0.340861	-0.000394548	0.000957069	-0.412246	0.680159
rs2977268	1	17590522	0.000339251	0.000587924	0.577032	0.563918	0.000739981	0.000797258	0.928158	0.353326
rs114254865	1	17591899	0.00306041	0.00131007	2.33608	0.0194878	0.00294892	0.00177609	1.66035	0.096846
rs2272629	1	17593316	-0.000755763	0.000794493	-0.951253	0.341477	-0.00252295	0.00107713	-2.34229	0.0191662
rs2977295	1	17600437	-0.000850908	0.00056682	-1.5012	0.133306	0.000393953	0.000768423	0.512678	0.608177
rs2977299	1	17604701	-0.000392626	0.000428984	-0.915247	0.360063	0.000274412	0.000581587	0.471832	0.637047
rs114580042	1	17606189	0.000553498	0.00193355	0.28626	0.774679	0.00368768	0.00262134	1.40679	0.15949
rs12135399	1	17610300	-0.00157069	0.00104661	-1.50073	0.133425	-0.000316125	0.00141901	-0.222779	0.823708
rs72646796	1	17612503	0.00193391	0.00057954	3.33696	0.000847089	0.000269509	0.000785762	0.34299	0.731606
rs114195833	1	17615542	-0.000634059	0.000858991	-0.738144	0.460428	0.00148056	0.00116475	1.27114	0.203679
rs877551	1	17631353	-6.62e-05	0.000435852	-0.151929	0.879243	0.000232375	0.000590794	0.393327	0.694078
rs79907974	1	17631406	-0.000199355	0.00130601	-0.152644	0.878679	-0.00060284	0.00177023	-0.340544	0.733447
rs4920591	1	17636860	0.000367089	0.000440208	0.833899	0.404339	-0.00015054	0.000596777	-0.252255	0.800844
rs35943476	1	17640368	-0.00221601	0.00135566	-1.63463	0.102127	-0.00142074	0.00183765	-0.773126	0.439448
rs115109055	1	17640731	-0.00188292	0.00149027	-1.26348	0.206419	-0.00122268	0.00202073	-0.605069	0.545134
rs77074876	1	17645082	-0.000662134	0.00120071	-0.551453	0.581323	-0.00193766	0.00162738	-1.19066	0.233788
rs115457674	1	17647986	-0.00209851	0.00130707	-1.60551	0.108383	0.00108202	0.00177217	0.61056	0.541491
rs11203365	1	17656496	-0.000625119	0.000432964	-1.44381	0.148793	3.97e-05	0.00058734	0.0676691	0.946049
rs11203366	1	17657534	-0.000627859	0.000432832	-1.45058	0.146897	7.53e-05	0.000586799	0.128362	0.897862
rs11203367	1	17657616	-0.000603306	0.000432638	-1.39448	0.163173	8.97e-05	0.000586535	0.152903	0.878474
rs78540609	1	17660352	0.000792643	0.00186859	0.424194	0.671424	0.000769952	0.00253323	0.303941	0.761173
rs34309058	1	17660468	0.000521515	0.0015689	0.332409	0.739581	0.00425959	0.00212716	2.00248	0.0452338
rs874881	1	17660499	-0.000701796	0.000429562	-1.63375	0.102313	-0.00032764	0.000582623	-0.562353	0.573876
rs57744451	1	17660601	0.000304401	0.000948889	0.320797	0.748364	0.00207337	0.00128639	1.61177	0.107012
rs12733102	1	17662705	-0.00246363	0.00135678	-1.8158	0.0694027	-0.00128046	0.00183907	-0.696254	0.486271
rs1635584	1	17664836	-0.000564173	0.000456805	-1.23504	0.216816	0.000181695	0.000619279	0.293398	0.769218
rs72637416	1	17665527	0.000338829	0.00183932	0.184214	0.853846	0.00440017	0.00249387	1.76439	0.0776669
rs942460	1	17665685	-0.000382457	0.000939865	-0.406928	0.684061	0.000615204	0.00127393	0.482919	0.629154
rs11203368	1	17666508	-0.000490218	0.000435801	-1.12487	0.260647	3.32e-07	0.000591016	0.000561544	0.999552
rs41265995	1	17668509	-0.000500003	0.00140692	-0.355389	0.722299	-0.000387907	0.0019065	-0.203465	0.838772
rs35903413	1	17668563	0.00197782	0.000613398	3.22437	0.00126264	0.0002047	0.000831562	0.246164	0.805556
rs1748020	1	17668609	-0.00061971	0.000945308	-0.655564	0.512106	0.000216575	0.00128155	0.168994	0.865801
rs2240335	1	17674537	1.24e-05	0.000448308	0.0277453	0.977865	0.000302918	0.000607794	0.49839	0.61821
rs12746451	1	17674821	-0.000880566	0.000839807	-1.04853	0.294393	-0.00165862	0.00113827	-1.45715	0.145076
rs79331366	1	17678790	-0.000978234	0.001011	-0.967591	0.33325	-0.00133772	0.00137075	-0.975908	0.329111
rs4920600	1	17681424	-0.000246307	0.000460344	-0.53505	0.592616	0.00135511	0.000624067	2.17142	0.0298999
rs1748012	1	17682100	-0.000170196	0.000464062	-0.366752	0.713804	0.00126961	0.00063001	2.01523	0.0438818
rs182409475	1	17682287	-0.00103808	0.00199393	-0.520621	0.602631	0.000627688	0.00270246	0.232266	0.816332
rs34581837	1	17683554	0.000264441	0.00174044	0.151939	0.879235	-0.00326966	0.00235975	-1.3856	0.165871
rs1635561	1	17687027	0.000306317	0.00049061	0.62436	0.532392	0.000365393	0.000665102	0.54938	0.582745
rs56085210	1	17696553	-1.16e-05	0.000502272	-0.0230407	0.981618	-0.000512791	0.00068108	-0.752909	0.451505
rs79091375	1	17696624	-0.000177101	0.000558434	-0.317138	0.751139	-6.04e-05	0.00075706	-0.0798289	0.936373
rs12760347	1	17696741	0.000842751	0.000576018	1.46306	0.143451	0.00112327	0.00078091	1.43841	0.150319
rs1204872	1	17698961	0.000407804	0.000530527	0.768676	0.442086	0.000755357	0.000719273	1.05017	0.293642
rs115528420	1	17702281	-6.1e-05	0.00146614	-0.0415972	0.96682	-0.00340087	0.00198804	-1.71066	0.0871441
rs6669650	1	17707601	0.000781763	0.000604197	1.29389	0.195706	0.00118404	0.000819016	1.44569	0.148266
rs10788668	1	17707798	0.000736272	0.000504831	1.45845	0.144716	-0.00230708	0.000684309	-3.3714	0.000747963
rs76455718	1	17708013	-0.00133926	0.00127269	-1.05231	0.292658	0.0004455	0.00172586	0.258132	0.796305
rs2181867	1	17708095	0.000611738	0.000517999	1.18096	0.237618	-0.00101765	0.000702305	-1.44902	0.147333
rs61766772	1	17708528	-0.00222066	0.000877987	-2.52926	0.0114307	-0.000407183	0.00119021	-0.342109	0.732269
rs2762894	1	17714710	0.000174224	0.000482944	0.360755	0.718283	0.000591502	0.000654751	0.9034	0.366315
rs76550244	1	17721407	-0.00171504	0.000887584	-1.93226	0.0533286	-0.000157764	0.00120336	-0.131102	0.895695
rs7538876	1	17722363	-0.000340311	0.000436667	-0.779337	0.435782	0.00126827	0.000591982	2.14242	0.0321604
rs78393373	1	17727860	-0.00116232	0.0017717	-0.656047	0.511794	-0.00669321	0.00240219	-2.7863	0.00533174
rs34167614	1	17728072	0.000281694	0.000508546	0.55392	0.579634	0.00077584	0.000689472	1.12527	0.260477
rs115896990	1	17729027	0.000327759	0.00178116	0.184014	0.854002	0.00435498	0.00241476	1.80348	0.0713137
rs2526828	1	17729903	-5.26e-05	0.000438399	-0.120073	0.904425	0.00132421	0.000594304	2.22817	0.0258698
rs115730509	1	17735869	0.000241381	0.000991788	0.24338	0.807711	0.00266781	0.00134475	1.98387	0.0472708
rs200812013	1	17747350	-0.0006853	0.00182797	-0.374897	0.707738	0.00138851	0.0024784	0.560244	0.575314
rs113695619	1	17748188	-0.00145496	0.00134241	-1.08384	0.278436	0.00142884	0.00181957	0.785266	0.432298
rs12728891	1	17750263	0.00015242	0.000749971	0.203235	0.838952	0.00063177	0.00101664	0.621429	0.534318
rs113095798	1	17752491	6.91e-05	0.00137071	0.0503921	0.95981	0.000906689	0.00185816	0.487949	0.625586
rs78045454	1	17758660	-0.000707409	0.000745772	-0.948559	0.342846	0.00071344	0.0010111	0.705605	0.480435
rs4920607	1	17760098	-1.29e-05	0.000441976	-0.029082	0.976799	0.00149739	0.000599349	2.49836	0.0124775
rs76066702	1	17761110	-0.000980118	0.000995664	-0.984387	0.324926	-0.000325514	0.00134983	-0.241152	0.809438
rs2800687	1	17763517	0.000110344	0.000444636	0.248166	0.804006	-0.00220253	0.000602718	-3.65433	0.000257897
rs11203388	1	17765756	-0.000102866	0.000477033	-0.215637	0.829271	0.000801082	0.000647009	1.23813	0.215669
rs2883272	1	17773159	0.000196611	0.000516958	0.380324	0.703706	0.000954191	0.000701146	1.3609	0.173546
rs74512042	1	17775792	0.000350866	0.0013875	0.252877	0.800364	-0.00012602	0.00188134	-0.0669839	0.946595
rs72906472	1	17776989	-0.00138316	0.000996235	-1.38839	0.16502	-0.000523813	0.00135072	-0.387804	0.698161
rs2800702	1	17787284	-0.000201447	0.000461581	-0.436429	0.662526	0.0010888	0.000625721	1.74008	0.0818467
rs77170486	1	17787287	-0.000302992	0.00105283	-0.287789	0.773509	3.43e-05	0.00142673	0.0240504	0.980812
rs4284283	1	17796711	-0.000150139	0.000446969	-0.335904	0.736944	0.000360849	0.000605951	0.595508	0.551504
rs114088667	1	17805530	-0.00344819	0.00176672	-1.95174	0.0509695	0.000958649	0.00239482	0.400301	0.688935
rs11203405	1	17807537	-0.000256566	0.000443084	-0.579047	0.562558	0.000252218	0.000600727	0.419856	0.674591
rs12569045	1	17820221	1.1e-05	0.000448686	0.0244103	0.980525	0.00069757	0.000608201	1.14694	0.251407
rs75208951	1	17829454	0.00200592	0.00113316	1.7702	0.0766953	-0.000457783	0.00153615	-0.298007	0.765698
rs11203414	1	17829956	0.000299905	0.000469744	0.638444	0.523185	0.000357244	0.000636856	0.56095	0.574832
rs115137916	1	17832422	0.000759276	0.00105936	0.716728	0.473542	-0.00275785	0.00143654	-1.91978	0.0548866
rs75245381	1	17838397	-0.0005898	0.00102566	-0.575043	0.565263	0.0016225	0.00139043	1.1669	0.243251
rs2243430	1	17843169	0.000190028	0.000450195	0.422103	0.67295	0.000245737	0.000610271	0.402669	0.687192
rs2247276	1	17848606	0.000469671	0.000431121	1.08942	0.27597	0.000882722	0.000584779	1.5095	0.131173
rs2247877	1	17853599	0.000340309	0.0012812	0.265618	0.790534	-0.00170247	0.001737	-0.980123	0.327026
rs2247893	1	17853893	-0.000776399	0.00123898	-0.626643	0.530893	-0.000172349	0.00167986	-0.102598	0.918282
rs2244300	1	17857601	-0.000126502	0.000427465	-0.295935	0.76728	-0.000738159	0.000579416	-1.27397	0.202675
rs6668260	1	17867479	-0.000350477	0.00042785	-0.819159	0.412696	-0.000665201	0.00057994	-1.14702	0.251376
rs2477735	1	17869179	0.000198564	0.000794394	0.249956	0.802621	-5.93e-06	0.00107702	-0.00550724	0.995606
rs112722373	1	17871641	-0.000704637	0.00100773	-0.699231	0.484408	0.0010945	0.0013662	0.801131	0.423057
rs75174468	1	17871837	-0.00228235	0.0014697	-1.55294	0.120438	-0.00120159	0.00199296	-0.602916	0.546565
rs79465608	1	17872540	0.0010171	0.00110634	0.919338	0.35792	0.000625053	0.00149928	0.416903	0.67675
rs3903919	1	17876090	0.000982482	0.00119574	0.821654	0.411274	0.00139396	0.0016209	0.859994	0.389793
rs2249161	1	17876389	-0.000308955	0.00063245	-0.488504	0.625193	0.000102296	0.000857144	0.119346	0.905002
rs77544322	1	17876478	-0.00170832	0.00144629	-1.18117	0.237536	0.000864802	0.00195975	0.441281	0.65901
rs78298376	1	17876850	0.00151083	0.000838651	1.80149	0.0716259	0.00113551	0.00113707	0.998632	0.317974
rs1408953	1	17878619	-0.000434292	0.000476477	-0.911466	0.362051	-0.000946683	0.000645925	-1.46562	0.142752
rs76027873	1	17885128	-0.000602056	0.00153034	-0.393413	0.694015	-0.00210596	0.00207402	-1.0154	0.309915
rs12039118	1	17885856	-0.0020938	0.00115886	-1.80677	0.0707997	-0.00120557	0.00157062	-0.767575	0.44274
rs2256398	1	17889690	0.000950879	0.000876544	1.0848	0.278009	0.000835438	0.00118813	0.703156	0.481959
rs114044765	1	17891961	0.00115021	0.000914917	1.25717	0.208694	0.000485003	0.00124048	0.390981	0.695812
rs75087932	1	17892225	-0.000306642	0.000573537	-0.53465	0.592892	-0.000559529	0.000777464	-0.719684	0.47172
rs2257032	1	17894913	0.000692335	0.000776095	0.892075	0.372354	0.00113183	0.001052	1.07589	0.281977
rs72648415	1	17896945	-8.67e-05	0.00118686	-0.0730651	0.941754	-0.00178271	0.00160882	-1.10808	0.267828
rs2246391	1	17900523	0.00123997	0.000859161	1.44324	0.148954	-0.00159571	0.00116489	-1.36984	0.170738
rs61764904	1	17900574	-0.000671484	0.00114042	-0.588802	0.555995	0.000862227	0.00154601	0.557711	0.577042
rs7516512	1	17900974	-0.000489029	0.000641712	-0.76207	0.446019	-0.00166567	0.00086991	-1.91476	0.0555237
rs79705403	1	17901228	0.00236589	0.00134674	1.75675	0.0789615	0.000550246	0.00182607	0.301328	0.763164
rs35812446	1	17907108	-0.00160723	0.00161214	-0.996957	0.318786	0.00176166	0.00218479	0.80633	0.420053
rs11203423	1	17907505	-0.000425064	0.000482996	-0.880058	0.378828	-0.00131206	0.000654655	-2.0042	0.0450497
rs11203425	1	17908005	-0.000604187	0.000913386	-0.661481	0.508305	0.000300591	0.00123995	0.242421	0.808454
rs34984825	1	17908963	-0.000251333	0.00156509	-0.160587	0.872419	0.00255547	0.00212117	1.20474	0.228303
rs67585269	1	17909923	-0.000603106	0.000476396	-1.26598	0.205523	-0.000937435	0.000645812	-1.45156	0.146625
rs1193345	1	17913714	0.00184615	0.000858835	2.1496	0.0315877	0.00188999	0.00116426	1.62335	0.104516
rs34417109	1	17914057	0.00179291	0.000870246	2.06024	0.0393769	0.0021537	0.00117986	1.82538	0.0679446
rs35497285	1	17914122	0.00124031	0.000728437	1.7027	0.0886245	-0.000625261	0.000987593	-0.633116	0.526659
rs75665301	1	17914600	0.000127294	0.00105298	0.12089	0.903778	0.0043265	0.0014275	3.03083	0.00243906
rs12404333	1	17915833	0.000709687	0.000495406	1.43254	0.151991	0.000575685	0.000672424	0.856133	0.391925
rs4920380	1	17918600	-0.00102107	0.000432656	-2.36002	0.0182748	-0.000181075	0.000586492	-0.308743	0.757517
rs1193341	1	17919207	-0.00130064	0.00175042	-0.743048	0.457453	0.00322212	0.00237344	1.35758	0.174599
rs16829190	1	17919587	-0.00211818	0.00118925	-1.7811	0.0748973	0.000660883	0.00161215	0.409939	0.681851
rs6693036	1	17919817	-0.00017024	0.00113167	-0.150433	0.880423	0.00176218	0.00153436	1.14848	0.25077
rs12127699	1	17923518	0.00241264	0.000907174	2.65951	0.00782582	0.00240579	0.00122977	1.95629	0.0504325
rs72648438	1	17923847	0.000435306	0.00100937	0.431265	0.666276	0.00133252	0.00136863	0.973614	0.330249
rs74059341	1	17927705	0.000783968	0.000617143	1.27032	0.203972	-0.000482508	0.00083667	-0.5767	0.564143
rs12724758	1	17928259	-6.77e-05	0.000512244	-0.132239	0.894796	-0.00082853	0.000694357	-1.19323	0.232778
rs116262050	1	17935251	0.000934669	0.00108343	0.862694	0.388306	-0.000366844	0.00146864	-0.249784	0.802755
rs34264132	1	17939373	-0.00237435	0.00131242	-1.80915	0.0704293	-0.0013945	0.00177846	-0.784108	0.432977
rs6672746	1	17941174	-0.000916635	0.00157471	-0.582098	0.560501	-0.000813519	0.00213468	-0.381097	0.703131
rs75042003	1	17945156	0.000440573	0.00132305	0.332997	0.739136	0.00141987	0.00179362	0.791625	0.42858
rs55693639	1	17949562	0.00157387	0.00101718	1.54729	0.121795	0.00113898	0.00137912	0.825873	0.408877
rs75362071	1	17956683	0.0048906	0.00208538	2.34518	0.0190186	0.00272528	0.00282823	0.963599	0.335248
rs34725104	1	17961345	0.0012394	0.000571373	2.16916	0.030071	0.00104923	0.000774657	1.35444	0.175596
rs35596878	1	17965630	-0.00136782	0.000616936	-2.21711	0.0266163	0.0011556	0.000836279	1.38183	0.167025
rs6665682	1	17968988	0.000725212	0.000599029	1.21065	0.226032	-0.000404642	0.000812182	-0.498215	0.618333
rs112933738	1	17969534	-0.00159934	0.00138034	-1.15866	0.246597	-0.000452933	0.00187109	-0.242069	0.808727
rs57466073	1	17973914	-0.00233681	0.0012935	-1.80658	0.0708285	-0.00401114	0.00175425	-2.28653	0.0222238
rs10888046	1	17979118	-0.000182494	0.000455184	-0.400924	0.688477	0.000608685	0.00061727	0.986092	0.324089
rs71644063	1	17987274	0.00154641	0.000561225	2.75541	0.00586216	0.000180963	0.000761234	0.237723	0.812096
rs12121948	1	17988105	-0.00196555	0.0011755	-1.6721	0.0945051	-0.00050878	0.00159382	-0.31922	0.74956
rs77508898	1	17991292	-0.00128397	0.00135156	-0.949996	0.342115	-0.000914022	0.00183193	-0.498941	0.617822
rs115548000	1	17995094	0.00208213	0.00142276	1.46345	0.143346	0.0012566	0.00192845	0.651612	0.514652
rs74320368	1	17996465	-0.0019335	0.00114218	-1.69281	0.0904926	0.000506072	0.00154909	0.32669	0.743903
rs869526	1	18000613	-0.00293377	0.000836508	-3.50716	0.000452985	-0.000478661	0.00113432	-0.421982	0.673039
rs35661751	1	18010889	-0.000128941	0.00113238	-0.113867	0.909343	-0.000484603	0.00153425	-0.315856	0.752112
rs114341265	1	18012448	-0.000165637	0.000825875	-0.20056	0.841043	-0.000585147	0.00111972	-0.522581	0.601266
rs2134482	1	18019957	0.000863954	0.000543641	1.5892	0.112016	0.000544902	0.000737361	0.73899	0.459914
rs71644066	1	18020653	-0.000157615	0.00110598	-0.142512	0.886676	-0.000366129	0.00149883	-0.244277	0.807016
rs2270976	1	18023690	0.00129018	0.000558644	2.30949	0.0209173	-3.72e-05	0.000757486	-0.0490516	0.960878
rs115513579	1	18029917	0.00121147	0.00104607	1.15812	0.246816	-0.000128579	0.00141814	-0.0906668	0.927757
rs112387061	1	18030010	-0.000484362	0.00139409	-0.34744	0.728261	-0.00243481	0.00188945	-1.28863	0.197527
rs10749623	1	18034007	-0.000956151	0.000510338	-1.87357	0.0609912	-0.000784271	0.000692169	-1.13306	0.257189
rs7528432	1	18034588	3.28e-05	0.000456747	0.0719131	0.942671	-0.000885626	0.000619219	-1.43023	0.152652
rs16830549	1	18034640	-7.65e-05	0.000782958	-0.0977286	0.922148	-9.81e-05	0.00106145	-0.0923867	0.926391
rs6664873	1	18039182	0.00109597	0.000551608	1.98686	0.046939	-5.1e-06	0.000747729	-0.00681806	0.99456
rs2185324	1	18040004	-0.000873183	0.00059666	-1.46345	0.143345	-0.00104484	0.000809201	-1.2912	0.196637
rs79942966	1	18044512	-0.000926984	0.000803326	-1.15393	0.248529	0.00112347	0.00108898	1.03167	0.302225
rs6586572	1	18044666	-0.000556218	0.000467182	-1.19058	0.233819	-0.00095042	0.000633527	-1.50021	0.133562
rs2016040	1	18048610	-0.00109745	0.000474391	-2.31339	0.020702	-0.000986338	0.000643061	-1.53382	0.125076
rs16830671	1	18048668	4.99e-05	0.000695908	0.071645	0.942884	4.43e-05	0.000943459	0.0469728	0.962535
rs11581535	1	18049872	0.00107259	0.000677218	1.58381	0.113237	0.00069422	0.000917959	0.756265	0.449491
rs16830675	1	18052042	6.55e-06	0.00140007	0.00468084	0.996265	-0.000807888	0.00189823	-0.425602	0.670399
rs66811111	1	18057301	0.00194707	0.0014567	1.33662	0.181347	0.0011651	0.00197471	0.590012	0.555183
rs11203450	1	18060797	-0.00101419	0.000531154	-1.90941	0.0562103	-0.00156476	0.000720271	-2.17245	0.0298221
rs12407226	1	18062545	-0.00109939	0.00150917	-0.728475	0.466324	0.0016336	0.00204579	0.798517	0.424571
rs74702858	1	18064033	-0.00154124	0.00168849	-0.912791	0.361353	-0.00349099	0.00228853	-1.52543	0.127153
rs75983773	1	18065802	0.00317939	0.00158278	2.00873	0.0445665	-0.000139735	0.00214548	-0.0651301	0.94807
rs74060063	1	18070195	-0.00206237	0.00124481	-1.65678	0.0975659	-0.00103113	0.0016875	-0.611038	0.541175
rs4920630	1	18074342	-0.000974555	0.000516369	-1.88732	0.0591179	-0.00110607	0.00070009	-1.5799	0.114132
rs1610410	1	18084290	-0.000628125	0.000506387	-1.24041	0.214826	-0.000791344	0.000686505	-1.15271	0.249029
rs16830722	1	18090975	0.000905159	0.00157729	0.573872	0.566055	0.000685776	0.00213861	0.320664	0.748465
rs112582648	1	18091132	-0.0022145	0.00150717	-1.4693	0.141751	-0.0025045	0.00204273	-1.22606	0.220178
rs113432009	1	18091841	-0.00021065	0.00125497	-0.167854	0.866699	-0.000980499	0.00170141	-0.576287	0.564422
rs77511665	1	18091960	0.000459964	0.00096959	0.474391	0.635222	0.000443387	0.00131426	0.337366	0.735841
rs6690507	1	18092288	0.00143432	0.00154719	0.927046	0.353903	0.000842286	0.00209737	0.401592	0.687985
rs115589536	1	18094782	-0.00139688	0.00151997	-0.919023	0.358084	0.00290474	0.00205984	1.41018	0.158488
rs115490811	1	18099954	-0.000192157	0.00101724	-0.188901	0.850171	6.48e-05	0.00137883	0.0470087	0.962506
rs75731660	1	18105189	-0.00132371	0.00172911	-0.765545	0.443947	-0.00486877	0.00234331	-2.07773	0.0377352
rs116508005	1	18108249	0.000154641	0.00117759	0.131321	0.895522	-0.00197294	0.00159684	-1.23553	0.216634
rs56041930	1	18110105	-0.000497319	0.000455026	-1.09295	0.274418	-0.000266496	0.000617067	-0.431876	0.665832
rs112353530	1	18110520	0.000335066	0.000978087	0.342573	0.73192	-0.000344517	0.00132653	-0.259713	0.795086
rs72648484	1	18119446	-0.000182202	0.000756122	-0.240969	0.80958	0.000425117	0.00102529	0.414633	0.678411
rs4920383	1	18122943	-0.000678642	0.000625164	-1.08554	0.277683	0.000135103	0.000847217	0.159467	0.873301
rs7539153	1	18125919	-0.00104683	0.000731164	-1.43174	0.15222	-7.2e-05	0.000990775	-0.072702	0.942043
rs59291329	1	18131463	0.000494632	0.000541989	0.912623	0.361441	0.0011155	0.00073478	1.51814	0.128979
rs61766679	1	18132305	-0.0010875	0.000970622	-1.12042	0.262537	0.0015463	0.00131584	1.17514	0.239939
rs481529	1	18134877	-0.000266575	0.000430284	-0.619533	0.535566	-0.000972077	0.000583278	-1.66657	0.0956002
rs650246	1	18138214	0.000319259	0.000428784	0.744569	0.456533	0.000743204	0.000581179	1.27879	0.200973
rs1072517	1	18144934	-0.000482018	0.00112432	-0.428718	0.668128	-1.51e-05	0.00152397	-0.00990834	0.992094
rs694214	1	18149510	0.000498183	0.000431728	1.15393	0.248531	0.000757434	0.000585094	1.29455	0.195476
rs478698	1	18152582	-0.000532755	0.00053898	-0.98845	0.322933	0.000876214	0.000730686	1.19917	0.230465
rs76552687	1	18154645	-0.000298155	0.00155323	-0.191958	0.847775	-0.00144913	0.00210484	-0.688474	0.491155
rs74569887	1	18157046	-0.000407423	0.00174108	-0.234006	0.81498	-0.00203774	0.00235997	-0.86346	0.387885
rs114824062	1	18157319	0.000292132	0.00109982	0.265619	0.790533	-0.000116649	0.00149088	-0.0782416	0.937636
rs12097284	1	18159342	-0.0008494	0.000842504	-1.00818	0.313367	0.00126459	0.00114227	1.10708	0.268259
rs708090	1	18159533	-0.000400658	0.000515718	-0.776893	0.437222	0.000454963	0.000699028	0.650851	0.515143
rs12119201	1	18161005	-0.0013169	0.00121424	-1.08455	0.278124	-0.000159513	0.0016458	-0.0969208	0.922789
rs491778	1	18164285	0.000146613	0.00045082	0.325214	0.745019	0.00115032	0.000611411	1.88141	0.0599167
rs510504	1	18167395	0.000371821	0.000426377	0.872046	0.383184	-0.00198206	0.000578065	-3.42878	0.000606379
rs708093	1	18173124	-0.000467574	0.000542488	-0.861906	0.38874	0.000381243	0.000735044	0.518667	0.603993
rs76555314	1	18176036	0.000601246	0.00169586	0.354537	0.722937	-0.00288127	0.00229879	-1.25339	0.210067
rs576091	1	18177471	-0.000134137	0.000506365	-0.264903	0.791085	0.000593324	0.000686754	0.863955	0.387613
rs55700529	1	18177914	-2.25e-05	0.00164603	-0.0136687	0.989094	-0.00173177	0.00223112	-0.77619	0.437638
rs1578386	1	18182641	8.52e-05	0.00162854	0.0523427	0.958256	-0.00260107	0.00220812	-1.17795	0.238816
rs529557	1	18183104	0.000270657	0.000592258	0.456992	0.647677	0.00126022	0.000802921	1.56954	0.116523
rs527955	1	18183234	0.000589844	0.000484694	1.21694	0.223628	-0.000492223	0.000657	-0.749198	0.453738
rs615917	1	18190225	-0.000941414	0.000426988	-2.20478	0.0274704	-0.000681422	0.00057877	-1.17736	0.239052
rs56079326	1	18194658	-0.00023134	0.000507376	-0.455954	0.648423	0.000799477	0.00068801	1.16201	0.24523
rs794053	1	18195246	-0.000335973	0.00122299	-0.274715	0.783535	6.65e-06	0.00165778	0.00400957	0.996801
rs72651115	1	18199860	-0.00127016	0.00135039	-0.94059	0.346916	0.00255061	0.00183025	1.39359	0.163444
rs681146	1	18200862	0.00127361	0.00047359	2.68927	0.00716121	6.37e-05	0.000641893	0.0992922	0.920906
rs72651116	1	18203479	0.00110881	0.00145384	0.76268	0.445655	0.000555678	0.00197092	0.281938	0.777991
rs77847217	1	18206412	0.0016331	0.00138203	1.18167	0.237339	0.00142465	0.00187363	0.760369	0.447035
rs72651118	1	18208828	-0.000244297	0.000699112	-0.349439	0.72676	0.000206499	0.000947891	0.217851	0.827546
rs114638446	1	18210909	0.00221019	0.00169807	1.30159	0.193059	-0.00036549	0.0023012	-0.158826	0.873806
rs597865	1	18212230	0.000134386	0.000592604	0.226772	0.820601	0.00104079	0.000803291	1.29565	0.195097
rs76790996	1	18212548	-0.000901741	0.00120832	-0.746277	0.455501	-0.00123078	0.00163813	-0.751329	0.452455
rs579985	1	18212707	-0.000529891	0.000430334	-1.23135	0.218194	-0.000484321	0.000583467	-0.830074	0.406498
rs77034259	1	18213429	0.001018	0.00167143	0.609061	0.542484	0.00300278	0.00226646	1.32488	0.185213
rs61766728	1	18217596	-0.000527688	0.000539435	-0.978222	0.327965	0.000683156	0.00073137	0.934077	0.350265
rs112266265	1	18218055	0.00164604	0.00140948	1.16783	0.242876	0.000679987	0.00191072	0.355879	0.721931
rs476700	1	18219905	-0.000833706	0.000433115	-1.92491	0.0542418	-0.000478076	0.000587225	-0.814127	0.415573
rs61766729	1	18221784	0.00073821	0.000914832	0.806935	0.419705	0.00116223	0.0012405	0.936903	0.348809
rs56244918	1	18222257	-0.000698691	0.00141679	-0.49315	0.621907	0.00179934	0.00192036	0.93698	0.34877
rs1541161	1	18230617	-0.000908471	0.000992289	-0.91553	0.359914	4.71e-05	0.00134511	0.0350001	0.97208
rs1316872	1	18232232	-0.000720226	0.000440998	-1.63317	0.102434	-0.000679397	0.000597846	-1.13641	0.255787
rs12089138	1	18242493	-0.000406938	0.000462433	-0.879995	0.378863	-0.000427539	0.000627005	-0.681875	0.495318
rs115085194	1	18242874	-0.000116137	0.00104454	-0.111185	0.91147	0.00123204	0.00141571	0.870263	0.384157
rs7541126	1	18245540	-0.000393991	0.000546797	-0.720543	0.471191	0.000683999	0.000741298	0.922704	0.356162
rs77685598	1	18247914	0.00061669	0.00206008	0.299353	0.764671	-0.0020313	0.00279247	-0.72742	0.466969
rs2210811	1	18247926	0.00139519	0.000987042	1.41351	0.157508	0.00208018	0.00133819	1.55447	0.120073
rs676285	1	18254238	-0.000909407	0.0012293	-0.739777	0.459436	-0.000350598	0.00166647	-0.210383	0.833369
rs594011	1	18264738	-0.000703854	0.000427205	-1.64758	0.0994398	0.00053604	0.00057934	0.92526	0.354831
rs112801615	1	18264969	0.000901695	0.00123541	0.729878	0.465466	-0.000732985	0.00167531	-0.437522	0.661733
rs636840	1	18267300	-3.59e-05	0.000656767	-0.0547088	0.956371	-0.000655996	0.000890046	-0.737036	0.461101
rs116227486	1	18269586	0.00033418	0.0014945	0.223606	0.823064	-0.00131554	0.00202572	-0.64942	0.516067
rs683550	1	18270763	-0.000157433	0.000608862	-0.258569	0.795968	-0.000202792	0.000825497	-0.24566	0.805946
rs661977	1	18272751	0.00061333	0.000429835	1.4269	0.15361	-2.9e-05	0.000582493	-0.0498116	0.960273
rs114003699	1	18275835	-0.000589234	0.00103436	-0.569661	0.568908	0.000307835	0.00140226	0.219528	0.826239
rs659810	1	18277480	-5.4e-07	0.0006024	-0.000897132	0.999284	7e-05	0.0008165	0.0856898	0.931713
rs72651161	1	18278002	0.00183215	0.00136632	1.34094	0.179942	0.00226101	0.00185286	1.22028	0.222359
rs12408792	1	18278422	0.000392543	0.000473418	0.829169	0.407009	0.000457801	0.000641634	0.713493	0.475541
rs11203247	1	18285258	0.00106553	0.000525129	2.02908	0.0424506	0.00107921	0.000712034	1.51567	0.129603
rs7529467	1	18287207	0.000610231	0.000740987	0.823538	0.410202	0.00102863	0.00100438	1.02414	0.30577
rs72651177	1	18294177	0.00121626	0.00107911	1.1271	0.259703	0.000476022	0.00146347	0.325269	0.744978
rs72651182	1	18303172	0.00119092	0.00127225	0.936075	0.349235	0.00149572	0.00172523	0.866972	0.385958
rs59068005	1	18305823	0.000810178	0.000504183	1.60691	0.108074	0.000741693	0.000683561	1.08504	0.277904
rs34684159	1	18307823	0.000238973	0.000431057	0.554388	0.579314	-0.000178335	0.000584424	-0.305147	0.760255
rs7340046	1	18312084	-0.000513521	0.000571802	-0.898076	0.369146	-0.000660911	0.000775119	-0.852658	0.39385
rs1192609	1	18313317	-0.00109307	0.000627437	-1.74212	0.0814882	0.000624166	0.000850495	0.733886	0.463019
rs116227592	1	18320809	0.000238741	0.0012152	0.196463	0.844248	0.000320365	0.0016472	0.194491	0.845792
rs4920406	1	18322260	4.2e-05	0.000427314	0.0983387	0.921663	-0.000111308	0.000579709	-0.192007	0.847737
rs1192613	1	18322825	0.000193003	0.000473012	0.40803	0.683252	-0.000466259	0.000641802	-0.726485	0.467542
rs77643585	1	18324653	-0.00113057	0.00148986	-0.758837	0.44795	-0.00175475	0.00201948	-0.86891	0.384897
rs1192615	1	18326747	-0.00113104	0.000800097	-1.41363	0.157472	9.65e-05	0.00108495	0.0889173	0.929148
rs35126050	1	18327051	0.000979397	0.000481974	2.03205	0.0421492	-6.49e-05	0.000653385	-0.0993069	0.920895
rs1767887	1	18327313	0.000144682	0.000470962	0.307205	0.758688	7.37e-05	0.000638375	0.115372	0.90815
rs61761435	1	18328408	-0.000119122	0.00052885	-0.225247	0.821788	-0.000225517	0.000717008	-0.314525	0.753123
rs1769847	1	18329048	0.000249898	0.000448266	0.557476	0.577203	-0.000170006	0.000607555	-0.279819	0.779616
rs56247212	1	18329802	0.000442754	0.000953004	0.464587	0.642227	0.000311046	0.0012918	0.240785	0.809722
rs76165981	1	18332664	-2.22e-05	0.00111057	-0.0199704	0.984067	-7.31e-05	0.00150616	-0.0485215	0.961301
rs56274414	1	18332902	-0.000287904	0.00130666	-0.220336	0.82561	0.00316234	0.00177146	1.78516	0.0742371
rs6686302	1	18338598	0.000135436	0.000502823	0.269352	0.787659	-0.000366373	0.000681567	-0.537546	0.590891
rs75447074	1	18347471	0.000198214	0.00168888	0.117364	0.906572	0.00181509	0.00229041	0.792474	0.428085
rs10749612	1	18348655	-0.000968311	0.000961208	-1.00739	0.313749	0.0020984	0.00130316	1.61023	0.107348
rs115672876	1	18353340	0.00180471	0.000831182	2.17125	0.0299129	0.00107549	0.00112709	0.954223	0.339971
rs72653335	1	18354052	0.000723216	0.000994275	0.72738	0.466994	-0.000750227	0.00134877	-0.556231	0.578053
rs115108347	1	18354566	-0.000206952	0.00128271	-0.16134	0.871826	-0.000605461	0.00173883	-0.3482	0.72769
rs6669252	1	18355412	-0.000663823	0.000835636	-0.794393	0.426968	0.0013877	0.00113286	1.22496	0.220592
rs12034254	1	18373009	-0.00105337	0.000471512	-2.23403	0.0254821	0.000276877	0.00063916	0.433189	0.664878
rs79852120	1	18373601	0.0032192	0.00143368	2.24541	0.0247427	0.00160144	0.00194328	0.824088	0.40989
rs71643478	1	18381903	-0.00143522	0.000792791	-1.81033	0.0702452	-0.000427033	0.00107458	-0.397396	0.691075
rs78847541	1	18386767	0.00141626	0.00119223	1.18791	0.234871	0.000467782	0.00161601	0.289466	0.772225
rs112911064	1	18387592	-0.00119146	0.0010863	-1.0968	0.272729	-0.0015687	0.00147286	-1.06507	0.286845
rs12137337	1	18390936	-0.000758757	0.00114081	-0.665105	0.505984	0.00191818	0.00154691	1.24001	0.214974
rs75094105	1	18391816	-2.13e-05	0.00167728	-0.0127058	0.989863	-0.00230201	0.00227434	-1.01216	0.311461
rs4920421	1	18392608	-0.00079147	0.000571901	-1.38393	0.166382	-3.34e-05	0.000775276	-0.0430738	0.965643
rs9662741	1	18395025	0.00100375	0.000427607	2.34737	0.0189073	6.28e-05	0.000579803	0.108304	0.913755
rs72653385	1	18399535	-0.000131972	0.00140274	-0.0940814	0.925045	0.000888728	0.00190053	0.467621	0.640056
rs76275235	1	18404981	-0.000532271	0.00152245	-0.349616	0.726627	0.00105464	0.00206445	0.510858	0.609451
rs114406979	1	18408705	0.000940582	0.00131663	0.714388	0.474988	0.000452872	0.00178509	0.253697	0.79973
rs78847372	1	18412278	0.000985603	0.00160679	0.613397	0.539614	0.00152099	0.00217926	0.697941	0.485215
rs16861538	1	18414524	-0.000210753	0.000841396	-0.25048	0.802216	0.00166923	0.00114044	1.46367	0.143285
rs79064301	1	18415024	-0.00051687	0.00188193	-0.274649	0.783586	2.34e-05	0.00255125	0.00918682	0.99267
rs9661386	1	18419341	0.001084	0.000595069	1.82164	0.0685102	-0.000110167	0.000807127	-0.136493	0.891432
rs77749228	1	18420275	-3.79e-05	0.00086601	-0.0437837	0.965077	0.000982813	0.00117412	0.837062	0.402559
rs71643484	1	18422761	-0.00119388	0.00131321	-0.909131	0.363281	0.000108289	0.00178092	0.060805	0.951515
rs4920428	1	18425601	-0.000100842	0.000426728	-0.236315	0.813188	-1.47e-05	0.000578775	-0.0254023	0.979734
rs74056283	1	18426017	-6.95e-05	0.00187649	-0.0370171	0.970471	-0.0018645	0.00254431	-0.732812	0.463674
rs77261738	1	18427087	0.00101297	0.00139426	0.726529	0.467515	0.00262083	0.00188969	1.38691	0.16547
rs9659352	1	18427615	0.00120791	0.000591696	2.04144	0.0412081	0.000298308	0.000802075	0.37192	0.709952
rs116415217	1	18428941	0.000224751	0.0014321	0.156938	0.875294	0.00355303	0.00194148	1.83007	0.0672404
rs35267450	1	18429405	-0.000248419	0.000471032	-0.527393	0.597921	-0.00139624	0.00063863	-2.1863	0.0287946
rs930851	1	18429575	-0.000603498	0.00049344	-1.22304	0.221314	0.000867838	0.000668868	1.29747	0.19447
rs74736803	1	18429611	-0.00133872	0.00122217	-1.09537	0.273356	-9.15e-05	0.00165689	-0.0552448	0.955944
Affx-6140770	1	18432024	0.000118757	0.000544238	0.218208	0.827268	0.000719025	0.000737816	0.974531	0.329794
rs10157701	1	18438930	-0.000520264	0.000627671	-0.82888	0.407173	-0.000586359	0.000850819	-0.68917	0.490717
rs61765731	1	18442732	0.000635391	0.000836769	0.759339	0.447651	0.000574178	0.00113438	0.506159	0.612745
rs76252602	1	18444061	-0.00142534	0.00160905	-0.88583	0.37571	-0.00302384	0.00218119	-1.38633	0.165648
rs61765734	1	18446736	0.00148135	0.000732595	2.02205	0.0431716	0.00075069	0.000993163	0.755858	0.449735
rs1858589	1	18447551	-0.000312905	0.000467212	-0.669727	0.503033	-0.00190636	0.000633392	-3.00976	0.00261476
rs987293	1	18451900	-0.000626337	0.000454279	-1.37875	0.167972	0.000787465	0.000615879	1.2786	0.201038
rs115543583	1	18458104	0.000527635	0.00201699	0.261595	0.793633	-0.00559779	0.00273511	-2.04664	0.0406944
rs116541484	1	18464161	0.00276564	0.00158034	1.75003	0.0801148	0.00199143	0.00214221	0.929618	0.35257
rs79848423	1	18465434	-0.000994441	0.000574586	-1.73071	0.0835048	-3.28e-05	0.000778666	-0.0421053	0.966415
rs72655118	1	18465730	-0.000117009	0.000528652	-0.221335	0.824832	0.000274052	0.000716794	0.38233	0.702217
rs61766495	1	18466055	0.00375899	0.00168172	2.2352	0.0254047	-0.000982362	0.00227994	-0.430872	0.666561
rs72655120	1	18473125	-0.000795771	0.00150664	-0.528178	0.597376	-0.00160322	0.00204191	-0.785154	0.432364
rs72942400	1	18475200	-0.000567322	0.00055284	-1.0262	0.3048	0.000317225	0.000749303	0.42336	0.672033
rs12742611	1	18475260	0.00145209	0.000679601	2.13667	0.0326254	-0.000124424	0.000921277	-0.135056	0.892568
rs4311853	1	18475441	-0.000737529	0.000437156	-1.68711	0.0915839	0.000541377	0.000592674	0.913448	0.361008
rs72655121	1	18475788	0.000703307	0.00111129	0.632871	0.526818	-0.000240613	0.00150626	-0.159743	0.873084
rs12404328	1	18477036	0.000544269	0.00045733	1.1901	0.234007	0.000111724	0.000619909	0.180226	0.856976
rs75231615	1	18477846	-0.000810399	0.0012107	-0.669363	0.503264	-0.00171445	0.00164099	-1.04477	0.29613
rs72944404	1	18479440	0.000788422	0.00100234	0.786578	0.43153	-0.000783642	0.0013587	-0.57676	0.564102
rs9661646	1	18480158	0.0015427	0.000615848	2.505	0.0122456	-0.000400623	0.000834956	-0.479814	0.63136
rs72655125	1	18481632	0.000261579	0.00145764	0.179454	0.857581	0.0050881	0.00197604	2.57489	0.0100275
rs16861648	1	18483129	-4.22e-05	0.000552489	-0.0763027	0.939178	0.000188279	0.000748829	0.251431	0.801481
rs9659675	1	18483918	-7.84e-05	0.000521592	-0.150226	0.880586	0.000254666	0.000707571	0.359916	0.71891
rs9727566	1	18487716	-0.000407874	0.000614164	-0.664113	0.506619	-0.000747888	0.000832674	-0.898176	0.369093
rs116359141	1	18487810	0.00239631	0.00102795	2.33115	0.0197463	-0.0021703	0.00139437	-1.55647	0.119597
rs17435018	1	18487906	0.000580243	0.000635978	0.912364	0.361578	0.00053239	0.000861972	0.617642	0.536812
rs61495805	1	18488048	0.000852978	0.000470518	1.81285	0.0698564	0.000286989	0.000637838	0.44994	0.652754
rs75656704	1	18489496	0.00125035	0.000862059	1.45042	0.146942	0.00230221	0.00116874	1.96982	0.0488604
rs74055922	1	18489557	0.00124244	0.00140333	0.885352	0.375968	-0.00187311	0.00190314	-0.984218	0.325009
rs4920299	1	18489949	-0.000357049	0.000440765	-0.810067	0.417902	3.61e-05	0.000597513	0.0604354	0.951809
rs4920304	1	18490595	-7.17e-05	0.000437658	-0.163723	0.869949	-0.00037535	0.000593314	-0.632634	0.526973
rs61763663	1	18494049	0.000473051	0.00080418	0.58824	0.556372	0.0021795	0.00109011	1.99934	0.0455721
rs76993720	1	18494531	0.00141917	0.00172455	0.822922	0.410553	0.00225816	0.00233807	0.965825	0.334132
rs17488056	1	18494717	0.000217959	0.000461945	0.471829	0.637049	-2.89e-06	0.000626268	-0.0046139	0.996319
rs60017517	1	18497435	1.38e-05	0.000813112	0.0169302	0.986492	0.00153988	0.0011023	1.39697	0.162423
rs11260947	1	18499955	0.00132297	0.0010615	1.24632	0.212647	-0.00200634	0.00143923	-1.39404	0.163308
rs16861661	1	18501459	-0.000677474	0.000833895	-0.812421	0.416551	-0.000281936	0.00113057	-0.249375	0.803071
rs34041650	1	18503247	-0.00267534	0.0017568	-1.52286	0.127796	-0.000548602	0.00238113	-0.230395	0.817785
rs749917	1	18503402	-0.000350554	0.00048088	-0.728984	0.466012	-0.000877566	0.000652025	-1.34591	0.178333
rs1031569	1	18503705	-2.39e-05	0.000431604	-0.0554626	0.95577	-0.00100389	0.000585156	-1.7156	0.0862364
rs11585514	1	18505039	-0.00105062	0.000586577	-1.79111	0.0732772	0.000633207	0.000795247	0.796239	0.425894
rs16861677	1	18505429	-0.00067187	0.000841372	-0.798541	0.424558	-0.00120019	0.00114046	-1.05237	0.292628
rs75863039	1	18506689	-0.00139842	0.0016233	-0.86147	0.38898	0.0003742	0.00220019	0.170076	0.86495
rs9728569	1	18510033	-0.000187667	0.000430855	-0.435569	0.66315	5.98e-05	0.000584093	0.102331	0.918494
rs12750449	1	18511260	0.00102258	0.000958913	1.06639	0.286248	-0.000130411	0.00130003	-0.100313	0.920096
rs921851	1	18512632	0.000896099	0.000747467	1.19885	0.230588	0.00119754	0.00101322	1.18191	0.237243
rs9727616	1	18512983	0.00207105	0.000731972	2.82941	0.00466376	0.00021531	0.000992608	0.216913	0.828276
rs9726669	1	18513386	0.00240174	0.00100252	2.3957	0.0165893	0.000433196	0.00135911	0.318735	0.749928
rs75160593	1	18513477	-0.000213985	0.000534612	-0.400262	0.688964	0.000940703	0.000724706	1.29805	0.194272
rs2883731	1	18514322	-0.00049034	0.000451174	-1.08681	0.277122	0.00128225	0.000611652	2.09636	0.0360507
rs1539051	1	18516989	-0.000411399	0.000457153	-0.899916	0.368166	0.000991271	0.000619748	1.59947	0.109717
rs10752432	1	18517072	-0.000388629	0.000628048	-0.61879	0.536055	0.000916868	0.00085161	1.07663	0.281647
rs71643501	1	18519193	0.00112092	0.00115467	0.970768	0.331665	-0.00220457	0.00156516	-1.40853	0.158976
rs71643502	1	18520567	0.00182718	0.00211847	0.862499	0.388414	0.000461022	0.00287196	0.160525	0.872467
rs767654	1	18521689	0.000787268	0.000448702	1.75455	0.0793377	-0.00152717	0.000608312	-2.51051	0.0120563
rs61762138	1	18522674	-0.000389153	0.000458645	-0.848484	0.396169	0.000486581	0.000622013	0.782268	0.434058
rs11589665	1	18524972	-2.73e-06	0.0010966	-0.0024918	0.998012	0.00039789	0.00148643	0.267682	0.788944
rs12240238	1	18527295	-8.13e-05	0.00154696	-0.0525726	0.958072	0.000636087	0.00209708	0.303321	0.761646
rs17435762	1	18529747	-0.0010109	0.000427227	-2.36619	0.0179727	0.00119692	0.000579493	2.06546	0.0388802
rs2355653	1	18532722	-0.000260576	0.000665435	-0.391587	0.695364	0.00170386	0.00090188	1.88923	0.0588622
rs61762144	1	18539248	-0.000631889	0.000557693	-1.13304	0.257198	0.000198135	0.000756161	0.262028	0.7933
rs76455398	1	18542500	-0.00139384	0.00144252	-0.966258	0.333916	-0.00360469	0.00195682	-1.84212	0.0654585
rs12033005	1	18552963	1.07e-05	0.000674485	0.015839	0.987363	0.0025347	0.000914419	2.77193	0.00557284
rs114303605	1	18554533	0.000931818	0.00146833	0.63461	0.525683	-0.00321196	0.00198972	-1.61428	0.106468
rs11260962	1	18557662	-0.000210291	0.000523116	-0.401998	0.687686	-0.000277284	0.000709158	-0.391004	0.695795
rs12037086	1	18557745	-0.000180202	0.000475672	-0.378836	0.70481	0.0012833	0.00064508	1.98937	0.0466611
rs114936290	1	18560790	-0.00102946	0.00181423	-0.567435	0.570419	0.000247983	0.00245922	0.100838	0.919679
rs11584495	1	18562117	-0.000218512	0.000443065	-0.493182	0.621884	0.000652923	0.000600573	1.08717	0.276964
rs4920311	1	18563991	-0.00037997	0.000683521	-0.555901	0.578279	-0.00125066	0.000926557	-1.34979	0.177083
rs1341308	1	18565761	0.00010414	0.000685218	0.151981	0.879202	-0.000978727	0.000928769	-1.05379	0.291981
rs2883821	1	18566851	-0.00106134	0.000655305	-1.61962	0.105316	6.51e-05	0.000888657	0.0732984	0.941569
rs997007	1	18566990	-0.000383999	0.000452521	-0.848576	0.396118	0.000581517	0.000613659	0.947621	0.343323
rs61760775	1	18569189	-0.0020517	0.00137068	-1.49684	0.134436	0.00106577	0.00185934	0.573198	0.566511
rs76925306	1	18570722	0.000500697	0.000953883	0.524905	0.59965	0.000547916	0.0012929	0.423789	0.67172
rs109489	1	18573022	-0.000354878	0.000484551	-0.732386	0.463934	0.000615835	0.000656978	0.937376	0.348566
rs223199	1	18577110	0.000300691	0.000518027	0.580454	0.561609	-0.000473733	0.000702148	-0.674691	0.499872
rs77635252	1	18577701	-0.000284321	0.00098377	-0.289011	0.772573	0.0010564	0.00133354	0.792173	0.42826
rs6693239	1	18577873	0.00039359	0.000458398	0.858622	0.39055	4.49e-05	0.000621353	0.0722435	0.942408
rs77760508	1	18577977	-0.000274842	0.00196267	-0.140035	0.888633	-0.00124348	0.00266083	-0.467326	0.640267
rs11260966	1	18578248	0.000707712	0.000521031	1.35829	0.174372	-3.04e-05	0.000706373	-0.0430681	0.965647
rs11590994	1	18579782	-0.00107474	0.00120218	-0.89399	0.371328	-0.00171669	0.00162969	-1.05339	0.292165
rs223179	1	18581074	6.61e-05	0.000475276	0.139091	0.889378	-0.000243697	0.000644174	-0.378309	0.705201
rs72932933	1	18581421	-0.000164836	0.00150725	-0.109362	0.912915	0.00133955	0.00204322	0.655607	0.512077
rs72932935	1	18582222	0.000333757	0.000866733	0.385075	0.700182	0.00160628	0.00117476	1.36732	0.171526
rs111747510	1	18583311	-3.81e-05	0.000996184	-0.0382734	0.96947	-0.00101873	0.00135037	-0.754405	0.450607
rs223182	1	18583411	0.000788312	0.000552733	1.42621	0.153809	0.00149515	0.000749238	1.99556	0.0459825
rs223187	1	18585686	0.000323449	0.000442233	0.731399	0.464536	0.000510434	0.000599555	0.851355	0.394573
rs114873218	1	18588615	-0.00326283	0.00159636	-2.04393	0.0409618	-0.00277633	0.00216421	-1.28284	0.199549
rs1341310	1	18593342	-0.00019269	0.00118596	-0.162476	0.870931	0.00129422	0.00160753	0.805097	0.420764
rs78806897	1	18594671	0.00411081	0.00124361	3.30555	0.000948012	0.00190727	0.00168545	1.13161	0.257799
rs16861776	1	18595859	0.000396712	0.000523105	0.758378	0.448225	-0.000291497	0.000709007	-0.411135	0.680974
rs4920468	1	18597809	0.0025679	0.00101236	2.53655	0.0111957	-0.00018773	0.00137266	-0.136764	0.891217
rs4920470	1	18609246	0.000153572	0.000515826	0.29772	0.765917	-0.000385181	0.000699301	-0.550808	0.581766
rs112575815	1	18609821	0.00127289	0.00156832	0.811625	0.417007	-0.00193237	0.00212591	-0.908962	0.363371
rs12732186	1	18610172	0.000226645	0.000437035	0.518596	0.604043	3.65e-05	0.000592204	0.0616191	0.950866
rs79544403	1	18611086	0.00054467	0.00165225	0.329654	0.741662	0.00039197	0.00223982	0.175	0.861079
rs75038886	1	18611187	0.000601285	0.000899651	0.668353	0.503909	-7.68e-05	0.00121881	-0.0630393	0.949735
rs80076687	1	18612093	0.00304467	0.001731	1.75891	0.0785938	-0.000254949	0.00234619	-0.108665	0.913468
rs1739111	1	18614465	-0.000475071	0.000601722	-0.78952	0.429809	-0.000461649	0.000815539	-0.566066	0.571349
rs116363054	1	18615696	0.000305693	0.00151995	0.201121	0.840604	0.000743772	0.0020605	0.360967	0.718124
rs223162	1	18625719	-0.000163938	0.000525306	-0.312081	0.754979	-0.000285464	0.000712264	-0.400784	0.688579
rs1832787	1	18626917	-0.000588362	0.000436039	-1.34933	0.177231	-9.11e-05	0.000591014	-0.154117	0.877517
rs9651255	1	18630765	0.000751075	0.000440306	1.7058	0.088046	-0.000560295	0.00059664	-0.939084	0.347688
rs12127986	1	18633357	-5.66e-05	0.000427641	-0.132348	0.894709	0.000148099	0.000579622	0.255509	0.79833
rs72655178	1	18637568	0.000801289	0.000650534	1.23174	0.218047	0.000784409	0.000881527	0.88983	0.373558
rs77715399	1	18638627	0.00282684	0.0015598	1.81231	0.06994	-0.000720634	0.0021143	-0.340838	0.733226
rs66814535	1	18640071	1.11e-05	0.000525804	0.021189	0.983095	-0.000993932	0.000712847	-1.39431	0.163224
rs74583946	1	18641629	0.00186428	0.00184901	1.00826	0.31333	0.00317884	0.00250586	1.26856	0.204598
rs12138826	1	18646082	-0.000338162	0.000438564	-0.771067	0.440668	7.58e-05	0.000594443	0.127531	0.89852
rs17362289	1	18646216	-0.000919624	0.000864789	-1.06341	0.287598	-0.000312952	0.00117217	-0.266984	0.789482
rs1040623	1	18646231	-0.000831537	0.000528126	-1.57451	0.115371	0.000857629	0.000716108	1.19762	0.231064
rs223218	1	18648299	0.000261914	0.000426404	0.614239	0.539058	-0.000217134	0.000578048	-0.375633	0.70719
rs115527402	1	18650777	-0.000230459	0.00154096	-0.149555	0.881116	0.00285738	0.00208876	1.36798	0.17132
rs76761585	1	18651744	0.000153865	0.00059885	0.256935	0.797229	-0.000896336	0.000811668	-1.10431	0.269458
rs1266679	1	18652117	-0.000499373	0.000550475	-0.907168	0.364319	0.000855977	0.000746211	1.1471	0.251342
rs6683529	1	18654584	3.78e-05	0.000440399	0.0858353	0.931597	0.000241775	0.000597284	0.404791	0.685631
rs76585344	1	18656205	-0.00072833	0.00116391	-0.625761	0.531472	0.000402223	0.00157786	0.254917	0.798788
rs79300785	1	18656651	0.000857949	0.000998619	0.859136	0.390266	-0.000899899	0.00135346	-0.664889	0.506122
rs573262	1	18656738	0.000255315	0.000835142	0.305715	0.759822	0.000882341	0.00113207	0.779403	0.435743
rs12410245	1	18658490	0.000154058	0.00043062	0.357758	0.720525	-0.000532429	0.000583681	-0.912193	0.361668
rs536540	1	18661583	-0.000129694	0.000618207	-0.209791	0.833831	0.0006835	0.000838068	0.815567	0.414749
rs517004	1	18664626	-0.000202442	0.000919676	-0.220124	0.825775	-0.000775742	0.00124672	-0.622224	0.533795
rs35813471	1	18665200	-0.00018522	0.000525912	-0.352189	0.724697	0.000132587	0.000712732	0.186026	0.852424
rs77958630	1	18666832	-0.000521061	0.00104754	-0.497415	0.618897	0.00251538	0.00142025	1.77108	0.0765483
rs648097	1	18669450	-0.000221177	0.00045536	-0.485718	0.627167	-0.000312251	0.000617484	-0.505683	0.613079
rs34143689	1	18674492	-0.000310812	0.00060916	-0.51023	0.609891	-2.61e-05	0.00082588	-0.0315448	0.974835
rs78769426	1	18676034	-0.00229033	0.00182371	-1.25586	0.209168	-0.00360173	0.00247118	-1.4575	0.14498
rs16861827	1	18678170	-0.00127013	0.00069519	-1.82702	0.0676972	0.0010431	0.000942432	1.10682	0.268374
rs12734514	1	18678248	0.000523814	0.000908486	0.576578	0.564225	-0.00130143	0.00123184	-1.0565	0.290743
rs115239068	1	18684123	-0.00138271	0.00126187	-1.09577	0.273182	-0.00236826	0.0017107	-1.38438	0.166243
rs10489573	1	18685202	-0.000973687	0.000477259	-2.04016	0.0413349	0.000677537	0.000646955	1.04727	0.294975
rs525448	1	18685434	0.000749255	0.000469206	1.59686	0.110299	-0.0006819	0.00063605	-1.07208	0.283683
rs76395594	1	18689077	-0.00271218	0.00125125	-2.16757	0.0301921	0.00126356	0.00169616	0.744953	0.456301
rs16861844	1	18689607	-0.000986029	0.00073191	-1.3472	0.177917	-0.000673398	0.000991987	-0.678838	0.497241
rs12123650	1	18694036	0.000703464	0.000455212	1.54535	0.122262	0.000683194	0.000617121	1.10707	0.268266
rs882916	1	18696215	0.00136953	0.000489968	2.79514	0.00518807	-0.000137812	0.000664235	-0.207475	0.835639
rs78978085	1	18709012	0.00177461	0.00184275	0.963023	0.335537	-0.00219144	0.00249736	-0.877504	0.380214
rs7538502	1	18709741	-0.00125333	0.000427469	-2.93197	0.00336844	-0.000266864	0.000579433	-0.460561	0.645114
rs12044124	1	18711242	-0.0011504	0.000916354	-1.2554	0.209333	-0.000845978	0.00124215	-0.681061	0.495833
rs6684536	1	18712328	-0.000548486	0.000478851	-1.14542	0.252036	0.000331148	0.000649211	0.510077	0.609998
rs1336129	1	18722491	0.000456468	0.000508816	0.897118	0.369656	5.86e-05	0.000689693	0.0850181	0.932247
rs181978318	1	18724039	-0.00165099	0.0016748	-0.985781	0.324241	0.000698825	0.00226969	0.307894	0.758163
rs12138463	1	18724101	-8.25e-05	0.000448788	-0.183775	0.85419	0.000171591	0.000608343	0.282063	0.777896
rs61763871	1	18726202	0.000200305	0.000730571	0.274175	0.78395	-0.000519086	0.000990556	-0.524035	0.600255
rs7523920	1	18730305	7.05e-05	0.000462768	0.15225	0.87899	1.79e-05	0.000627297	0.0286007	0.977183
rs72652243	1	18731729	-0.000965644	0.000810961	-1.19074	0.233756	1.43e-05	0.00109929	0.0130116	0.989619
rs75628821	1	18743270	0.00254002	0.00184202	1.37893	0.167918	0.000976611	0.00249735	0.391059	0.695754
rs79812205	1	18744198	0.0028788	0.00187004	1.53943	0.1237	-0.000566623	0.00253599	-0.223433	0.823199
rs60198910	1	18750539	0.00103784	0.000427016	2.43045	0.0150807	0.000605577	0.000578909	1.04607	0.295532
rs869080	1	18751864	0.00140176	0.000464222	3.01959	0.00253134	0.00116781	0.000629323	1.85566	0.0635036
rs1878976	1	18758343	-0.000197358	0.000572784	-0.344559	0.730426	-0.000652133	0.000776465	-0.839874	0.40098
rs17437569	1	18765153	-0.00104273	0.000539452	-1.93294	0.0532445	-0.000161343	0.000731147	-0.220672	0.825348
rs75873622	1	18766556	0.000640447	0.000660754	0.969267	0.332413	0.000114473	0.000895796	0.127789	0.898316
rs1568340	1	18766850	-0.000399575	0.000520056	-0.768331	0.442291	-0.00169961	0.00070544	-2.40929	0.0159841
rs12136062	1	18767081	-0.000767221	0.000434876	-1.76423	0.0776946	-0.00110125	0.00058957	-1.86789	0.0617778
rs2946525	1	18768843	0.000841953	0.000551153	1.52762	0.126608	0.000899068	0.000747055	1.20348	0.22879
rs2992749	1	18770671	0.00060731	0.000453457	1.33929	0.180477	0.00068543	0.000614809	1.11487	0.264909
rs116346487	1	18774886	0.000196331	0.00182172	0.107772	0.914176	-0.000874201	0.00247	-0.353927	0.723394
rs2992746	1	18776939	-0.00355749	0.00058973	-6.0324	1.62e-09	0.00176652	0.00079941	2.20978	0.0271211
rs4920497	1	18781486	-0.00183324	0.000435587	-4.20866	2.57e-05	0.000906406	0.000590584	1.53476	0.124843
rs113166554	1	18784198	0.00154915	0.00141521	1.09464	0.273674	0.00097919	0.00191871	0.510336	0.609816
rs10907312	1	18785466	0.00188451	0.000429366	4.38905	1.14e-05	-0.000775241	0.000582102	-1.3318	0.182928
rs6692242	1	18789789	-0.000665092	0.00102812	-0.6469	0.517697	-0.000434501	0.00139362	-0.31178	0.755208
rs3007729	1	18795255	0.000734083	0.0004425	1.65895	0.0971277	3.76e-05	0.000600004	0.0626185	0.95007
rs57208035	1	18796961	-0.000468654	0.00141559	-0.331066	0.740595	0.00148094	0.00191931	0.771601	0.440351
rs2992737	1	18797473	0.000302733	0.000894134	0.338577	0.734929	0.00117346	0.00121094	0.969055	0.332519
rs2992763	1	18804386	0.000137349	0.000445583	0.308245	0.757896	0.00121999	0.000604397	2.01853	0.043537
rs4920501	1	18806245	2.4e-05	0.000427701	0.056082	0.955277	-0.000665185	0.000579847	-1.14717	0.251311
rs2992758	1	18806505	-0.000142749	0.000599604	-0.238072	0.811825	-0.000692772	0.000812957	-0.852163	0.394124
rs7512414	1	18807536	-0.00494425	0.000642072	-7.70045	1.36e-14	0.0022221	0.000870515	2.55263	0.0106918
rs34976233	1	18807755	-0.00499831	0.000641515	-7.79141	6.65e-15	0.00211617	0.000869615	2.43345	0.0149563
rs2992755	1	18807897	5.47e-05	0.000442596	0.123701	0.901552	0.00099038	0.000600044	1.65051	0.0988392
rs2992754	1	18807938	-0.000115385	0.000605039	-0.190707	0.848756	-0.000741189	0.000820292	-0.903567	0.366226
rs11261022	1	18807953	0.00234729	0.000444573	5.27988	1.29e-07	-0.0015876	0.000602764	-2.63386	0.00844241
rs2992753	1	18808292	8.01e-05	0.000440785	0.181663	0.855848	0.00105434	0.000597568	1.76439	0.0776667
rs2992752	1	18808526	0.000161998	0.000442613	0.366003	0.714363	0.000997241	0.000600199	1.66152	0.0966108
rs2992751	1	18808711	7.99e-05	0.000650415	0.122904	0.902183	-0.000872456	0.00088153	-0.989706	0.322318
rs35259167	1	18811121	-0.00491682	0.000643356	-7.64246	2.14e-14	0.00231486	0.000872332	2.65365	0.00796306
rs116077487	1	18813409	0.000852005	0.0019078	0.446591	0.655171	0.00340357	0.00258726	1.31551	0.188339
rs114120672	1	18815112	-0.00151695	0.00188846	-0.803274	0.421817	-0.00588657	0.00256009	-2.29936	0.0214853
rs12029756	1	18822818	-0.000638517	0.00105028	-0.607952	0.54322	-0.00104304	0.00142404	-0.732446	0.463897
rs4633258	1	18823791	0.00141032	0.000694202	2.03157	0.0421983	-0.00114601	0.000941078	-1.21776	0.223316
rs55977790	1	18823830	-6.26e-05	0.000691087	-0.0906281	0.927788	0.00105452	0.000936879	1.12556	0.260351
rs11261025	1	18826710	-0.00055806	0.000769893	-0.724854	0.468542	-0.00282205	0.00104361	-2.70412	0.00684903
rs926526	1	18832314	-0.00168924	0.000453225	-3.72716	0.000193688	0.00035522	0.000614585	0.577984	0.563275
rs61760678	1	18835560	0.000614867	0.000604275	1.01753	0.308903	0.00017045	0.000819327	0.208036	0.835201
rs61760679	1	18836205	0.00141118	0.00153051	0.922032	0.356513	0.00321551	0.00207494	1.54968	0.121219
rs115017518	1	18838950	0.00161002	0.00137107	1.17428	0.240285	-0.000517786	0.00185773	-0.278719	0.78046
rs2223585	1	18842760	-0.000141492	0.000446832	-0.316655	0.751505	0.000826684	0.000605769	1.36469	0.172353
rs74587880	1	18847892	-3.69e-05	0.00106962	-0.0345024	0.972477	0.000575571	0.00145017	0.396898	0.691443
rs4920509	1	18850444	0.00102392	0.000484617	2.11284	0.0346153	-0.00023591	0.000657051	-0.359044	0.719562
rs72648734	1	18854369	-0.00214645	0.0010421	-2.05973	0.0394253	0.00224599	0.00141292	1.58961	0.111923
rs116237984	1	18855316	0.00227347	0.00144399	1.57443	0.115389	0.00180561	0.0019585	0.921937	0.356562
rs2816033	1	18857982	-0.000540934	0.000636257	-0.850182	0.395225	-0.000151568	0.00086242	-0.175747	0.860493
rs72648737	1	18859581	0.000840331	0.0010932	0.76869	0.442078	0.000697564	0.00148242	0.470559	0.637956
rs12120885	1	18860592	-0.000148914	0.000575207	-0.258888	0.795722	0.00168535	0.000779766	2.16135	0.030669
Affx-6248577	1	18861990	-9.97e-05	0.00050128	-0.198952	0.8423	0.000201317	0.000679448	0.296294	0.767006
rs79698511	1	18864481	0.000637324	0.00125028	0.509746	0.61023	5.74e-05	0.00169494	0.0338651	0.972985
rs60025631	1	18870356	-0.000394753	0.00113546	-0.347661	0.728095	-0.00414326	0.00153966	-2.69103	0.00712362
rs57175052	1	18872090	-9.47e-05	0.000914936	-0.103477	0.917585	-0.0024382	0.00123934	-1.96734	0.049145
rs2816037	1	18873836	0.00056697	0.000429688	1.31949	0.187006	0.000857528	0.000582658	1.47175	0.141089
rs114734056	1	18886500	-0.0027079	0.00207593	-1.30443	0.192089	-0.00151422	0.00281369	-0.538161	0.590467
rs2816039	1	18887706	-0.000528639	0.000907449	-0.582555	0.560193	0.000910001	0.00123014	0.739756	0.459448
rs2816041	1	18890585	-0.000367566	0.000433607	-0.847694	0.396609	-0.00135077	0.000587682	-2.29847	0.0215355
rs74863273	1	18894524	-0.00103142	0.00112142	-0.919746	0.357706	-0.00237303	0.00152009	-1.56112	0.118497
rs72648753	1	18894647	-0.000677974	0.000775554	-0.87418	0.382021	-0.00130981	0.00105158	-1.24557	0.212923
rs72648755	1	18896025	0.000123889	0.00118027	0.104967	0.916402	0.0010881	0.00159994	0.680083	0.496452
rs1003519	1	18896214	-0.000549038	0.00109038	-0.503529	0.614593	-0.00323587	0.00147893	-2.18798	0.0286721
rs2816061	1	18903819	-0.000637105	0.000431846	-1.47531	0.140131	-0.00188804	0.000585527	-3.22451	0.00126203
rs116826262	1	18904569	0.00135223	0.00116417	1.16154	0.245423	0.00124788	0.00157812	0.790737	0.429098
rs2816065	1	18914423	-0.000255771	0.000427077	-0.598888	0.549248	-0.000460423	0.000579478	-0.794547	0.426878
rs61760699	1	18914528	-0.000315727	0.000449827	-0.701885	0.482751	0.000143834	0.00061001	0.235789	0.813596
rs114446060	1	18919015	-0.00314782	0.00158066	-1.99147	0.0464305	-0.00373367	0.00214234	-1.7428	0.08137
rs35897870	1	18919551	0.000832101	0.000717686	1.15942	0.246285	-0.00101146	0.000972826	-1.03971	0.298473
rs2816067	1	18924046	0.000216519	0.00115489	0.187481	0.851284	0.00500371	0.00156554	3.19614	0.00139292
rs7514188	1	18929909	-0.000527746	0.0010281	-0.513323	0.607726	-0.0014271	0.00139385	-1.02385	0.305905
rs115928369	1	18932439	0.00103652	0.00159616	0.649385	0.51609	0.00365244	0.00216385	1.68794	0.0914239
rs7514322	1	18933685	-0.000132749	0.000448266	-0.296139	0.767124	0.000203913	0.000607651	0.335576	0.737191
rs61388258	1	18936844	0.000534349	0.000677266	0.78898	0.430124	-0.000427506	0.000918094	-0.465645	0.64147
rs74056029	1	18948634	-0.00100693	0.00118606	-0.848966	0.395901	-0.00271764	0.00160818	-1.68988	0.0910512
rs77654778	1	18949679	0.000313946	0.000971945	0.323008	0.74669	0.00322446	0.00131785	2.44675	0.0144155
rs116197244	1	18959163	0.00110674	0.00159723	0.69291	0.488366	0.00189417	0.00216571	0.874618	0.381783
rs2841094	1	18959688	0.000854491	0.000732278	1.16689	0.243254	0.000268942	0.00099277	0.270901	0.786467
rs78026179	1	18971942	0.00145801	0.00211707	0.688692	0.491018	0.0010765	0.00287026	0.375052	0.707622
rs116809621	1	18976363	-0.00015229	0.00132819	-0.11466	0.908715	-0.000128303	0.00180048	-0.0712606	0.94319
rs9439714	1	18976489	-0.000131597	0.000439101	-0.299696	0.764409	-0.000373578	0.000595358	-0.627486	0.530341
rs2298893	1	18977337	-0.000714982	0.00107079	-0.667716	0.504315	0.00244524	0.0014512	1.68498	0.0919926
rs1416466	1	18979300	0.000546242	0.000928964	0.588012	0.556525	-0.000828572	0.0012601	-0.657546	0.51083
rs742071	1	18979874	-0.000248832	0.00043558	-0.571266	0.56782	-0.000590016	0.000590407	-0.999339	0.317631
rs115567131	1	18987872	-0.00275174	0.00155268	-1.77225	0.0763536	-0.00332043	0.00210493	-1.57745	0.114692
rs2282710	1	18987883	-9.04e-05	0.000427273	-0.211549	0.832459	0.000175432	0.000579394	0.302785	0.762054
rs2789340	1	18999047	-0.000134373	0.000449195	-0.299141	0.764832	-0.000280014	0.000608987	-0.459802	0.645658
rs72650303	1	18999444	0.0010229	0.000683377	1.49683	0.134438	0.00103705	0.000926819	1.11894	0.263167
rs75560762	1	19001199	0.00187745	0.00117355	1.59981	0.109643	0.000485834	0.00159087	0.305389	0.76007
rs2236830	1	19001748	0.00188187	0.00183772	1.02402	0.305824	0.00107023	0.00249199	0.429468	0.667583
rs9439719	1	19007083	-0.000242805	0.000493917	-0.491591	0.623009	-0.00035423	0.000669683	-0.528951	0.59684
rs683734	1	19008873	0.00171939	0.00166072	1.03533	0.300518	0.00426618	0.00225104	1.89521	0.0580661
rs553934	1	19012781	-0.000127793	0.000910916	-0.140291	0.88843	2.26e-05	0.00123487	0.0182726	0.985421
rs11261049	1	19015069	0.00264688	0.00168467	1.57116	0.116146	0.000434902	0.00228454	0.190367	0.849022
rs2076020	1	19018405	0.000481933	0.00101922	0.472843	0.636325	-0.000512252	0.00138182	-0.370709	0.710855
rs585075	1	19021373	3.95e-06	0.000463531	0.00851095	0.993209	-0.000327689	0.000628389	-0.521475	0.602036
rs12760805	1	19021544	-5.66e-05	0.000614182	-0.0921452	0.926583	-5.04e-05	0.000833071	-0.0605223	0.95174
rs12563055	1	19022911	-0.000469642	0.00105506	-0.445132	0.656225	-0.00138056	0.00143073	-0.964935	0.334578
rs76601718	1	19030005	0.00170649	0.00114268	1.49341	0.135332	-0.000873418	0.00154871	-0.563967	0.572777
rs764289	1	19030396	5.96e-05	0.000827269	0.0720046	0.942598	0.000469998	0.00112152	0.419074	0.675162
rs117669918	1	19031483	-0.000938842	0.00117567	-0.798562	0.424545	-0.000318199	0.0015941	-0.199611	0.841785
rs12040229	1	19031561	-0.000242127	0.00060012	-0.403465	0.686607	8.25e-05	0.000813492	0.101435	0.919206
rs149759662	1	19031739	0.00188818	0.00198277	0.952296	0.340948	-0.000469097	0.00268781	-0.174528	0.861451
rs58305507	1	19031966	0.000360692	0.000942519	0.382689	0.701951	-0.000868216	0.00127747	-0.679636	0.496735
rs2236824	1	19032272	0.000413919	0.000426336	0.970874	0.331612	-0.000411327	0.000577984	-0.711659	0.476677
rs682616	1	19034509	-0.000119309	0.000747053	-0.159706	0.873113	-0.00178796	0.00101287	-1.76524	0.0775246
rs501080	1	19035393	0.000233899	0.000513655	0.455362	0.648849	0.00214995	0.000696295	3.0877	0.00201731
rs114028847	1	19035498	0.00257282	0.00153921	1.67153	0.0946188	0.00533782	0.00208752	2.55702	0.0105577
rs17352309	1	19036394	-0.000292064	0.0011098	-0.263169	0.79242	-0.00175854	0.00150446	-1.16889	0.24245
rs116490734	1	19036483	0.00158495	0.001123	1.41136	0.15814	0.00119862	0.00152245	0.787292	0.431111
rs116573772	1	19040371	-0.000348875	0.00104663	-0.333334	0.738883	-0.00310527	0.0014187	-2.18882	0.028611
rs6670751	1	19041598	0.00027615	0.000434691	0.63528	0.525247	0.000858117	0.000589555	1.45553	0.145523
rs61539718	1	19043062	-6.18e-05	0.000543612	-0.113666	0.909503	-0.00015565	0.000736936	-0.211213	0.832722
rs11261052	1	19043989	-0.000114114	0.000721411	-0.158182	0.874314	-0.000942766	0.000977924	-0.964048	0.335023
rs609959	1	19045819	0.000279501	0.000653404	0.427762	0.668825	0.000280678	0.000885869	0.316839	0.751366
rs2236822	1	19046042	0.000939516	0.000502042	1.87139	0.0612924	0.000336185	0.000680571	0.493976	0.621324
rs2236821	1	19046048	-0.00085709	0.000438228	-1.95581	0.0504887	-0.0010469	0.000593827	-1.76297	0.0779063
rs518459	1	19047314	-0.000216674	0.000657084	-0.329751	0.741588	0.00071721	0.000890595	0.805315	0.420639
rs185709184	1	19047565	-0.000433731	0.0019064	-0.227513	0.820025	0.00145772	0.00258409	0.564114	0.572677
rs4920341	1	19049338	-0.000906931	0.000462866	-1.95938	0.0500688	-0.00066977	0.00062761	-1.06718	0.285893
rs2236817	1	19049615	0.000102287	0.000673969	0.151767	0.87937	-0.000437738	0.000913583	-0.479144	0.631836
rs2236815	1	19049946	0.00100571	0.000436507	2.304	0.0212235	0.000883401	0.000591616	1.4932	0.135386
rs76147751	1	19050158	0.000506825	0.00100147	0.506083	0.612799	0.00129996	0.00135852	0.956892	0.338623
rs643310	1	19050907	-7.6e-05	0.000634355	-0.119848	0.904604	0.000385282	0.000859875	0.448067	0.654105
rs79292860	1	19050951	0.00181452	0.00145379	1.24813	0.211984	-0.00102921	0.00197176	-0.521972	0.60169
rs35437662	1	19054494	-0.00137636	0.000906862	-1.51771	0.129088	-0.00106249	0.00122931	-0.864295	0.387427
rs12143689	1	19054657	0.00219177	0.00104904	2.08932	0.0366801	0.00216338	0.00142211	1.52125	0.128198
rs77953314	1	19055066	-0.000914385	0.00204702	-0.446692	0.655098	-0.00373407	0.00277517	-1.34553	0.178456
rs2236806	1	19057127	8.91e-05	0.000438306	0.20333	0.838877	2.63e-05	0.000594274	0.0441803	0.964761
rs17352351	1	19057553	0.000754649	0.00049094	1.53715	0.124257	0.000599125	0.000665415	0.900377	0.36792
rs12142647	1	19058745	-0.00148995	0.000848708	-1.75555	0.0791669	-0.00173246	0.00115034	-1.50605	0.132056
rs2236800	1	19058929	0.00038289	0.000429512	0.891453	0.372687	0.00116221	0.000582328	1.9958	0.0459565
rs6659242	1	19059268	-0.000896324	0.00114289	-0.784264	0.432886	-0.00115876	0.0015497	-0.747732	0.454623
rs9439731	1	19059471	-0.000564455	0.000445654	-1.26658	0.205308	-0.00120963	0.000604128	-2.00227	0.0452566
rs2236798	1	19061621	-0.00150806	0.000900055	-1.67552	0.0938326	-0.00176336	0.00121993	-1.44546	0.14833
rs80229926	1	19065770	0.0007715	0.00131304	0.58757	0.556822	-0.000917698	0.00178014	-0.51552	0.60619
rs603090	1	19066232	-0.00042154	0.000570465	-0.73894	0.459944	0.00103535	0.000773309	1.33886	0.180617
rs9439687	1	19069342	0.000131736	0.000803118	0.16403	0.869707	0.00101161	0.00108877	0.929135	0.35282
rs742072	1	19073190	0.000472092	0.00122573	0.385152	0.700125	-0.0017247	0.00166105	-1.03832	0.299122
rs626600	1	19077825	0.000350392	0.000513848	0.6819	0.495303	0.0013132	0.000696514	1.88538	0.0593791
rs77246635	1	19080849	-0.00163812	0.00127163	-1.2882	0.197676	-0.00122019	0.00172361	-0.707931	0.478989
rs669138	1	19088899	0.000358301	0.000440591	0.813228	0.416088	0.000936222	0.000597062	1.56805	0.116871
rs75509607	1	19093763	2.83e-05	0.000593162	0.0476776	0.961973	-0.00203215	0.000804053	-2.52738	0.0114921
rs12753109	1	19096729	0.000357481	0.000501319	0.713081	0.475796	9.5e-05	0.000679945	0.139777	0.888836
rs75996766	1	19097382	-0.000581924	0.000745623	-0.780453	0.435125	-0.00393009	0.00101062	-3.88879	0.000100768
rs4920532	1	19097977	0.000258178	0.000810697	0.318464	0.750133	0.000668078	0.00109924	0.607763	0.543345
rs36070704	1	19101073	-0.00223347	0.000880866	-2.53553	0.0112281	-0.00313334	0.00119365	-2.62501	0.00866514
rs78445644	1	19102402	-0.00144161	0.00102559	-1.40563	0.159834	-0.000236112	0.00139047	-0.169807	0.865162
rs11261065	1	19106254	0.000533191	0.000534502	0.997548	0.3185	-3.1e-05	0.000724698	-0.0427778	0.965879
rs4920536	1	19108960	0.000347165	0.000638046	0.544106	0.586369	0.00147801	0.000864909	1.70887	0.087477
rs79433889	1	19111355	-0.000613401	0.000729878	-0.840417	0.400676	-0.00446561	0.000989352	-4.51367	6.37e-06
rs77338647	1	19113524	-8.75e-05	0.00077107	-0.113472	0.909657	-0.000172838	0.0010452	-0.165364	0.868657
rs11261070	1	19119910	-0.000296031	0.000435933	-0.679075	0.497091	0.00117495	0.00059114	1.98761	0.0468561
rs74957527	1	19120708	-0.000286829	0.00068258	-0.420213	0.67433	-0.000386475	0.000925316	-0.417668	0.67619
rs12567545	1	19123047	-0.00181826	0.00140352	-1.2955	0.19515	-0.00350109	0.00190277	-1.84	0.06577
rs12061114	1	19131155	-0.000641024	0.000686443	-0.933833	0.350391	-0.000397547	0.000931077	-0.426975	0.669397
rs79471584	1	19131295	-0.000417437	0.000901316	-0.463142	0.643263	0.000798526	0.00122163	0.653658	0.513333
rs4075770	1	19131775	0.000520649	0.000484279	1.0751	0.28233	0.000514873	0.000656419	0.784367	0.432825
rs61765789	1	19132305	-0.000522076	0.000532561	-0.980312	0.326933	-0.00138368	0.000721926	-1.91664	0.0552841
rs6603912	1	19133990	-0.000133357	0.00045662	-0.292053	0.770247	0.000652955	0.000618873	1.05507	0.291394
rs7512463	1	19138532	-0.000904815	0.0005649	-1.60173	0.109217	0.000878072	0.000765673	1.1468	0.251466
rs12063142	1	19139517	-0.000479544	0.000474321	-1.01101	0.312011	6.39e-05	0.00064301	0.0994523	0.920779
rs4920544	1	19141203	-0.000241129	0.000627941	-0.383999	0.70098	-0.000160233	0.000851383	-0.188203	0.850717
rs12028479	1	19145137	0.000189427	0.000704507	0.268879	0.788023	0.000351163	0.000955124	0.367663	0.713125
rs112281972	1	19149793	0.00194338	0.00100559	1.93257	0.0532895	0.00195382	0.00136357	1.43288	0.151895
rs76947837	1	19151558	-0.000720162	0.00068411	-1.0527	0.292479	-0.0010034	0.00092743	-1.08191	0.279291
rs115361338	1	19153362	-0.0012187	0.00131665	-0.92561	0.354649	0.000982676	0.00178448	0.550679	0.581854
rs6675186	1	19154260	-0.000447663	0.000792277	-0.565033	0.572052	-0.000418765	0.00107398	-0.389918	0.696597
rs6691420	1	19155969	-0.000665816	0.00045783	-1.45429	0.145868	-0.000298629	0.000620693	-0.481122	0.63043
rs72948174	1	19157703	0.00045553	0.000511841	0.889983	0.373475	0.00105656	0.000694021	1.52238	0.127915
rs4920549	1	19160160	0.000879634	0.000474085	1.85544	0.063535	0.000292463	0.000642769	0.455004	0.649107
rs4920552	1	19163567	-0.000443432	0.000470335	-0.942799	0.345785	-0.000641989	0.000637601	-1.00688	0.313992
Affx-89017166	1	19166499	0.00453432	0.00174469	2.59892	0.00935217	-0.000666759	0.00236414	-0.28203	0.77792
rs41273167	1	19166829	-0.0010226	0.00134449	-0.760585	0.446906	-0.000959002	0.00182328	-0.525978	0.598904
rs6662276	1	19166893	-0.000963768	0.00112333	-0.857955	0.390918	-0.00188044	0.00152302	-1.23468	0.21695
rs7533322	1	19174794	0.00047993	0.000431892	1.11123	0.266472	0.000249307	0.000585546	0.425768	0.670277
rs28374389	1	19175846	-0.000328864	0.000523583	-0.628103	0.529937	0.000299017	0.000709765	0.42129	0.673543
rs28488609	1	19178744	-0.00272211	0.00109585	-2.48402	0.0129914	-0.00228814	0.00148569	-1.54012	0.123531
rs4920564	1	19179104	-0.000119106	0.000438105	-0.271866	0.785726	0.000358701	0.000593954	0.603921	0.545896
rs4920566	1	19179824	0.000137044	0.000438405	0.312598	0.754586	4.96e-05	0.000594287	0.0834218	0.933516
rs4920567	1	19180013	0.000692969	0.000549717	1.26059	0.207457	0.00113844	0.000745325	1.52744	0.126652
rs34447754	1	19181015	-0.000155146	0.000454245	-0.341548	0.732691	0.000176068	0.000615658	0.285983	0.774891
rs35874116	1	19181393	-0.000164169	0.00045428	-0.361383	0.717813	0.000204748	0.000616059	0.332352	0.739624
rs9701796	1	19186129	0.000286575	0.000520259	0.55083	0.58175	0.00022665	0.000705213	0.321392	0.747914
rs9700646	1	19186260	-0.000764668	0.000428743	-1.78351	0.074504	-0.00106564	0.000581084	-1.83389	0.0666715
rs76018454	1	19186365	-0.00170714	0.00116515	-1.46516	0.142877	-0.000543134	0.00157913	-0.343944	0.730888
rs9699542	1	19187768	-0.00114191	0.000752574	-1.51734	0.129182	-0.00085558	0.00102058	-0.83833	0.401846
rs9662598	1	19191326	-0.000173202	0.000452216	-0.383008	0.701714	0.000368831	0.000613124	0.60156	0.547468
rs117034765	1	19192501	-0.000451567	0.00170706	-0.26453	0.791372	-7.3e-05	0.00231407	-0.0315566	0.974826
rs9330308	1	19192760	0.000716549	0.000471168	1.52079	0.128312	0.000966231	0.000638603	1.51304	0.130271
rs28652778	1	19194995	0.000192325	0.000499535	0.385007	0.700232	0.000685726	0.000677975	1.01143	0.311811
rs75577302	1	19195951	0.000662079	0.00145193	0.455998	0.648392	0.001521	0.00196768	0.77299	0.439529
rs9117	1	19198895	-6.16e-05	0.000486012	-0.126757	0.899133	0.000503833	0.000658851	0.764715	0.444442
rs2230710	1	19199304	-0.00062211	0.00119496	-0.520613	0.602637	0.000628217	0.00161977	0.387843	0.698133
rs6695033	1	19201919	0.0018542	0.00150384	1.23298	0.217584	0.00245374	0.00204009	1.20276	0.22907
rs2230709	1	19201928	0.00135802	0.000601355	2.25826	0.0239302	0.00153339	0.000815186	1.88103	0.0599686
rs6664725	1	19203227	0.0005377	0.000479369	1.12168	0.261998	0.000289048	0.000650018	0.444676	0.656554
rs41273175	1	19203725	0.000774178	0.00171896	0.450377	0.652439	0.00230518	0.00233099	0.988926	0.3227
rs28657562	1	19205124	-0.000600859	0.000451254	-1.33153	0.183016	-0.000996936	0.000611748	-1.62965	0.103176
rs35285457	1	19205258	-0.000988407	0.000612436	-1.6139	0.106551	-0.000814454	0.000829859	-0.981436	0.326379
rs28497538	1	19205672	0.000550107	0.000441772	1.24523	0.213049	0.000666581	0.000599168	1.11251	0.26592
rs111515202	1	19206805	0.00104244	0.00147209	0.708133	0.478863	0.000297062	0.00199497	0.148906	0.881628
rs28405710	1	19210777	0.00152196	0.000525206	2.89783	0.00375775	0.000561741	0.000711784	0.789201	0.429995
rs4911985	1	19215440	-0.000561751	0.000513139	-1.09473	0.273634	-5.76e-06	0.000695733	-0.00827568	0.993397
rs28528764	1	19226520	0.00177664	0.00127932	1.38874	0.164914	0.00103325	0.00173436	0.595753	0.551341
rs9426795	1	19227791	0.00225528	0.00123198	1.83062	0.0671579	0.00290654	0.00166959	1.74087	0.0817069
rs4912044	1	19230263	-0.000669202	0.000510266	-1.31148	0.189698	0.000313072	0.000691929	0.452462	0.650936
rs2295227	1	19231017	0.00305523	0.0011617	2.62997	0.00853968	0.00356712	0.00157476	2.26518	0.0235024
rs79251057	1	19231130	0.000528548	0.000971382	0.54412	0.58636	0.00221441	0.00131687	1.68158	0.0926523
rs17492693	1	19238529	0.00271418	0.00122452	2.21654	0.0266556	0.00308635	0.00165989	1.85937	0.0629762
rs16862363	1	19238942	0.00011928	0.000459125	0.259799	0.795019	0.000305199	0.000622286	0.490448	0.623817
rs28489396	1	19239416	0.00117812	0.000681853	1.72782	0.084021	-0.000901924	0.000924386	-0.975701	0.329214
rs2024726	1	19239895	0.000127372	0.00107072	0.11896	0.905307	-0.000131356	0.00145129	-0.0905097	0.927882
rs6678885	1	19240684	-5.57e-05	0.000511741	-0.1089	0.913282	0.000319588	0.000693788	0.460642	0.645056
rs35573304	1	19241966	0.000616237	0.00071018	0.867719	0.385549	-0.00113956	0.000962889	-1.18348	0.23662
rs78305549	1	19243822	0.000371671	0.00138151	0.269032	0.787905	-0.00372192	0.00187258	-1.98759	0.0468577
rs4912055	1	19244306	-0.000828505	0.00158441	-0.522912	0.601036	-0.000825912	0.00214778	-0.384543	0.700576
rs75517746	1	19244363	-0.00180718	0.0017051	-1.05987	0.289204	-0.00110187	0.00231264	-0.476455	0.63375
rs28677055	1	19246539	3.47e-05	0.00055085	0.0629701	0.94979	0.000933258	0.000746868	1.24956	0.211461
rs58957999	1	19248901	0.00103769	0.000512426	2.02506	0.0428623	0.000520506	0.000694783	0.749164	0.453759
rs74973887	1	19251434	-0.00125017	0.000956938	-1.30643	0.191408	-0.000348523	0.00129743	-0.268626	0.788217
rs72645633	1	19251902	0.000629158	0.00108377	0.580529	0.561558	0.000883173	0.00146908	0.601173	0.547725
rs992661	1	19261408	0.000490758	0.000432214	1.13545	0.256188	0.000999885	0.000585927	1.7065	0.0879157
rs28403085	1	19274834	0.00110576	0.000576514	1.91801	0.0551103	0.000164196	0.000781531	0.210096	0.833593
rs75754139	1	19281981	-0.00020277	0.00204975	-0.0989242	0.921199	0.000671496	0.00277793	0.241725	0.808993
rs76319304	1	19284309	-2.95e-05	0.000872419	-0.033797	0.973039	0.000181228	0.00118288	0.153209	0.878234
rs28408478	1	19287138	0.000857734	0.00128055	0.669816	0.502976	0.000253477	0.00173609	0.146005	0.883918
rs116005791	1	19290622	-0.000716632	0.00157649	-0.454575	0.649415	0.000104735	0.00213702	0.0490099	0.960911
rs74342523	1	19302706	-0.00202001	0.00143572	-1.40696	0.159439	0.00123493	0.00194685	0.63432	0.525872
rs6665211	1	19305638	0.000714712	0.000428971	1.66611	0.0956928	-0.000228338	0.000581542	-0.392642	0.694584
rs75934098	1	19307956	-0.00017914	0.00107179	-0.16714	0.86726	0.0030293	0.00145297	2.0849	0.0370792
rs28789190	1	19317338	-0.000639001	0.000668399	-0.956018	0.339064	4.7e-05	0.000906422	0.0518483	0.95865
rs6426610	1	19319245	-0.000503249	0.000433189	-1.16173	0.245345	0.000283914	0.000587275	0.483442	0.628782
rs115789848	1	19328594	0.00223924	0.00139239	1.60819	0.107794	0.00181334	0.00188727	0.960825	0.336641
rs116191607	1	19330496	-0.00119973	0.00137206	-0.874403	0.3819	0.00189694	0.00186017	1.01977	0.307838
rs9426629	1	19334299	0.000783988	0.000430231	1.82225	0.0684183	-0.000275435	0.000583236	-0.472253	0.636746
rs6676777	1	19341313	0.000511516	0.000567183	0.901853	0.367136	0.0004004	0.000768804	0.520809	0.6025
rs9426633	1	19355259	-8.78e-05	0.0005132	-0.17109	0.864153	0.000191358	0.000695715	0.275053	0.783276
rs912843	1	19359756	-0.000642602	0.000511309	-1.25678	0.208835	-0.000950871	0.000693052	-1.372	0.170063
rs72955987	1	19362900	-0.00185273	0.000870106	-2.12931	0.0332291	0.000111057	0.00117991	0.0941227	0.925012
rs4912035	1	19364415	-0.000233044	0.000851935	-0.273546	0.784433	-0.000458685	0.00115533	-0.397016	0.691356
rs12410383	1	19373360	-0.000317454	0.00120082	-0.264364	0.7915	-0.000579085	0.00162822	-0.355654	0.7221
rs6683868	1	19375841	0.0013066	0.000692124	1.88781	0.0590524	0.00108579	0.000938314	1.15718	0.247201
rs4911972	1	19383877	-0.00125626	0.000574116	-2.18817	0.0286582	-0.000551819	0.000778645	-0.708691	0.478517
rs77894461	1	19385772	-0.00102165	0.0012232	-0.835227	0.403591	0.00136101	0.00165859	0.820582	0.411885
rs942185	1	19386436	-0.000279749	0.000439734	-0.636178	0.524661	0.000816303	0.000596174	1.36924	0.170926
rs72649518	1	19386470	-0.00093279	0.00120078	-0.776818	0.437267	0.00020302	0.00162853	0.124665	0.900789
rs111789727	1	19389204	0.00239248	0.00159079	1.50396	0.132594	-3.23e-05	0.00215607	-0.0149622	0.988062
rs76851085	1	19392203	-0.000129135	0.00142413	-0.0906766	0.92775	0.00158582	0.00193045	0.821477	0.411375
rs72649592	1	19397229	-0.00109841	0.00088545	-1.24051	0.214786	-0.00115337	0.00120037	-0.960844	0.336632
rs4912042	1	19397576	-0.000926723	0.00127386	-0.72749	0.466926	0.00120391	0.00172665	0.697256	0.485643
rs112516138	1	19405654	0.000358448	0.00103516	0.346271	0.729139	0.000818978	0.00140294	0.583759	0.559383
rs78554758	1	19407444	-0.00142815	0.00144739	-0.986704	0.323788	-0.00126031	0.00196205	-0.642342	0.520652
rs111610597	1	19408294	-4.18e-06	0.000436984	-0.00956257	0.99237	-0.000413129	0.000592252	-0.697556	0.485455
rs2313508	1	19411500	0.000220656	0.000639528	0.345029	0.730073	-0.000165468	0.000866861	-0.190882	0.848618
rs72651009	1	19412231	-0.000358115	0.000690976	-0.518274	0.604267	-0.0012992	0.000936792	-1.38686	0.165487
rs12584	1	19413261	6.36e-05	0.000432031	0.147102	0.883052	0.000581752	0.000585601	0.993427	0.320503
rs55710223	1	19413544	-0.00104875	0.00133727	-0.78425	0.432894	1.14e-05	0.00181292	0.00628277	0.994987
rs56315117	1	19417204	0.000204528	0.000866094	0.23615	0.813317	-0.00137464	0.00117445	-1.17045	0.241822
rs34627121	1	19422191	-0.00167291	0.00163872	-1.02086	0.307321	-0.000452502	0.00222169	-0.203675	0.838608
rs79812602	1	19433669	0.000878849	0.00105049	0.836608	0.402814	-0.000372729	0.0014239	-0.261767	0.793501
rs77738095	1	19448089	0.00119037	0.00129545	0.918885	0.358157	0.00084411	0.0017563	0.480619	0.630787
rs77827949	1	19462398	0.00109213	0.000780776	1.39877	0.161882	0.00110868	0.00105853	1.04738	0.294927
rs4912050	1	19470662	-0.00123405	0.000866532	-1.42413	0.154411	-0.00086062	0.00117503	-0.732422	0.463911
rs76711791	1	19471835	0.000309019	0.00157359	0.196378	0.844314	-0.00185909	0.00213311	-0.871538	0.383461
rs41310414	1	19473295	-4.16e-05	0.00174903	-0.0237921	0.981018	-0.000786231	0.00237116	-0.331581	0.740206
rs12565575	1	19475792	0.00097017	0.000428724	2.26293	0.023641	-0.000298211	0.000581381	-0.512935	0.607997
rs114158465	1	19481906	0.000768081	0.00112951	0.680011	0.496498	-0.000504281	0.00153133	-0.32931	0.741922
rs16862578	1	19499560	-0.00169012	0.000585631	-2.88599	0.00390215	-0.000287367	0.00079401	-0.361919	0.717413
rs35866479	1	19500287	0.00148754	0.00175227	0.848924	0.395924	-0.000685749	0.00237542	-0.288686	0.772822
rs1009806	1	19500551	0.000797439	0.000467643	1.70523	0.0881524	-0.000369289	0.00063389	-0.582576	0.560179
rs10799734	1	19519782	0.000851378	0.000432225	1.96976	0.0488672	-0.000334791	0.000585895	-0.571417	0.567717
rs181963496	1	19520260	-0.00165249	0.00125484	-1.31689	0.187875	0.00021843	0.00170124	0.128394	0.897837
rs4147449	1	19540462	0.000216488	0.00129549	0.167109	0.867285	0.00101768	0.00175667	0.57932	0.562373
rs4911979	1	19540663	-0.00162699	0.000584311	-2.78446	0.00536196	-0.000357658	0.000792145	-0.451506	0.651625
rs710870	1	19549759	0.00106777	0.000431478	2.47468	0.0133361	-0.000346861	0.000584907	-0.593019	0.553169
rs12565770	1	19555060	0.000502482	0.000660933	0.760261	0.447099	-0.000703987	0.000896688	-0.785098	0.432397
rs709683	1	19565344	0.00122494	0.000440671	2.77972	0.00544085	-0.00030882	0.000597525	-0.516833	0.605273
rs710865	1	19568972	0.00124351	0.000437956	2.83935	0.00452085	-0.00029238	0.000593771	-0.492412	0.622428
rs114421253	1	19569915	-9.35e-05	0.00173071	-0.0540067	0.95693	-0.00117088	0.00234601	-0.499095	0.617713
rs79552082	1	19577330	0.00257396	0.0010575	2.43401	0.0149332	-0.000999072	0.00143376	-0.696821	0.485915
rs76779645	1	19584030	0.00235315	0.00105876	2.22255	0.0262469	-0.00101411	0.00143565	-0.706376	0.479955
rs77776407	1	19584529	0.000272252	0.00166017	0.16399	0.869739	-0.00312282	0.00224995	-1.38795	0.165153
Affx-6430994	1	19586294	0.000507657	0.000488888	1.03839	0.299089	-5.78e-05	0.000662758	-0.087271	0.930456
rs4912058	1	19586967	-0.000900555	0.000584137	-1.54169	0.123151	0.000914813	0.000791872	1.15525	0.247987
rs116049134	1	19593748	-0.000614869	0.00148406	-0.414316	0.678643	0.00267281	0.00201244	1.32814	0.184132
rs76958756	1	19595396	-0.00255923	0.00206627	-1.23858	0.215503	-0.000471027	0.00280198	-0.168105	0.866501
rs1738023	1	19611241	-8.46e-05	0.000562464	-0.150451	0.880409	-0.000114953	0.000762562	-0.150746	0.880176
rs76725077	1	19611760	0.00258418	0.00106247	2.43225	0.015006	-0.00114049	0.00144037	-0.791804	0.428476
rs2231198	1	19612477	0.000610904	0.000441448	1.38387	0.1664	-2.11e-05	0.000598461	-0.0352952	0.971844
rs12133034	1	19622270	0.000781602	0.000719959	1.08562	0.277648	0.000271623	0.000976019	0.278297	0.780784
rs72651448	1	19630293	0.000363809	0.00140893	0.258217	0.79624	0.000848456	0.00190963	0.444303	0.656824
rs3828102	1	19632332	0.000421785	0.000427304	0.987086	0.323602	-0.000130862	0.000579291	-0.2259	0.82128
rs7525784	1	19635377	-0.000114222	0.000561599	-0.203388	0.838832	0.00130762	0.000761365	1.71748	0.0858933
rs3762394	1	19636169	-0.00133744	0.000767091	-1.74352	0.0812439	-2.95e-06	0.00103999	-0.00283611	0.997737
rs4911983	1	19638090	-0.000649428	0.000544027	-1.19374	0.23258	0.000255167	0.000737467	0.346005	0.729339
rs2227295	1	19638309	-0.000150025	0.000491586	-0.305186	0.760225	-0.000352574	0.000666551	-0.528954	0.596838
rs148182255	1	19638557	0.00174346	0.000911873	1.91196	0.0558825	0.000906175	0.0012369	0.732618	0.463792
rs2231192	1	19639309	0.00164939	0.00192634	0.856231	0.391871	0.000104996	0.00261088	0.0402148	0.967922
rs12138571	1	19642673	-7.23e-05	0.000452622	-0.159648	0.873159	0.000669408	0.000613573	1.091	0.275274
rs12140547	1	19644218	0.00170312	0.000894376	1.90425	0.0568785	0.00117751	0.00121252	0.97113	0.331484
rs12146076	1	19645355	-3.27e-05	0.000452716	-0.0722904	0.942371	0.000590057	0.000613572	0.961674	0.336214
rs214313	1	19648390	-2.42e-05	0.000474721	-0.0510154	0.959313	-0.000225359	0.000643593	-0.350157	0.726221
rs41264079	1	19652874	0.00109758	0.000642899	1.70723	0.0877797	0.000162792	0.000872462	0.186589	0.851983
rs75645494	1	19661379	0.00187016	0.00151502	1.23441	0.217051	-7.8e-06	0.00205413	-0.00379532	0.996972
rs214322	1	19663083	-1.66e-05	0.000465737	-0.0356837	0.971535	-0.000387441	0.000632297	-0.612752	0.540041
rs2027508	1	19666599	-0.000280567	0.000480472	-0.583939	0.559262	0.000761158	0.000651403	1.16849	0.24261
rs2268809	1	19667552	-0.000189609	0.000484201	-0.391593	0.69536	0.000682343	0.000656553	1.03928	0.298675
rs12124339	1	19670010	0.0024274	0.000982543	2.47052	0.013492	0.00234704	0.00133164	1.76251	0.0779835
rs114197650	1	19671494	0.000557517	0.00133474	0.417699	0.676168	0.000534292	0.00180952	0.295266	0.767791
rs78913059	1	19684980	0.000746556	0.00129916	0.574643	0.565533	-0.000858585	0.00176162	-0.487383	0.625987
rs114108232	1	19688675	-0.00193725	0.00164802	-1.1755	0.239794	-0.00200857	0.00223412	-0.899043	0.36863
rs78475593	1	19697237	-0.000388388	0.00118395	-0.328045	0.742878	0.000480644	0.00160482	0.2995	0.764559
rs77461704	1	19698314	0.00161268	0.0013507	1.19396	0.232493	0.000217239	0.00183181	0.118592	0.905598
rs884074	1	19699313	0.00191975	0.000984225	1.95052	0.0511149	0.00256468	0.00133423	1.92222	0.0545785
rs3748753	1	19701015	-7.39e-05	0.000437854	-0.16872	0.866017	0.000197984	0.000593428	0.333628	0.738661
rs116555640	1	19709334	0.000350273	0.00174027	0.201275	0.840483	0.000892536	0.00235935	0.378297	0.70521
rs113515663	1	19717338	0.00120296	0.00101568	1.18439	0.236261	0.0027018	0.00137695	1.96216	0.0497447
rs7667	1	19718824	0.000110526	0.000451932	0.244563	0.806795	0.000637046	0.000612678	1.03977	0.298446
rs115859193	1	19722082	0.000414008	0.00129413	0.319912	0.749035	-0.000561122	0.00175413	-0.319887	0.749054
rs76090114	1	19737535	-0.000511824	0.0012376	-0.413563	0.679195	0.00136621	0.00167728	0.814534	0.41534
rs111932760	1	19755486	0.000886754	0.00153209	0.578789	0.562732	0.000656827	0.00207643	0.316325	0.751756
rs35542350	1	19756653	-0.00110386	0.00064302	-1.71667	0.0860397	0.00127402	0.000871825	1.46133	0.143927
rs10917449	1	19756869	-0.000870958	0.000499866	-1.74238	0.0814422	0.000170145	0.000677627	0.251089	0.801746
rs12045440	1	19765518	0.000124027	0.000445911	0.278143	0.780903	0.000566777	0.000604614	0.937418	0.348544
rs72653943	1	19772363	0.000574983	0.000502501	1.14424	0.252524	-0.000501481	0.000681233	-0.736136	0.461648
rs79308175	1	19775375	-0.00295754	0.00140515	-2.10478	0.0353111	-0.00400117	0.00190482	-2.10056	0.0356809
rs12141916	1	19778611	0.00128155	0.00124075	1.03289	0.301658	0.00219731	0.00168203	1.30634	0.191437
rs144337210	1	19780411	-0.000131276	0.000444144	-0.295571	0.767558	0.00032127	0.000602037	0.533638	0.593592
rs61765077	1	19785992	0.00249857	0.0015619	1.5997	0.109666	0.00169884	0.00211713	0.802427	0.422306
rs12755497	1	19792562	0.00024006	0.000445415	0.538959	0.589916	0.000179138	0.00060399	0.296591	0.766779
rs72653963	1	19795831	0.00149636	0.00138645	1.07928	0.280465	-0.000836453	0.0018795	-0.445041	0.65629
rs10799816	1	19795951	0.000121232	0.000430704	0.281475	0.778346	-0.000433355	0.000583877	-0.742202	0.457965
rs4912105	1	19800954	-0.00302993	0.00140672	-2.15389	0.0312496	-0.00463676	0.0019069	-2.43158	0.0150339
rs6669110	1	19809002	-0.00062753	0.000430176	-1.45877	0.144628	-0.000922774	0.000583174	-1.58233	0.113575
rs6664461	1	19809171	-0.000213816	0.00043534	-0.491147	0.623323	-0.00105761	0.000590196	-1.79197	0.0731386
rs6669496	1	19809385	0.000465358	0.000443714	1.04878	0.294282	-0.000300439	0.000601526	-0.499462	0.617454
rs10917461	1	19809758	0.000387471	0.000506827	0.764502	0.444569	0.000623584	0.000687081	0.907585	0.364098
rs66657441	1	19811652	0.000746024	0.000616278	1.21053	0.226076	-0.00114038	0.000835462	-1.36497	0.172263
rs56114106	1	19816730	-0.0007934	0.000921731	-0.860772	0.389364	-0.000489289	0.0012496	-0.391555	0.695387
rs60993504	1	19819745	-1.95e-05	0.000458618	-0.042431	0.966155	-0.00174068	0.000621635	-2.80016	0.00510804
rs1995311	1	19820119	0.000203013	0.00043157	0.470405	0.638066	0.00162758	0.00058542	2.7802	0.00543293
rs16822413	1	19822813	0.000108568	0.000491432	0.220923	0.825153	-0.00123118	0.00066616	-1.84818	0.064577
rs66613305	1	19831227	-0.000364031	0.000882823	-0.412349	0.680084	-0.00240932	0.00119729	-2.01231	0.0441886
rs115738687	1	19832163	0.0021034	0.00161572	1.30183	0.192975	-0.00099111	0.00218967	-0.45263	0.650816
rs10799824	1	19841174	-0.000545075	0.000588058	-0.926908	0.353975	-0.000146443	0.000797158	-0.183706	0.854244
rs10917468	1	19843354	-0.00052493	0.000505989	-1.03743	0.299535	-0.0010715	0.000685883	-1.56223	0.118236
rs10917475	1	19860697	-5.13e-05	0.000714894	-0.0717121	0.942831	-0.000420507	0.000969004	-0.433958	0.664319
rs10917486	1	19868459	0.000492261	0.000437055	1.12631	0.260034	0.000964923	0.000592302	1.62911	0.103292
rs4529730	1	19871134	-0.000509599	0.000448916	-1.13518	0.256302	8.52e-05	0.000608825	0.139907	0.888733
rs116833051	1	19878824	-0.000474151	0.000796959	-0.59495	0.551877	-0.00063171	0.00108051	-0.584642	0.558789
rs72656035	1	19884791	-0.000129895	0.00154872	-0.0838724	0.933158	-0.00216702	0.00209991	-1.03196	0.302093
rs10799828	1	19887955	-0.000653896	0.000579645	-1.1281	0.259279	0.0010202	0.000785765	1.29835	0.194167
rs34980758	1	19892785	0.000100212	0.000428581	0.233824	0.815122	-0.00128396	0.000581004	-2.2099	0.0271126
rs12132489	1	19901924	0.000429562	0.000698354	0.615106	0.538485	0.00145327	0.000946825	1.53489	0.124812
rs113395866	1	19903097	-0.00166912	0.00134513	-1.24086	0.214658	0.00385894	0.0018235	2.11623	0.0343259
rs72656043	1	19904076	-0.00102389	0.00101695	-1.00682	0.31402	-0.00299285	0.00137894	-2.17039	0.029978
rs72656059	1	19931166	-0.000509773	0.00114382	-0.445676	0.655832	-0.000545161	0.00155012	-0.35169	0.725071
rs34639335	1	19932825	-0.000210465	0.00070259	-0.299555	0.764517	-0.000632503	0.000952875	-0.663783	0.506829
rs1770489	1	19945189	0.000132513	0.000526194	0.251834	0.80117	0.00056297	0.000713391	0.789146	0.430027
rs116779685	1	19951404	-0.000161387	0.00105163	-0.153463	0.878033	0.000880552	0.00142535	0.617779	0.536722
rs3748746	1	19956522	-8.39e-06	0.000502204	-0.0166987	0.986677	-0.00204545	0.000680994	-3.00363	0.00266804
rs72656073	1	19957908	0.000284349	0.00128242	0.221728	0.824526	0.000986583	0.00173872	0.567418	0.570431
rs80125899	1	19960091	0.000859721	0.00122875	0.69967	0.484134	0.00199614	0.00166631	1.19794	0.230941
rs7523192	1	19963047	-0.000405642	0.000543798	-0.745943	0.455702	-0.000481494	0.000737551	-0.652829	0.513867
rs2854102	1	19969611	-0.00272211	0.00144888	-1.87877	0.0602775	-0.00299998	0.00196449	-1.5271	0.126737
rs12143032	1	19973593	0.000100542	0.00077984	0.128927	0.897416	5.7e-05	0.00105712	0.0539242	0.956996
rs2314331	1	19974669	0.000317678	0.000526177	0.603749	0.546011	-0.00057674	0.000713302	-0.80855	0.418775
rs3790741	1	19974794	9.91e-05	0.000524831	0.18873	0.850305	-0.000128609	0.000711381	-0.180788	0.856534
rs3790744	1	19975330	-0.000229206	0.000609383	-0.376127	0.706822	-0.000706494	0.000825885	-0.855439	0.392309
rs1115163	1	19976782	0.000566055	0.000426599	1.3269	0.184542	9.78e-05	0.000578428	0.169036	0.865769
rs753612	1	19978895	-0.000714956	0.000437377	-1.63464	0.102125	-0.000125626	0.000592773	-0.21193	0.832162
rs55976853	1	19982352	1.23e-05	0.00115527	0.0106885	0.991472	-0.00217024	0.00156645	-1.38545	0.165916
rs72961731	1	19985080	-0.00288733	0.0015878	-1.81845	0.0689969	-0.00335703	0.00215256	-1.55955	0.118868
rs61768262	1	19988475	0.00130757	0.0011645	1.12286	0.261499	0.0025759	0.00157872	1.63164	0.102757
rs8192529	1	19992372	0.000353745	0.00122952	0.287709	0.773569	-0.000624052	0.00166714	-0.374325	0.708163
rs1805054	1	19992513	-0.00021024	0.000644478	-0.326218	0.74426	-0.000371207	0.000873601	-0.424915	0.670899
rs4912138	1	19993485	-0.000556198	0.00053974	-1.03049	0.30278	0.000214697	0.000731699	0.293423	0.769199
rs3790756	1	19996232	-0.000232883	0.000645505	-0.360777	0.718266	-0.000377836	0.000874825	-0.431898	0.665816
rs3790757	1	19997908	0.000186828	0.00133835	0.139596	0.888979	0.00504861	0.00181418	2.78285	0.00538864
rs35289324	1	20002682	-0.000323789	0.000727872	-0.444844	0.656433	0.000413594	0.000986685	0.419175	0.675089
rs78732601	1	20003216	0.0020078	0.00139447	1.43982	0.149919	0.00283382	0.00188999	1.49938	0.133775
rs79213035	1	20006286	-0.000844898	0.00159949	-0.52823	0.59734	0.00213453	0.00216826	0.984442	0.324899
rs1883565	1	20008507	-0.000648755	0.000449507	-1.44326	0.148949	-0.000296008	0.000609429	-0.485713	0.627171
rs41312012	1	20009790	-0.0028144	0.00199032	-1.41404	0.157351	-0.00192133	0.00269891	-0.711894	0.476531
rs3813987	1	20015655	-0.000344623	0.000487369	-0.707108	0.4795	0.00161443	0.00066074	2.44337	0.0145512
rs74450010	1	20015992	-0.00149743	0.00212676	-0.704092	0.481376	-0.0065331	0.00288036	-2.26815	0.0233207
rs12404870	1	20019350	-0.000337174	0.000640104	-0.526748	0.598369	-0.000230613	0.000867432	-0.265857	0.790349
rs6672417	1	20020366	-0.00015246	0.000553145	-0.275625	0.782836	0.000473323	0.000749799	0.631266	0.527867
rs4515815	1	20020994	-0.000403759	0.000451492	-0.894277	0.371174	-0.000106657	0.000611925	-0.174297	0.861632
rs3934192	1	20026472	-0.000367708	0.000455562	-0.807153	0.419579	-0.000371015	0.000617472	-0.600862	0.547932
rs10917520	1	20027049	0.000540301	0.000430421	1.25528	0.209376	0.000216535	0.000583435	0.371138	0.710535
rs10799834	1	20027404	0.000164384	0.0004765	0.344981	0.730109	-0.000273956	0.000646036	-0.424057	0.671525
rs76913734	1	20030375	0.000980261	0.00110749	0.885117	0.376094	3.63e-05	0.00150117	0.0241728	0.980715
rs79350452	1	20030725	-0.00040247	0.000992239	-0.405618	0.685024	-0.00117172	0.0013449	-0.871234	0.383627
rs6701316	1	20031148	0.000502533	0.000428518	1.17272	0.240907	0.00117511	0.00058071	2.02358	0.0430139
rs4999005	1	20034763	-3.02e-05	0.00049629	-0.060907	0.951433	-0.000479907	0.000672848	-0.713248	0.475693
rs35721361	1	20037489	0.000278153	0.000454588	0.611879	0.540618	0.00108168	0.000616302	1.75512	0.0792403
rs6704156	1	20039820	-0.000979881	0.000494424	-1.98186	0.0474955	-0.00082273	0.000670305	-1.2274	0.219675
rs11589338	1	20041973	0.00108751	0.000699391	1.55494	0.119961	0.00131465	0.000947928	1.38686	0.165484
rs72658506	1	20048720	-0.000355392	0.000599029	-0.59328	0.552994	-0.0011468	0.000812037	-1.41225	0.157877
rs7539563	1	20049085	-0.000647537	0.000528919	-1.22427	0.220853	-0.000454927	0.000716824	-0.634643	0.525662
rs76391409	1	20050294	0.000983048	0.00121945	0.806143	0.420161	0.000172353	0.00165325	0.104251	0.91697
rs10917525	1	20050859	-0.000365136	0.000517943	-0.704973	0.480828	2.84e-05	0.000702106	0.0405198	0.967679
rs114692002	1	20051028	-0.00342353	0.00188938	-1.81198	0.06999	0.00408064	0.00256127	1.59321	0.111114
rs74436986	1	20053363	-0.000577575	0.0019158	-0.30148	0.763049	-0.00349613	0.00259834	-1.34553	0.178457
rs11799412	1	20056558	-0.000789239	0.000565593	-1.39542	0.162891	-0.000879	0.000766935	-1.14612	0.251746
rs4912149	1	20057169	-0.000148012	0.000921206	-0.160672	0.872352	-0.000103822	0.00124878	-0.0831389	0.933741
rs10917527	1	20057205	0.0016701	0.000669501	2.49455	0.0126123	0.00183052	0.000907376	2.01738	0.0436568
rs960242	1	20058239	-0.00131971	0.00154801	-0.852517	0.393928	0.00295676	0.00209825	1.40916	0.15879
rs11801111	1	20060965	0.00131889	0.0015291	0.862527	0.388398	0.00245542	0.00207263	1.18469	0.236142
rs3850533	1	20061456	-9.45e-06	0.000500966	-0.0188636	0.98495	0.0009165	0.000679048	1.34968	0.177118
rs74737330	1	20062124	0.00271435	0.00159816	1.69842	0.0894297	-0.000658122	0.00216662	-0.303756	0.761314
rs56277150	1	20063446	0.00030603	0.000733378	0.417288	0.676468	0.00180846	0.000994002	1.81937	0.0688562
rs114473964	1	20065080	-0.00030322	0.00146405	-0.20711	0.835924	0.00233328	0.00198441	1.17581	0.239673
rs41303893	1	20066380	0.002385	0.00150331	1.5865	0.112627	-1.06e-05	0.00203829	-0.00520355	0.995848
rs12064049	1	20067043	-0.000250937	0.000596641	-0.420583	0.67406	-0.00113454	0.000809001	-1.40239	0.160799
rs36123805	1	20069672	-0.00194747	0.00103463	-1.88229	0.0597979	-0.00158905	0.00140201	-1.13341	0.257045
rs75792533	1	20069775	0.000636716	0.00124498	0.511426	0.609053	-0.00194901	0.00168792	-1.15468	0.248222
rs35760408	1	20072082	0.0022527	0.00150134	1.50046	0.133496	-0.000485128	0.00203534	-0.238353	0.811608
rs76515816	1	20078613	0.0035761	0.0014839	2.40993	0.0159563	0.00184729	0.00201177	0.918241	0.358493
rs74460571	1	20080048	0.00226136	0.00149845	1.50913	0.131266	-0.000195033	0.00203146	-0.0960065	0.923515
rs2281248	1	20081036	0.00065788	0.000491353	1.33891	0.1806	-0.000487218	0.000666292	-0.731238	0.464634
rs71645468	1	20088161	-0.000392387	0.000440974	-0.88982	0.373563	0.000128559	0.00059776	0.215068	0.829714
rs16822845	1	20090481	0.00102894	0.000624315	1.64811	0.0993319	0.000587851	0.000846562	0.694399	0.487433
rs79053030	1	20092847	-0.000191759	0.00116341	-0.164825	0.869082	-0.00116093	0.0015766	-0.736355	0.461515
rs11551819	1	20097822	0.00108352	0.000624203	1.73585	0.082591	0.000621414	0.000846198	0.73436	0.46273
rs10917536	1	20097941	0.00097775	0.000446213	2.19122	0.0284367	-9.83e-05	0.000604804	-0.162504	0.870909
rs57532219	1	20109991	-0.000108664	0.00112814	-0.0963212	0.923265	-0.00093978	0.00152872	-0.614749	0.538721
rs4655161	1	20111440	0.00096659	0.000717888	1.34644	0.178163	0.000264543	0.000973513	0.271741	0.785822
rs72658539	1	20112903	0.000777294	0.0010114	0.76853	0.442173	6e-05	0.00137096	0.0437939	0.965069
rs74594071	1	20113984	0.00286764	0.00133237	2.15228	0.0313757	0.000226126	0.00180604	0.125205	0.900361
rs4655208	1	20128536	-0.000951777	0.000469561	-2.02695	0.0426683	0.000105992	0.000636695	0.166472	0.867785
rs2314757	1	20131771	9.79e-05	0.000426455	0.229451	0.818519	-0.00031673	0.000578194	-0.547791	0.583836
rs4655215	1	20137714	0.000522013	0.000514453	1.01469	0.310252	8.54e-05	0.000697464	0.122473	0.902525
rs1317209	1	20140036	-0.000188636	0.000568798	-0.331639	0.740162	0.000152302	0.000771077	0.197518	0.843422
rs3767216	1	20140340	-0.00064127	0.000456009	-1.40627	0.159646	-0.00112144	0.000617906	-1.8149	0.0695399
rs3820317	1	20140581	-0.00246174	0.00108863	-2.26132	0.0237404	-0.0018587	0.00147572	-1.25952	0.207845
rs41264107	1	20140622	0.0011284	0.00120681	0.935032	0.349772	-0.00100524	0.00163627	-0.614349	0.538985
rs35541730	1	20140973	0.0039088	0.001383	2.82631	0.00470908	0.00126562	0.00187488	0.675038	0.499652
rs7516526	1	20141761	-0.00158988	0.00177605	-0.895179	0.370692	-0.000778234	0.00240881	-0.323078	0.746637
rs3820333	1	20142270	9.92e-05	0.000439159	0.225794	0.821362	-6.71e-05	0.000595389	-0.112726	0.910248
rs3806310	1	20142681	0.000149958	0.000438162	0.342242	0.732169	5.42e-05	0.000593979	0.0913075	0.927248
rs3806307	1	20143074	-4.3e-05	0.000437908	-0.098233	0.921747	0.000314815	0.000593826	0.530147	0.596011
rs12405608	1	20144143	-0.00267682	0.0010307	-2.59709	0.00940226	-0.00147972	0.00139744	-1.05888	0.289655
rs17396847	1	20144332	0.000995872	0.000435776	2.28528	0.0222969	0.00036593	0.000590738	0.619446	0.535623
rs16822923	1	20144980	-0.000319411	0.000728292	-0.438576	0.660969	-0.00126279	0.000987392	-1.27892	0.200927
rs58386755	1	20145194	-0.00099378	0.000665038	-1.49432	0.135093	-9.91e-06	0.000901586	-0.0109867	0.991234
rs72658548	1	20147269	0.000209243	0.00115512	0.181143	0.856255	0.00148666	0.00156651	0.949026	0.342608
rs9651020	1	20147978	-0.000124875	0.00043508	-0.287016	0.7741	-0.00158073	0.000590031	-2.67906	0.00738324
rs12133130	1	20155678	-0.000528528	0.000493982	-1.06993	0.28465	-0.00223524	0.000669591	-3.33822	0.000843259
rs7544349	1	20157119	0.00153752	0.00119641	1.28511	0.198754	-0.000466685	0.00162255	-0.287625	0.773634
rs4509550	1	20158241	-0.000862126	0.000440071	-1.95906	0.0501065	-0.00296439	0.000596675	-4.96817	6.76e-07
rs116658285	1	20159504	-0.000196414	0.00136108	-0.144307	0.885258	-0.000698805	0.00184585	-0.378582	0.704999
rs79416560	1	20164602	-0.000655468	0.000919841	-0.712588	0.476101	-0.00242686	0.00124712	-1.94597	0.0516589
rs6426833	1	20171860	0.000355386	0.000427114	0.832063	0.405374	0.000271715	0.000578971	0.469306	0.638851
rs76921395	1	20181345	-0.000252691	0.000986373	-0.256182	0.79781	0.00035239	0.00133679	0.263608	0.792082
rs6690967	1	20183342	-0.00108039	0.000427219	-2.52889	0.0114429	-0.000396102	0.000579261	-0.683807	0.494098
rs4654897	1	20191436	0.000883689	0.000486094	1.81794	0.0690745	0.000405052	0.000659073	0.614579	0.538833
rs17401427	1	20193851	0.00272812	0.00150123	1.81725	0.0691796	0.00221356	0.00203545	1.0875	0.276815
rs114648076	1	20197437	-0.0018372	0.00191345	-0.960154	0.336979	-0.00193719	0.00259347	-0.746948	0.455096
rs66474205	1	20200125	-0.00102679	0.000644442	-1.5933	0.111094	0.000372682	0.000874101	0.426361	0.669845
rs10799592	1	20212747	0.000540927	0.000433039	1.24914	0.211614	-0.000261745	0.000587043	-0.44587	0.655692
rs77724403	1	20216213	-0.000606264	0.00167803	-0.361295	0.717879	0.00062259	0.00227372	0.27382	0.784223
rs10799593	1	20216860	-0.000118742	0.000425874	-0.27882	0.780383	-7.36e-05	0.000577425	-0.127397	0.898626
rs2298110	1	20233051	0.00207889	0.00153989	1.35002	0.17701	0.00240006	0.00208737	1.1498	0.250227
rs10916668	1	20233086	-2.07e-05	0.000832632	-0.024919	0.98012	-0.00145514	0.0011286	-1.28932	0.197286
rs1572783	1	20243147	-0.000534667	0.000548814	-0.974221	0.329947	-0.000280706	0.00074405	-0.377268	0.705975
rs57513643	1	20243910	0.00103783	0.000749863	1.38403	0.166351	0.000900161	0.00101637	0.885665	0.375799
rs61729970	1	20246876	0.000861523	0.000740225	1.16387	0.244479	0.000883216	0.00100368	0.879978	0.378872
rs116816676	1	20247305	-0.000218134	0.00142104	-0.153503	0.878001	0.00122661	0.00192633	0.63676	0.524282
rs72658593	1	20247890	-0.000774285	0.000679475	-1.13953	0.254481	0.00120184	0.000921107	1.30478	0.191969
rs1108974	1	20248709	0.00117887	0.000661958	1.78088	0.0749329	0.00145276	0.000897253	1.61912	0.105423
rs2233691	1	20250336	0.000152396	0.00047224	0.322708	0.746917	-0.000347152	0.000640181	-0.542272	0.587632
rs115551095	1	20251305	0.000293177	0.0019723	0.148648	0.881832	-0.00262273	0.00267318	-0.981126	0.326532
rs72661005	1	20263515	0.00097676	0.00114228	0.855097	0.392498	0.00265169	0.00155074	1.70996	0.0872751
rs11580228	1	20268939	0.00311081	0.00134439	2.31391	0.0206731	0.00204112	0.00182252	1.11994	0.262741
rs1774128	1	20269169	-0.000504551	0.000576998	-0.874442	0.381878	-0.000190001	0.000782566	-0.242793	0.808166
rs116101955	1	20275243	-0.000856271	0.00142944	-0.599025	0.549157	0.00175205	0.00193737	0.904343	0.365814
rs12083280	1	20275868	0.000923827	0.0005586	1.65383	0.0981639	-0.000450122	0.000757349	-0.594339	0.552286
rs75570642	1	20278074	0.00256803	0.00119751	2.14448	0.0319953	0.00349623	0.00162327	2.15381	0.0312558
rs818968	1	20279405	-0.000950624	0.000431218	-2.20451	0.0274892	-0.000843217	0.000584468	-1.44271	0.149104
rs35403220	1	20279671	0.000556858	0.00100328	0.555037	0.57887	0.00170378	0.00135987	1.2529	0.210244
rs80231711	1	20282314	-0.00187119	0.00119865	-1.56108	0.118506	-0.00180753	0.00162509	-1.11226	0.266026
rs818963	1	20283943	-0.000863595	0.000460576	-1.87504	0.0607888	-0.000372806	0.000624398	-0.597065	0.550464
rs80149606	1	20285200	-0.000375226	0.00190545	-0.196922	0.843889	0.000154732	0.00258341	0.0598945	0.95224
rs10916679	1	20286563	0.000649901	0.000488031	1.33168	0.182966	-0.000575888	0.000662049	-0.869858	0.384379
rs7521919	1	20289956	-0.00139491	0.00143052	-0.975112	0.329505	0.00187615	0.00194079	0.966696	0.333697
rs12021852	1	20290088	4.98e-06	0.000483054	0.0103026	0.99178	0.00029943	0.000654907	0.45721	0.64752
rs12044628	1	20291950	-0.000431935	0.000437319	-0.987689	0.323306	-0.000344216	0.000592872	-0.580591	0.561516
rs36018955	1	20294687	0.000743055	0.00152243	0.488071	0.6255	-0.00100375	0.00206335	-0.486466	0.626637
rs4655020	1	20295022	-0.00037099	0.000430165	-0.862437	0.388448	0.000131081	0.000583474	0.224657	0.822246
rs116424157	1	20297593	-0.00122111	0.00127612	-0.956896	0.33862	0.00218045	0.00173019	1.26024	0.207584
rs141564535	1	20302406	-0.00322887	0.00193277	-1.67059	0.0948031	-0.00219032	0.0026211	-0.83565	0.403353
rs955587	1	20303151	-0.0009061	0.00065668	-1.37982	0.167643	-0.00127614	0.000890347	-1.4333	0.151773
rs2236772	1	20304785	0.000858935	0.0013602	0.631478	0.527729	-0.00182172	0.00184422	-0.987799	0.323252
rs4744	1	20304926	0.00116461	0.000509358	2.28643	0.0222296	0.000662765	0.000690723	0.959523	0.337296
rs1796923	1	20306279	0.00147395	0.00184817	0.797519	0.42515	-0.00519815	0.00250626	-2.07407	0.0380739
rs11573142	1	20307444	-0.00148354	0.00120942	-1.22665	0.219954	-0.00189388	0.00163945	-1.1552	0.24801
rs1774133	1	20310206	-0.000209247	0.000537444	-0.389338	0.697026	-0.00132046	0.000728743	-1.81197	0.0699913
rs12029284	1	20312985	-0.000654609	0.000873376	-0.749516	0.453547	-0.00294812	0.00118427	-2.48939	0.0127967
rs12021819	1	20316055	6.33e-05	0.000560703	0.112891	0.910117	0.000603104	0.000760492	0.793044	0.427753
rs1605317	1	20338794	-0.000211332	0.000447629	-0.472115	0.636845	0.000494491	0.000607134	0.814467	0.415378
rs7547676	1	20346352	-2.71e-05	0.00045095	-0.0601783	0.952014	-0.000450928	0.000611463	-0.737458	0.460845
rs76333686	1	20354769	-0.000266847	0.000775867	-0.343934	0.730896	1.67e-05	0.0010515	0.0158497	0.987354
rs1911235	1	20355944	-8.45e-05	0.000473866	-0.178309	0.858481	0.000231228	0.000642289	0.360007	0.718842
rs114565995	1	20361860	-0.000415071	0.00191038	-0.217271	0.827997	0.00292088	0.00259016	1.12768	0.259454
rs72661063	1	20367610	0.000242515	0.00042952	0.564619	0.572334	0.000318771	0.000582347	0.54739	0.584111
rs617363	1	20380145	-0.000190931	0.00043807	-0.435846	0.662949	-0.000408813	0.000593865	-0.688394	0.491205
rs72661080	1	20392618	0.000926713	0.00110612	0.837807	0.40214	0.00195185	0.00150006	1.30118	0.193198
rs4525016	1	20394868	-0.00104063	0.000976469	-1.06571	0.286555	-0.00338661	0.00132357	-2.5587	0.0105069
rs11573185	1	20395401	-0.000409398	0.000427036	-0.958698	0.337711	-0.000261903	0.000578909	-0.452409	0.650975
rs4655148	1	20402793	0.000328459	0.000433777	0.757208	0.448926	0.000467038	0.000587952	0.794348	0.426994
rs3767229	1	20404144	-0.000636295	0.000518542	-1.22709	0.219791	0.000223614	0.000702988	0.318091	0.750416
rs11573237	1	20406486	0.00129417	0.00181668	0.71238	0.47623	-0.000355517	0.0024625	-0.144372	0.885206
rs676969	1	20409394	8.55e-05	0.000563041	0.151921	0.879249	-8.74e-06	0.000763426	-0.0114517	0.990863
rs2020887	1	20411332	0.000320491	0.000449973	0.712245	0.476313	0.000382189	0.000610034	0.626504	0.530985
rs79674787	1	20421968	0.000233861	0.000827334	0.282668	0.777431	0.000609539	0.00112127	0.543613	0.586708
rs75836442	1	20422613	0.000666656	0.00139215	0.478869	0.632032	0.0016637	0.00188573	0.88226	0.377637
rs765838	1	20423210	0.00030821	0.00109941	0.280341	0.779216	-0.000219183	0.00149246	-0.14686	0.883242
rs76049552	1	20423977	-0.000207214	0.00100859	-0.205448	0.837222	-0.00333992	0.0013685	-2.44057	0.0146645
rs59684112	1	20427044	0.000182508	0.000470755	0.387693	0.698244	0.000853532	0.000638051	1.33772	0.18099
rs1395468	1	20435466	-0.000343121	0.000489756	-0.700595	0.483556	-0.000407426	0.000663906	-0.61368	0.539428
rs41264131	1	20440251	0.000771917	0.0010909	0.707598	0.479195	-0.00151292	0.00147921	-1.02279	0.306407
rs62541897	1	20440990	0.000344129	0.00168595	0.204116	0.838263	0.00248325	0.00228607	1.08625	0.277369
rs58606118	1	20441379	-0.00143129	0.000957316	-1.4951	0.134889	0.00034258	0.00129873	0.26378	0.791949
rs10916711	1	20441633	-6.09e-05	0.000449682	-0.135438	0.892265	0.000116385	0.000609488	0.190955	0.848561
rs584367	1	20442054	0.000529354	0.00043105	1.22806	0.219427	0.000253318	0.000584369	0.433491	0.664659
rs7534173	1	20442462	-2.18e-05	0.00064805	-0.0336169	0.973183	0.000302438	0.000878863	0.344125	0.730753
rs61771560	1	20446610	-0.00121539	0.000840624	-1.44582	0.148229	-0.00152369	0.00113971	-1.33691	0.181254
rs17354769	1	20447401	-0.000399391	0.000844597	-0.472877	0.636301	-0.000752744	0.00114514	-0.657339	0.510963
rs7531682	1	20451281	-0.000239359	0.000623195	-0.384084	0.700916	-0.00115515	0.00084492	-1.36717	0.171572
rs623784	1	20452434	-0.000926257	0.000489546	-1.89208	0.0584819	-0.000678191	0.000663583	-1.02201	0.306775
rs113123615	1	20453627	0.000863894	0.00119289	0.7242	0.468943	-0.00109355	0.00161679	-0.676371	0.498806
rs12722987	1	20455220	-0.000855523	0.000562886	-1.51989	0.128541	-0.000602451	0.000763149	-0.789427	0.429863
rs116133497	1	20461403	0.00160431	0.00106278	1.50954	0.131161	-0.00059078	0.00144083	-0.410028	0.681786
rs631134	1	20464891	-0.00105386	0.000553431	-1.90423	0.0568811	-0.000777064	0.000750475	-1.03543	0.300469
rs518588	1	20465444	-0.00140302	0.00111341	-1.26011	0.207631	0.00142291	0.00150928	0.942775	0.345797
rs4654839	1	20467577	0.00166712	0.00150578	1.10714	0.268233	0.0018642	0.00204159	0.91311	0.361186
rs79255115	1	20468047	0.00137186	0.00161355	0.850215	0.395206	-0.0027811	0.00218722	-1.27152	0.203544
rs116218588	1	20468155	-0.00194739	0.00119887	-1.62436	0.104301	-0.00104295	0.00162505	-0.641794	0.521008
rs7522524	1	20472808	-0.00010274	0.000675825	-0.152022	0.87917	-0.00113909	0.000916265	-1.24319	0.2138
rs150487984	1	20474812	-0.00176366	0.00186226	-0.947055	0.343611	0.000326279	0.00252403	0.129269	0.897145
rs74913983	1	20475951	-0.000566488	0.00149184	-0.379724	0.70415	-0.00171401	0.00202233	-0.847545	0.396692
rs12126784	1	20477169	0.000450692	0.000543977	0.828513	0.40738	-8.67e-05	0.000737941	-0.117493	0.906469
rs12130337	1	20477682	-0.000233977	0.000611343	-0.382726	0.701923	0.00149122	0.00082867	1.79953	0.071936
rs72661100	1	20484616	0.00174453	0.00159794	1.09174	0.274949	-0.00274469	0.00216637	-1.26695	0.205174
rs6426616	1	20490518	0.000494526	0.000434401	1.13841	0.254951	0.000393295	0.000588996	0.667737	0.504302
rs7515752	1	20491842	-0.0004578	0.00051238	-0.893478	0.371602	0.00108862	0.000694646	1.56716	0.117077
rs10799611	1	20493151	-0.0001	0.000459154	-0.217773	0.827606	-0.000364474	0.000622108	-0.585869	0.557964
rs6667486	1	20493870	0.000503447	0.000434781	1.15793	0.246893	0.000447935	0.000589258	0.760168	0.447155
rs12025316	1	20494741	-0.000373656	0.00062799	-0.595004	0.551842	-2.41e-05	0.000851483	-0.0282935	0.977428
rs6692902	1	20501362	1.67e-06	0.000552555	0.00302799	0.997584	-0.00060726	0.000749083	-0.810671	0.417555
rs12139100	1	20501582	3.6e-05	0.000551857	0.0652936	0.94794	-0.000596961	0.000748093	-0.797977	0.424885
rs41264517	1	20501670	-0.00162884	0.00114098	-1.42757	0.153416	0.00273275	0.00154683	1.76668	0.0772825
rs79114226	1	20502710	0.00117022	0.00120345	0.972388	0.330858	-0.00085843	0.001632	-0.525998	0.59889
rs12137625	1	20502926	-0.000223114	0.00128031	-0.174265	0.861657	-0.00128725	0.00173476	-0.742035	0.458067
rs11588698	1	20503183	3.02e-05	0.000608897	0.04956	0.960473	0.00216408	0.000825402	2.62185	0.00874577
rs114357855	1	20504874	0.00111667	0.00112266	0.994669	0.319898	0.000253877	0.001522	0.166804	0.867524
rs75977234	1	20508413	0.00177714	0.00123766	1.43589	0.151034	0.00269114	0.00167804	1.60374	0.108772
rs72663014	1	20512144	0.000963285	0.00153332	0.628235	0.52985	-0.00176801	0.00207821	-0.850737	0.394916
rs34590931	1	20520585	0.0007927	0.00133876	0.592114	0.553775	-0.000430414	0.00181481	-0.237167	0.812527
rs74366689	1	20525952	-0.0034159	0.00200638	-1.70252	0.0886588	0.000255391	0.00272029	0.0938838	0.925202
rs7550533	1	20529007	-0.000255669	0.00144066	-0.177467	0.859142	-0.00127168	0.00195342	-0.651004	0.515044
rs34754287	1	20529772	0.000206911	0.00108873	0.190048	0.849271	0.00265169	0.00147571	1.79689	0.0723533
rs3820320	1	20530208	-0.000108335	0.000526197	-0.205883	0.836883	0.00120527	0.000713303	1.68971	0.0910848
rs10916721	1	20537226	0.000255464	0.000501413	0.509488	0.61041	0.00127737	0.000679728	1.87924	0.0602124
rs79023935	1	20542907	0.000246728	0.00150856	0.163552	0.870084	-0.00218896	0.0020449	-1.07045	0.284418
rs80027049	1	20551075	-0.000759791	0.00152537	-0.498102	0.618413	-0.0015323	0.00206798	-0.740962	0.458717
rs2097532	1	20551745	0.000516437	0.000443959	1.16325	0.244728	0.00185779	0.000602116	3.08543	0.00203275
rs4655160	1	20553327	-0.000142436	0.000445821	-0.319492	0.749354	-0.00011327	0.000604576	-0.187354	0.851383
rs34668419	1	20555321	0.000634304	0.000430056	1.47493	0.140232	0.00116498	0.000583117	1.99786	0.0457331
rs12135822	1	20556029	-0.000236179	0.00062944	-0.375222	0.707496	-0.000928454	0.000853227	-1.08817	0.276522
rs72978519	1	20556579	0.000807736	0.000632231	1.2776	0.201393	-0.000480391	0.000856905	-0.560611	0.575063
rs12078906	1	20556940	0.000703805	0.000543742	1.29437	0.195537	-0.000675393	0.000737124	-0.916254	0.359534
rs17352657	1	20558439	0.00116928	0.00161792	0.722703	0.469863	0.00217874	0.00219298	0.993505	0.320465
rs115525370	1	20569288	0.00149246	0.00122795	1.2154	0.224214	-0.00012073	0.00166504	-0.0725091	0.942197
rs80120690	1	20570924	-0.000232274	0.000948478	-0.244892	0.80654	0.000536742	0.00128574	0.417457	0.676345
rs61768713	1	20571273	-0.000642268	0.00125771	-0.510666	0.609585	-0.0011572	0.00170528	-0.678597	0.497394
rs4655166	1	20571807	0.000259194	0.000621598	0.416979	0.676694	-0.000570743	0.000842528	-0.677418	0.498142
rs2157508	1	20572621	-0.000342998	0.000476835	-0.719321	0.471943	0.000654716	0.000646506	1.0127	0.311205
rs72647009	1	20573560	0.00394324	0.00179975	2.191	0.0284525	-0.00546603	0.00243991	-2.24025	0.0250751
rs61768714	1	20573768	0.000963391	0.000978833	0.984224	0.325006	-0.00135421	0.00132757	-1.02007	0.307697
rs12047298	1	20574315	-1.65e-05	0.000777138	-0.0212824	0.98302	-0.000718325	0.00105322	-0.682026	0.495223
rs6662059	1	20576773	-2.01e-05	0.00047851	-0.0419194	0.966563	0.000432366	0.000648762	0.666448	0.505125
rs17352761	1	20583734	-0.00190484	0.00108478	-1.75597	0.0790939	-0.000661501	0.00147057	-0.449827	0.652836
rs981108	1	20595312	0.00028921	0.000444018	0.651349	0.514822	0.0013112	0.000601873	2.17853	0.0293674
rs2157511	1	20596449	0.000696092	0.000732892	0.949787	0.342221	0.0024914	0.000993668	2.50728	0.012167
rs75742170	1	20598460	0.000920845	0.000712237	1.29289	0.196049	-0.000197364	0.000965768	-0.204359	0.838073
rs4654842	1	20601012	-0.00122928	0.000825545	-1.48905	0.136475	-0.0023087	0.00111955	-2.06218	0.0391918
rs12123616	1	20604236	-0.000616736	0.00209233	-0.294761	0.768177	0.00221693	0.00283638	0.781607	0.434446
rs6426628	1	20607376	8.12e-05	0.000447115	0.18171	0.855811	0.000225594	0.000606106	0.372202	0.709743
rs2142629	1	20608200	-3.53e-05	0.000429434	-0.0822905	0.934416	0.000623381	0.000582566	1.07006	0.284593
rs55785980	1	20608598	0.000940348	0.00100502	0.935651	0.349454	1.6e-05	0.00136258	0.0117619	0.990616
rs34805734	1	20615696	-1.37e-05	0.000862292	-0.0158973	0.987316	-0.00185004	0.00116883	-1.58281	0.113465
rs12738826	1	20617419	0.000332091	0.000491692	0.675405	0.499419	0.00101739	0.000666781	1.52582	0.127056
rs74635485	1	20620504	0.0017574	0.00153371	1.14585	0.251858	-0.00144443	0.00207952	-0.694599	0.487307
rs115228148	1	20622867	-0.00156383	0.00169467	-0.922792	0.356116	-0.00198011	0.00229745	-0.861873	0.388758
rs72647030	1	20623275	0.00357364	0.00177533	2.01295	0.0441212	-0.00391147	0.00240678	-1.62519	0.104124
rs114547155	1	20626189	-0.000155983	0.001053	-0.148131	0.882239	0.000392633	0.00142749	0.275051	0.783277
rs10753495	1	20631246	-0.000386786	0.000453622	-0.852661	0.393848	-0.000351808	0.000614898	-0.57214	0.567228
rs76357533	1	20631431	-0.00101194	0.00192955	-0.524445	0.599969	-0.00496761	0.00261561	-1.89922	0.0575366
rs12140623	1	20632815	7.21e-05	0.000800039	0.0901161	0.928195	0.000514426	0.00108458	0.474309	0.63528
rs7530055	1	20639207	0.0011337	0.000691579	1.6393	0.101153	-0.000688107	0.000937906	-0.733663	0.463155
rs61743984	1	20639345	0.000264502	0.00129883	0.203646	0.83863	0.00197742	0.00176085	1.12299	0.261442
rs75673742	1	20641487	3.62e-05	0.00149364	0.024211	0.980684	-0.00331146	0.00202481	-1.63544	0.101957
rs76573946	1	20642930	-0.00183784	0.00101516	-1.81039	0.0702366	-0.000906716	0.00137612	-0.658892	0.509966
rs35480773	1	20645086	-0.000411229	0.000967975	-0.424834	0.670958	-0.00233339	0.00131192	-1.77861	0.0753046
rs71647151	1	20645330	0.000519325	0.00112086	0.463326	0.643131	0.00402791	0.00151934	2.65109	0.00802356
rs61770713	1	20651486	-0.00160394	0.00193505	-0.828891	0.407167	0.00117408	0.0026232	0.447575	0.654461
rs2072752	1	20656824	0.000525374	0.000549588	0.955941	0.339103	0.00053579	0.000745088	0.719096	0.472082
rs55908423	1	20661893	-0.000633545	0.0013487	-0.469744	0.638538	0.00152297	0.00182879	0.832773	0.404973
rs10916769	1	20662938	0.000837988	0.000536924	1.56072	0.118591	0.000446022	0.000727807	0.61283	0.539989
rs731047	1	20670792	-0.000486944	0.000633709	-0.768403	0.442248	0.000243523	0.000859053	0.283479	0.77681
rs4654858	1	20671504	0.000387381	0.000450682	0.859544	0.390041	0.000165134	0.000611083	0.270232	0.786982
rs61770716	1	20671807	-2.64e-05	0.00128142	-0.0206351	0.983537	-0.00356988	0.00173686	-2.05536	0.0398448
rs11582960	1	20671961	0.000442557	0.000450406	0.982573	0.325818	0.000191038	0.000610671	0.312834	0.754407
rs12129639	1	20675257	1.27e-05	0.00154741	0.00821987	0.993442	0.00309317	0.00209892	1.4737	0.140564
rs80211240	1	20677490	-0.000702433	0.000876076	-0.801794	0.422672	0.000390606	0.00118743	0.32895	0.742194
rs230182	1	20678551	6.28e-05	0.000784719	0.080007	0.936232	5.95e-05	0.0010636	0.0558991	0.955422
rs2072751	1	20680718	0.00048876	0.000494651	0.988091	0.323109	9.88e-06	0.000670675	0.0147251	0.988252
rs35295448	1	20682348	0.000766009	0.000559034	1.37024	0.170614	0.000172474	0.000758123	0.227502	0.820034
rs76883690	1	20693834	-0.000597388	0.000541226	-1.10377	0.269695	0.000380297	0.000733743	0.518297	0.604251
rs12140218	1	20695335	0.000855038	0.000698531	1.22405	0.220934	0.0016324	0.000946903	1.72394	0.0847205
rs79063317	1	20697768	-0.000300057	0.00103045	-0.29119	0.770906	0.000718882	0.00139651	0.51477	0.606714
rs6426634	1	20702231	0.000387291	0.000908889	0.426114	0.670025	0.0012395	0.00123186	1.0062	0.314319
rs75063383	1	20702881	0.00083115	0.000948675	0.876116	0.380968	0.00237801	0.00128613	1.84897	0.0644632
rs10916777	1	20703026	0.000735785	0.000526879	1.3965	0.162566	-0.000406714	0.0007142	-0.569468	0.569039
rs34334380	1	20707469	0.00035007	0.00115455	0.303209	0.761731	0.00419997	0.00156484	2.68396	0.00727595
rs12085257	1	20707936	0.000894915	0.00063033	1.41976	0.155679	-0.000853427	0.000854327	-0.998946	0.317822
rs12049377	1	20715869	-0.000686973	0.000590779	-1.16283	0.244901	0.000329021	0.000800944	0.410792	0.681225
rs34048040	1	20717718	-0.00106144	0.00108539	-0.977935	0.328107	-0.00270511	0.00147121	-1.83869	0.0659611
rs41265051	1	20725185	-0.000445793	0.00109565	-0.406876	0.684099	0.00173084	0.00148562	1.16506	0.243995
rs79334243	1	20725924	0.000972637	0.00136114	0.714577	0.474871	0.00193422	0.00184504	1.04833	0.294485
rs116700560	1	20731874	0.00108322	0.00146534	0.739229	0.459768	-0.000918144	0.00198598	-0.462312	0.643858
rs7523815	1	20732420	-0.000420167	0.000430396	-0.976233	0.32895	0.000886518	0.000583493	1.51933	0.128681
rs10916787	1	20732973	0.000337991	0.000479038	0.705562	0.480461	-0.000111177	0.000649451	-0.171186	0.864078
rs10916788	1	20733236	-0.000342802	0.000432243	-0.793076	0.427734	0.0008663	0.00058593	1.4785	0.139274
rs75323032	1	20738491	-0.0014181	0.00111227	-1.27496	0.202324	-0.00105853	0.00150768	-0.702094	0.482621
rs115385227	1	20755599	0.00113977	0.00116253	0.98043	0.326875	0.00176152	0.00157618	1.11759	0.263744
rs55761633	1	20757820	0.00126715	0.000659899	1.92022	0.054831	-0.00244405	0.000894513	-2.73227	0.00629032
rs7547942	1	20758227	-7.53e-05	0.000520399	-0.144623	0.885008	-1.08e-05	0.000705443	-0.0152613	0.987824
rs12133675	1	20759310	0.000519133	0.000588668	0.881877	0.377844	0.000215454	0.000797892	0.270029	0.787138
rs7513147	1	20762133	-0.000396578	0.000433985	-0.913805	0.36082	0.000378136	0.000588357	0.642698	0.52042
rs75988537	1	20765507	0.000618795	0.000667853	0.926544	0.354164	-0.000471862	0.00090596	-0.520842	0.602477
rs74379051	1	20767694	0.0011015	0.00115485	0.95381	0.340181	0.000131216	0.00156547	0.0838192	0.9332
rs12730845	1	20768317	0.000638376	0.00142218	0.448871	0.653525	0.0011477	0.00192773	0.595363	0.551601
rs11577932	1	20770061	0.000383517	0.000436448	0.878723	0.379552	-0.000627701	0.000591529	-1.06115	0.288623
rs80202405	1	20771640	0.00060938	0.00160369	0.379987	0.703955	-0.00102774	0.00217459	-0.472615	0.636488
rs721360	1	20772487	-0.000110708	0.000942508	-0.117461	0.906495	-0.00200051	0.001278	-1.56534	0.117504
rs7414922	1	20772817	0.000186589	0.000427211	0.436761	0.662285	-0.000158004	0.000579441	-0.272684	0.785096
rs4655212	1	20776345	0.000770562	0.000545056	1.41373	0.157442	-0.000709944	0.000738844	-0.960886	0.33661
rs12729829	1	20782750	0.000999094	0.000604572	1.65256	0.0984206	5.01e-05	0.000819502	0.0610893	0.951288
rs7541314	1	20785310	-0.00055416	0.000695371	-0.796926	0.425494	-0.000785757	0.000942623	-0.833586	0.404515
rs6663450	1	20793015	-0.000120092	0.000433288	-0.277165	0.781653	-0.00014422	0.000587388	-0.245528	0.806048
rs75005663	1	20795826	-0.00243139	0.00136535	-1.78078	0.0749489	-0.000163766	0.00185076	-0.0884859	0.929491
rs79172691	1	20805567	0.00153333	0.00183047	0.837673	0.402215	0.00148058	0.00248214	0.596493	0.550846
rs75810319	1	20807073	0.000552694	0.000697035	0.792922	0.427824	-0.000601785	0.000944887	-0.636886	0.5242
rs41265053	1	20808773	3.05e-05	0.00115803	0.0263727	0.97896	-0.00297092	0.00156981	-1.89253	0.0584215
rs76133558	1	20818313	-0.000661614	0.000592824	-1.11604	0.264406	0.00177797	0.000803522	2.21273	0.0269172
rs12073805	1	20819097	-0.000648052	0.000867922	-0.746671	0.455263	-0.00197324	0.00117688	-1.67666	0.0936092
rs74720529	1	20821534	-0.000246041	0.000552281	-0.445499	0.655959	-0.00151421	0.000748707	-2.02244	0.0431323
rs41265061	1	20827107	-0.000239006	0.001516	-0.157656	0.874728	0.00121474	0.00205517	0.591063	0.554479
rs150868809	1	20829761	-0.00110648	0.00126422	-0.875234	0.381447	-0.00150033	0.00171383	-0.875425	0.381343
Affx-6699832	1	20834610	0.00142764	0.000622683	2.29272	0.0218647	0.000135105	0.000844037	0.16007	0.872826
rs562496	1	20856246	-0.000142273	0.000430598	-0.330407	0.741093	0.000448055	0.000583769	0.767522	0.442772
rs660423	1	20865703	-0.000171711	0.000537061	-0.319724	0.749178	-0.00114603	0.000727969	-1.57429	0.115421
rs645548	1	20866699	-0.000677477	0.000871571	-0.777305	0.436979	0.00187874	0.0011816	1.59	0.111835
rs10799637	1	20881754	-9.72e-05	0.000543659	-0.17883	0.858071	-0.00127536	0.000737123	-1.73018	0.0835983
rs7545658	1	20883503	7.7e-05	0.000520997	0.147863	0.882451	0.000739716	0.000706363	1.04722	0.295
rs78865488	1	20883983	-0.00148228	0.000946123	-1.56668	0.11719	0.000865054	0.001283	0.674245	0.500156
rs72649153	1	20884663	-0.000648995	0.000959044	-0.67671	0.498591	-0.00193813	0.00130053	-1.49027	0.136155
rs529553	1	20884833	0.000263624	0.000592128	0.445214	0.656166	-0.00093648	0.000802725	-1.16663	0.243362
rs4276884	1	20891261	-0.00163374	0.000949343	-1.72091	0.0852675	0.00121929	0.0012871	0.947314	0.343479
rs6701759	1	20898400	-0.00114936	0.00045466	-2.52796	0.0114734	-0.000612672	0.000616491	-0.993805	0.320319
rs12093029	1	20898649	-0.00181558	0.000798746	-2.27304	0.0230246	-0.000294834	0.00108283	-0.272282	0.785406
rs640880	1	20907051	0.000305067	0.00070652	0.431788	0.665896	0.00111613	0.000957899	1.16518	0.243946
rs603412	1	20915418	0.00143235	0.000429802	3.33259	0.000860512	0.000614353	0.000582659	1.0544	0.291703
rs2072671	1	20915701	0.00127916	0.000448058	2.85489	0.00430542	0.000548902	0.000607512	0.903524	0.366248
rs818202	1	20916791	-0.000989784	0.000440023	-2.24939	0.0244884	-0.00077856	0.000596527	-1.30516	0.191841
rs471760	1	20917206	0.00127904	0.00045173	2.83142	0.00463444	0.000462468	0.000612383	0.755195	0.450133
rs61781231	1	20918862	0.000966266	0.000742084	1.3021	0.192884	0.000611506	0.001006	0.607856	0.543283
rs10916824	1	20918912	-0.00176268	0.000812374	-2.16979	0.0300234	-0.000188801	0.00110102	-0.171479	0.863847
rs74320203	1	20921903	-0.000845203	0.000912854	-0.92589	0.354504	0.00199102	0.00123774	1.60859	0.107707
rs818199	1	20924260	0.000482858	0.000434443	1.11144	0.266379	0.000710151	0.000589081	1.20552	0.228002
rs111908452	1	20926565	-0.000488749	0.00126955	-0.384977	0.700255	-0.000359417	0.00172161	-0.208767	0.83463
rs12030776	1	20926957	-0.00120545	0.000521046	-2.31353	0.0206944	-0.000788295	0.00070622	-1.11622	0.26433
rs577042	1	20928154	0.00026575	0.000574099	0.462899	0.643437	0.000189762	0.000778326	0.243807	0.80738
rs4655226	1	20928284	0.000734481	0.000639152	1.14915	0.250495	-0.000552125	0.000866845	-0.636937	0.524167
rs11584381	1	20932889	0.000167317	0.00193472	0.0864814	0.931084	-0.00523889	0.00262318	-1.99715	0.0458096
rs1048977	1	20945055	0.000469026	0.000453762	1.03364	0.301306	-6.49e-05	0.000615149	-0.105423	0.916041
rs10916832	1	20945644	-0.00100237	0.000803213	-1.24796	0.212048	0.000769145	0.00108892	0.706338	0.479979
rs10916837	1	20955183	-0.0005716	0.000883431	-0.647023	0.517618	-0.00139851	0.00119795	-1.16742	0.243042
rs61781981	1	20956912	-0.000959041	0.000863971	-1.11004	0.266983	0.000716899	0.00117132	0.612043	0.54051
rs12037379	1	20959746	-0.00070849	0.000929798	-0.761983	0.446071	0.00187901	0.00126035	1.49086	0.135999
rs148871409	1	20960385	0.0018746	0.000930607	2.01438	0.0439705	-0.00192451	0.00126158	-1.52547	0.127142
rs2298298	1	20964328	0.000640345	0.000645704	0.991701	0.321344	-0.00067123	0.00087538	-0.766787	0.443209
rs3121394	1	20966880	0.000808224	0.000645787	1.25153	0.210741	-0.000562925	0.000875878	-0.642699	0.52042
rs3738136	1	20972111	-0.00151795	0.00105382	-1.44042	0.149749	0.00091948	0.00142914	0.643379	0.519978
rs71653623	1	20975168	0.00134854	0.000893224	1.50975	0.131108	0.00028074	0.00121097	0.231831	0.81667
rs1043424	1	20977000	-0.00028059	0.000474477	-0.591367	0.554275	0.000549502	0.00064333	0.854153	0.393021
rs34089130	1	20979307	0.000132119	0.000434847	0.30383	0.761258	0.00025756	0.000589632	0.436815	0.662246
rs41307775	1	20980847	0.00154739	0.00209949	0.737031	0.461104	0.00170194	0.00284839	0.59751	0.550167
rs61778482	1	20982913	0.000548781	0.000611324	0.897692	0.369351	0.00103618	0.000829348	1.24939	0.211522
rs114064849	1	20983655	0.000141129	0.00146536	0.0963101	0.923274	0.0010468	0.00198673	0.526894	0.598268
rs623817	1	20986078	0.000447035	0.00043585	1.02566	0.305051	0.000588383	0.000591199	0.995237	0.319622
rs631357	1	20992819	-0.000165693	0.000533972	-0.310303	0.756331	-0.000104962	0.000723885	-0.144998	0.884712
rs3818392	1	20993162	-0.000491508	0.000434129	-1.13217	0.257564	-0.000468979	0.000588746	-0.796572	0.4257
rs10157351	1	20997340	0.000602331	0.000429721	1.40168	0.161012	0.00156615	0.000582401	2.68912	0.00716439
rs56267558	1	21005316	-0.000743281	0.000630476	-1.17892	0.238431	-0.00120909	0.000854713	-1.41461	0.157183
rs6426642	1	21006187	8.66e-05	0.000497264	0.174208	0.861702	0.00167304	0.000674163	2.48166	0.0130779
rs77555030	1	21009089	0.000585228	0.00162137	0.360947	0.718139	0.00145176	0.00219763	0.660604	0.508867
rs4655235	1	21009800	0.000460467	0.000467521	0.984912	0.324668	-0.00062507	0.000633995	-0.985923	0.324172
rs12028811	1	21011346	0.00106923	0.000720045	1.48495	0.137557	0.000791953	0.000976254	0.811216	0.417242
rs111426636	1	21012097	-0.000735553	0.00109479	-0.67187	0.501667	0.00157907	0.00148408	1.06401	0.287324
rs41310420	1	21012609	-0.000697898	0.00212968	-0.327702	0.743138	0.00258609	0.00288591	0.896108	0.370196
rs78118853	1	21013437	0.00116926	0.000919092	1.27219	0.203308	-0.000308871	0.00124574	-0.247941	0.80418
rs72650871	1	21013644	0.00151732	0.00153209	0.990359	0.322	0.00108286	0.00207732	0.521278	0.602174
rs79787491	1	21015077	0.00258992	0.00115053	2.25106	0.0243825	-0.00179719	0.00155992	-1.1521	0.249279
rs67017818	1	21016307	0.000134019	0.000596408	0.224711	0.822204	-5.79e-05	0.000808553	-0.0715948	0.942924
rs610719	1	21020128	-0.00144985	0.00051671	-2.80592	0.00501761	-0.000272043	0.000700286	-0.388474	0.697666
rs535696	1	21021198	-0.00045869	0.00043053	-1.06541	0.286693	1.74e-05	0.000583519	0.0297812	0.976242
rs522496	1	21024901	-0.000684434	0.000441731	-1.54944	0.121278	0.000151303	0.000598886	0.252641	0.800546
rs76311597	1	21026949	-0.000547988	0.000992491	-0.552134	0.580857	0.00248703	0.0013461	1.84759	0.064663
rs480676	1	21028647	0.000502107	0.000531754	0.944247	0.345044	0.00108988	0.000720965	1.5117	0.130611
rs12093772	1	21029232	4.55e-05	0.000433505	0.105007	0.91637	4.68e-05	0.000587627	0.0797208	0.936459
rs2296225	1	21031042	-0.000166859	0.000725845	-0.229883	0.818183	0.0016612	0.000984404	1.68751	0.0915057
rs752555	1	21032041	-0.000782312	0.000475015	-1.64692	0.0995754	0.000446822	0.000644107	0.693708	0.487866
rs61778504	1	21034646	-0.000824058	0.000830425	-0.992333	0.321036	0.000715364	0.00112557	0.635554	0.525068
rs33996125	1	21036265	0.00471536	0.00147576	3.1952	0.00139749	-0.000190286	0.00200029	-0.0951288	0.924213
rs78114834	1	21036532	0.000202853	0.000791657	0.256239	0.797767	0.00239743	0.00107325	2.2338	0.0254972
rs12049359	1	21037639	0.00124553	0.000967069	1.28795	0.197766	-0.00101068	0.00131176	-0.77048	0.441016
rs114114736	1	21037956	0.00111151	0.00134429	0.826839	0.408329	-0.000326354	0.00182188	-0.17913	0.857836
rs72650882	1	21040310	0.00121299	0.00109478	1.10797	0.267874	0.00160173	0.00148395	1.07937	0.280423
rs666371	1	21041555	-0.0007729	0.000468923	-1.64824	0.0993036	0.000466769	0.000635696	0.734264	0.462789
rs35835983	1	21042033	0.0029457	0.001795	1.64106	0.100786	-0.000922438	0.00243322	-0.379102	0.704612
rs519209	1	21043790	-0.000107848	0.000447226	-0.241148	0.809441	7e-05	0.000606222	0.115408	0.908122
rs6668854	1	21045508	0.000766818	0.000635147	1.20731	0.227314	0.000987738	0.0008612	1.14693	0.25141
rs1888759	1	21065167	-0.000293385	0.000429169	-0.683612	0.494221	-0.0012718	0.000581646	-2.18656	0.0287754
rs146665007	1	21073993	0.000769568	0.00103494	0.743585	0.457128	-0.00192844	0.00140292	-1.3746	0.169258
rs114080907	1	21077245	0.00152568	0.00129208	1.1808	0.237684	-0.000221781	0.00175191	-0.126594	0.899262
rs79364905	1	21088111	0.000352037	0.00180908	0.194595	0.84571	-0.00258704	0.0024529	-1.05469	0.29157
rs75097490	1	21096499	-0.00121136	0.0015066	-0.804036	0.421377	0.000215437	0.00204248	0.105478	0.915997
rs116080492	1	21096594	-0.00173776	0.00205902	-0.843976	0.398683	0.00104346	0.0027919	0.373744	0.708595
rs115269315	1	21100876	0.000622122	0.0013046	0.476868	0.633457	0.00354084	0.00176877	2.00186	0.0453003
rs61781067	1	21129777	-0.00362552	0.00127345	-2.84699	0.00441373	-0.00261713	0.00172602	-1.51628	0.12945
rs10753506	1	21141022	-0.000765649	0.000429597	-1.78225	0.0747097	-0.00121785	0.000582512	-2.09069	0.0365566
rs4654873	1	21152384	-0.000756514	0.000455876	-1.65947	0.0970214	-0.00131159	0.000618016	-2.12226	0.0338164
rs75357225	1	21161843	0.000666233	0.00111812	0.59585	0.551276	-0.00072477	0.00151622	-0.478012	0.632642
rs72652921	1	21166847	-0.000389669	0.000514238	-0.757759	0.448596	-0.000212038	0.00069717	-0.304141	0.761021
rs72652923	1	21171386	0.0014564	0.00147182	0.98952	0.32241	-0.000954862	0.00199507	-0.47861	0.632216
rs17449243	1	21174429	-0.000885171	0.000617152	-1.43428	0.151493	-0.000861781	0.000836647	-1.03004	0.302991
rs2305463	1	21180181	-0.000386154	0.000429534	-0.899008	0.368649	-0.001408	0.000582333	-2.41787	0.0156123
rs115073125	1	21189666	-0.00101457	0.00105215	-0.964286	0.334903	-0.00111398	0.00142641	-0.78097	0.434821
rs116138661	1	21197546	-0.00077256	0.00191522	-0.403379	0.68667	-0.00016485	0.00259672	-0.0634839	0.949381
rs115299399	1	21202912	0.000239705	0.00103959	0.230576	0.817645	0.00236363	0.00140955	1.67687	0.0935688
rs80093259	1	21232111	0.00164176	0.00173616	0.945627	0.34434	0.00175588	0.00235259	0.746362	0.455449
rs4654887	1	21234923	-0.000772903	0.000438378	-1.7631	0.0778847	-0.00100126	0.000594153	-1.6852	0.0919517
rs75170224	1	21245575	-0.000220907	0.00153133	-0.144258	0.885297	-0.00287671	0.00207586	-1.38579	0.165812
rs114944029	1	21261989	0.00118188	0.00105433	1.12098	0.262297	-0.000449794	0.00142919	-0.31472	0.752975
rs12728104	1	21264438	0.00597953	0.00163597	3.65503	0.0002572	0.0023171	0.00221835	1.04451	0.296248
rs111732656	1	21264825	0.00013617	0.00201479	0.0675853	0.946116	0.00158331	0.00273121	0.57971	0.562111
rs35176330	1	21267993	0.000551548	0.00123889	0.445196	0.656179	-3.62e-05	0.00167954	-0.0215583	0.9828
rs142103671	1	21268194	-0.00275224	0.00172211	-1.59818	0.110004	0.000189383	0.00233444	0.0811258	0.935342
rs17417114	1	21276433	0.00233305	0.00106815	2.1842	0.0289484	-0.0014328	0.00144826	-0.989327	0.322504
rs3820326	1	21277141	-0.000129484	0.000429609	-0.301399	0.763111	-0.000963586	0.00058258	-1.654	0.0981292
rs116029970	1	21279885	0.00137653	0.00093712	1.46889	0.141863	-0.001949	0.00127053	-1.53401	0.125029
rs115794197	1	21304406	0.000557234	0.00127881	0.435745	0.663022	0.000487053	0.0017335	0.280966	0.778737
rs74061347	1	21305273	0.000403308	0.000736908	0.547297	0.584175	0.00296407	0.000999134	2.96664	0.00301096
rs72652995	1	21309590	0.000833429	0.000841586	0.990308	0.322025	0.000272662	0.00114039	0.239096	0.811031
rs12760233	1	21311792	0.00250485	0.00104167	2.40465	0.0161884	-0.00184666	0.00141236	-1.30749	0.191046
rs10916919	1	21317524	-0.000426584	0.000436942	-0.976293	0.32892	-0.000714428	0.000592263	-1.20627	0.227715
rs77996255	1	21342770	0.000280461	0.00202126	0.138756	0.889643	0.00238214	0.00273931	0.869613	0.384513
rs61779064	1	21351885	-0.000981742	0.000776395	-1.26449	0.206056	-0.000939597	0.00105226	-0.892931	0.371895
rs80134961	1	21354542	-0.00220227	0.00150239	-1.46584	0.142693	-0.00106507	0.00203707	-0.522842	0.601085
rs41265981	1	21391194	0.000343954	0.000948379	0.362675	0.716848	0.000521773	0.00128637	0.405616	0.685025
rs113645786	1	21392684	-0.000605763	0.000990644	-0.611485	0.540879	-0.00220382	0.00134242	-1.64167	0.100659
rs56174918	1	21405021	0.00186524	0.00198869	0.937924	0.348284	0.00290609	0.00269659	1.07769	0.281171
rs61779075	1	21417027	-0.000407114	0.000441307	-0.922518	0.356259	-0.000808513	0.000598021	-1.35198	0.176382
rs115590296	1	21417990	0.00322236	0.00175064	1.84067	0.0656709	-0.00209626	0.00237311	-0.883339	0.377054
rs12028354	1	21446122	-0.000538154	0.000447865	-1.2016	0.22952	-0.000355436	0.000607309	-0.585264	0.558371
rs77677567	1	21478491	-0.00146703	0.00152755	-0.960384	0.336863	-0.000355528	0.00207084	-0.171683	0.863687
rs74656946	1	21507940	1.02e-05	0.0019915	0.00511872	0.995916	0.000589453	0.00270035	0.218288	0.827205
rs58936027	1	21523173	-0.00114561	0.00154264	-0.742632	0.457705	-0.0010995	0.00209133	-0.525745	0.599066
rs1609558	1	21525228	-0.00018107	0.000436582	-0.414745	0.678329	-0.000792796	0.000591751	-1.33975	0.180329
rs34728071	1	21536127	0.0013835	0.00117396	1.17849	0.238601	-0.0010883	0.00159161	-0.683775	0.494118
rs77728696	1	21537816	0.00446191	0.002001	2.22984	0.0257591	0.0027766	0.00271195	1.02384	0.305912
rs74343247	1	21544247	-0.000712318	0.0014343	-0.49663	0.61945	0.00289082	0.0019447	1.48651	0.137146
rs2076281	1	21548068	-2.37e-06	0.000714596	-0.00331379	0.997356	0.00175049	0.000968699	1.80705	0.0707555
rs1076032	1	21552149	-0.00112473	0.000762728	-1.47462	0.140315	-0.000930965	0.00103394	-0.900408	0.367904
rs6665399	1	21553933	0.000420189	0.000427941	0.981885	0.326157	-0.000158966	0.000580148	-0.27401	0.784077
rs6426676	1	21554319	0.00156397	0.00117369	1.33252	0.18269	0.00229037	0.00159107	1.43951	0.150006
rs3026897	1	21564039	-0.000433655	0.00165287	-0.262365	0.793041	0.000599327	0.00224073	0.267469	0.789108
rs3026894	1	21564970	0.000674234	0.00210152	0.320831	0.748339	0.00334729	0.00284834	1.17517	0.239927
rs28368004	1	21571475	-0.000401171	0.00114675	-0.349834	0.726463	0.00245213	0.00155462	1.57731	0.114724
rs2682369	1	21575564	-0.000288408	0.00062817	-0.459124	0.646145	-0.000997799	0.000851715	-1.17152	0.241392
rs9426750	1	21576796	0.000405277	0.000649652	0.623837	0.532735	0.0014483	0.000881344	1.64329	0.100324
rs3026888	1	21578857	0.000722832	0.00115493	0.625868	0.531402	0.000207508	0.00156613	0.132497	0.894591
rs212525	1	21584585	-0.00142942	0.000434525	-3.28962	0.00100335	0.000182108	0.000589374	0.308986	0.757332
rs2282713	1	21588116	0.000795141	0.000460632	1.72619	0.0843135	0.000528127	0.00062436	0.84587	0.397626
rs28367958	1	21597985	0.00306674	0.0021216	1.44548	0.148323	0.00566988	0.00287728	1.97057	0.0487739
rs3026867	1	21598160	0.00302245	0.00107934	2.80027	0.00510628	-0.000674979	0.00146286	-0.46141	0.644505
rs28367926	1	21614370	-0.00253573	0.00201933	-1.25573	0.209215	-0.00412005	0.00273682	-1.50542	0.132218
rs213051	1	21621536	0.000752168	0.000466139	1.61361	0.106612	-0.000234852	0.000631841	-0.371695	0.710121
rs213057	1	21627370	0.000696649	0.000734625	0.948306	0.342974	0.00240662	0.000996007	2.41627	0.015681
rs10916959	1	21631663	-0.000969959	0.00056913	-1.70428	0.0883292	0.000293592	0.000771521	0.380537	0.703547
rs114987466	1	21632046	0.00344339	0.00152568	2.25695	0.0240121	0.000424902	0.00206846	0.20542	0.837244
rs3026836	1	21639984	0.00113807	0.00106215	1.07149	0.283952	-0.00159608	0.00143994	-1.10844	0.267673
rs79128934	1	21640125	1.5e-05	0.000532575	0.0281341	0.977555	0.000255523	0.000721759	0.354029	0.723318
rs78787495	1	21640387	0.00013047	0.000692445	0.188419	0.850548	-2.81e-05	0.000938646	-0.0299494	0.976107
rs114044358	1	21646699	-0.00159984	0.0017328	-0.923269	0.355868	-0.000545886	0.0023505	-0.232242	0.81635
rs71636972	1	21647223	0.00101102	0.000657572	1.5375	0.124172	-0.00190718	0.000891267	-2.13985	0.0323675
rs3026825	1	21652351	-0.000725631	0.000914354	-0.793599	0.427429	-0.000727831	0.00123915	-0.587362	0.556961
rs61684599	1	21653123	0.00327366	0.0017151	1.90872	0.0562989	0.000392634	0.00232479	0.16889	0.865883
rs3026821	1	21653686	-0.00107204	0.000982911	-1.09068	0.275414	0.0018275	0.00133275	1.37123	0.170304
rs116799286	1	21658347	-0.0031748	0.00202142	-1.57058	0.116282	-0.00128912	0.00274078	-0.470349	0.638106
rs35536249	1	21659686	-8.04e-05	0.000494406	-0.162579	0.87085	-0.000570478	0.000670029	-0.851423	0.394535
rs75179834	1	21659702	0.00280794	0.00146092	1.92204	0.0546021	0.00131406	0.00198054	0.663483	0.507022
rs12735926	1	21659866	-0.00115966	0.000530223	-2.18712	0.0287347	-0.000154927	0.000718791	-0.215538	0.829348
rs4654919	1	21662131	0.000784682	0.000775681	1.0116	0.311729	0.00271327	0.00105138	2.58067	0.00986139
rs3026815	1	21664475	-0.00119733	0.000499218	-2.39842	0.0164668	-0.000320881	0.000676825	-0.474098	0.635431
rs3026809	1	21669360	-0.00145061	0.000428582	-3.38468	0.000712717	-0.000678722	0.000580847	-1.1685	0.242605
rs3026802	1	21671184	0.00105388	0.000876028	1.20303	0.228968	0.000647225	0.00118745	0.545054	0.585717
rs74483561	1	21673298	-0.00084755	0.00050077	-1.69249	0.0905528	-0.000858266	0.000678796	-1.26439	0.206089
rs3026797	1	21673934	-0.0014884	0.000430631	-3.45633	0.000547652	-0.000801758	0.000583462	-1.37414	0.1694
rs213006	1	21678600	-0.000494254	0.000466283	-1.05999	0.289152	-0.00104986	0.000632161	-1.66074	0.0967662
rs6695985	1	21679269	-0.00109662	0.000848775	-1.29201	0.196355	0.00116635	0.00115062	1.01367	0.310739
rs78487864	1	21682336	8.79e-05	0.0010412	0.0844368	0.932709	-0.0011891	0.00141169	-0.84232	0.39961
rs115379227	1	21684387	0.000635776	0.00118337	0.53726	0.591088	0.000686963	0.00160384	0.428324	0.668416
rs785199	1	21697502	-0.000606986	0.000581904	-1.0431	0.296901	0.000607081	0.000788821	0.769606	0.441534
rs11587734	1	21698682	-0.000451081	0.00073812	-0.611121	0.54112	-7.51e-05	0.0010005	-0.0750534	0.940172
rs4463635	1	21705311	-0.00089165	0.00084528	-1.05486	0.291491	-0.00180759	0.0011459	-1.57745	0.114694
rs72657141	1	21705725	-0.00140837	0.00175782	-0.801202	0.423015	0.000557595	0.00238312	0.233977	0.815003
rs79183860	1	21708196	-0.000426985	0.00170091	-0.251033	0.801789	0.000693082	0.00230665	0.300472	0.763818
rs2873296	1	21721038	0.000419052	0.000429142	0.97649	0.328823	0.000293775	0.000581757	0.504979	0.613574
rs76568001	1	21731478	0.000891393	0.000908849	0.980793	0.326696	0.00375553	0.00123232	3.04754	0.00230742
rs7555660	1	21731734	0.00141646	0.000762288	1.85817	0.0631458	-0.00179589	0.00103337	-1.73791	0.0822282
rs61781636	1	21739882	-0.000318886	0.000989043	-0.322419	0.747136	0.00125035	0.00134065	0.932644	0.351004
rs3930434	1	21743037	-0.000806336	0.000652741	-1.23531	0.216716	0.000307568	0.00088485	0.347593	0.728146
rs2316260	1	21743972	-0.000922698	0.000438914	-2.10223	0.0355337	0.000373755	0.000595044	0.628113	0.52993
rs41300136	1	21755517	-0.00175053	0.000621495	-2.81665	0.00485306	0.000185185	0.000842395	0.219831	0.826003
rs41310412	1	21755747	-7.19e-05	0.000796118	-0.0903671	0.927996	0.000743544	0.00107944	0.688822	0.490936
rs138020765	1	21757644	0.00155549	0.00107668	1.44471	0.148541	-0.00163276	0.00146001	-1.11832	0.263433
rs118111934	1	21761072	-0.00141754	0.00173758	-0.815811	0.414609	0.00483176	0.00235672	2.0502	0.0403455
rs6680628	1	21765211	-0.00102439	0.00050501	-2.02844	0.0425159	0.00102728	0.000684619	1.50052	0.133481
rs1566523	1	21766663	-0.00142618	0.000428838	-3.32568	0.000882145	0.00135593	0.000581414	2.33212	0.019695
rs12033776	1	21775584	0.00113425	0.00136805	0.829094	0.407052	0.00187256	0.00185453	1.00973	0.312628
rs4654748	1	21786068	0.00167961	0.000426392	3.93913	8.18e-05	-0.0013845	0.000578013	-2.39528	0.0166085
rs60515836	1	21793378	-0.00156867	0.000594622	-2.63809	0.00833775	0.00124666	0.000806197	1.54634	0.122023
rs17420195	1	21794061	-0.000771905	0.000508643	-1.51758	0.129122	0.00130077	0.000689557	1.88638	0.0592445
rs1827293	1	21795388	-0.0013144	0.00042788	-3.0719	0.00212721	0.00155951	0.000580068	2.6885	0.00717773
rs35175190	1	21795432	-0.00138118	0.000565638	-2.44182	0.0146141	0.00151024	0.000767006	1.969	0.0489538
rs116456980	1	21796237	-0.00136896	0.00213482	-0.641256	0.521357	0.00192794	0.00289377	0.666238	0.505259
rs72872292	1	21797204	0.00126733	0.000976231	1.29819	0.194223	-0.00134859	0.00132369	-1.01881	0.308295
rs72872297	1	21798249	0.000809299	0.0010554	0.766817	0.443191	-0.00144698	0.00143005	-1.01184	0.311614
rs10916996	1	21800219	-0.000547517	0.000473204	-1.15704	0.247256	0.000854675	0.000641497	1.33231	0.182758
Affx-7290313	1	21806621	-0.00130279	0.000428688	-3.03901	0.00237375	0.00151236	0.000581085	2.60265	0.00925106
rs10733029	1	21817253	-0.00149385	0.00140815	-1.06086	0.288754	-0.000736332	0.00190978	-0.385558	0.699824
rs75824579	1	21817365	-0.00147877	0.000607707	-2.43337	0.0149597	0.00114876	0.000823996	1.39413	0.16328
rs12082914	1	21819738	-0.00112695	0.000507744	-2.21952	0.0264522	4.09e-05	0.00068858	0.0593443	0.952678
rs16825415	1	21820858	-0.00055674	0.00177931	-0.312897	0.754359	0.0058896	0.00241281	2.44097	0.0146486
rs10799699	1	21820961	-0.00166283	0.000427662	-3.88818	0.00010102	0.00122689	0.000579697	2.11643	0.0343087
rs1780324	1	21821757	-0.00163047	0.00042776	-3.81165	0.000138068	0.00127089	0.00057984	2.19178	0.0283959
rs1697421	1	21823292	0.00191836	0.000427743	4.48485	7.3e-06	-0.000857427	0.000580129	-1.47799	0.13941
rs115239632	1	21826530	-0.000315524	0.00112281	-0.281013	0.7787	-0.00154445	0.00152217	-1.01464	0.310277
rs6667242	1	21826566	-0.00115392	0.000687806	-1.67769	0.0934094	-0.000652422	0.000932468	-0.699673	0.484132
rs115529328	1	21826760	0.000752303	0.00175136	0.429555	0.66752	-0.00229438	0.00237444	-0.966281	0.333904
rs56702468	1	21830340	-0.00131054	0.000458363	-2.85919	0.0042476	-0.000144948	0.000621437	-0.233246	0.81557
rs16825455	1	21837755	-0.00130624	0.000683034	-1.91242	0.0558239	-0.000554017	0.000925741	-0.598458	0.549535
rs975000	1	21839690	0.00124505	0.000464995	2.67756	0.0074165	-0.000248231	0.000630264	-0.393853	0.69369
rs61778369	1	21840048	-0.00105192	0.000810641	-1.29765	0.19441	0.0010799	0.00109945	0.982224	0.32599
rs7535497	1	21840709	0.000935606	0.000443996	2.10724	0.0350976	-0.00010413	0.000601892	-0.173004	0.862648
rs80320018	1	21844496	-0.00105948	0.000596436	-1.77635	0.0756768	0.000943733	0.0008085	1.16726	0.243105
rs75394487	1	21845402	-0.00147578	0.00143921	-1.02541	0.30517	0.000728118	0.00195102	0.373199	0.709
rs75059470	1	21846434	-4.37e-05	0.00147058	-0.02975	0.976266	-0.00150665	0.0019937	-0.755708	0.449825
rs1697407	1	21856119	-0.000333649	0.00108862	-0.30649	0.759232	0.00119645	0.00147554	0.810856	0.417449
rs1256349	1	21856616	0.000119839	0.000579882	0.206661	0.836275	0.000831255	0.000786167	1.05735	0.290352
rs76420240	1	21856633	-0.00196635	0.00123566	-1.59134	0.111534	-0.00294857	0.0016753	-1.76002	0.0784051
rs77936121	1	21857130	0.000105079	0.00111117	0.0945667	0.924659	-0.000877055	0.00150717	-0.581924	0.560619
rs6668129	1	21861020	-0.000540807	0.000426917	-1.26677	0.205238	0.000261368	0.000578729	0.451624	0.651541
rs9662008	1	21870726	-0.000719892	0.00089253	-0.806574	0.419912	-0.00240185	0.00121002	-1.98496	0.0471499
rs60414268	1	21873204	0.000386041	0.000599135	0.644331	0.519361	4.13e-05	0.000812338	0.0508116	0.959476
rs6658127	1	21875390	0.000546651	0.00045815	1.19317	0.232803	6.15e-05	0.000621354	0.098954	0.921175
rs885814	1	21875916	0.000625708	0.000457012	1.36913	0.170961	6.48e-05	0.000619608	0.10451	0.916765
rs1256342	1	21876492	-0.000941552	0.000598457	-1.5733	0.115651	-1.39e-05	0.000811212	-0.017108	0.98635
rs17421553	1	21883742	-0.000436213	0.000958797	-0.454959	0.649139	-0.000676062	0.00129955	-0.520228	0.602905
rs149344982	1	21889760	0.00112405	0.00185983	0.604384	0.545589	-0.00402036	0.00252142	-1.59448	0.11083
rs6656120	1	21891931	0.000229815	0.000676802	0.33956	0.734188	0.00107118	0.000917441	1.16758	0.242979
rs114507999	1	21892266	-0.00295551	0.0015739	-1.87783	0.060405	0.00311566	0.00213424	1.45984	0.144334
rs12025623	1	21892479	0.000270594	0.000443816	0.609699	0.542061	-0.000280489	0.000601615	-0.466227	0.641054
rs10917008	1	21894307	0.000555329	0.000473623	1.17251	0.240992	-1.92e-05	0.00064208	-0.0299341	0.97612
rs3200254	1	21894735	1e-05	0.00067544	0.0148528	0.98815	-0.000946725	0.000915743	-1.03383	0.301215
rs35488260	1	21900459	-0.000189761	0.000468565	-0.404983	0.68549	0.000376805	0.000635518	0.59291	0.553242
rs61778393	1	21902436	-0.000247272	0.00118414	-0.208821	0.834588	0.000649497	0.00160595	0.404432	0.685896
rs36053309	1	21905604	-0.00147485	0.00053946	-2.73393	0.00625875	-0.000720429	0.000731323	-0.985103	0.324574
rs72659192	1	21906604	-0.000268252	0.000523611	-0.512312	0.608433	-0.000612948	0.000710083	-0.863206	0.388025
rs55881067	1	21911865	0.000121184	0.000427031	0.283782	0.776578	0.000270828	0.000578975	0.467771	0.639948
rs72659201	1	21912558	-0.00253453	0.00137974	-1.83696	0.0662174	-0.00158176	0.00186984	-0.84593	0.397593
rs116410304	1	21916837	0.00124636	0.00105179	1.18499	0.236021	-0.000313362	0.0014256	-0.219811	0.826019
rs10917021	1	21917234	0.000308686	0.000654846	0.471386	0.637365	-0.000730876	0.000887771	-0.823271	0.410355
rs77802993	1	21917604	0.000699388	0.000816724	0.856334	0.391814	-9.11e-05	0.00110718	-0.082265	0.934436
rs114426439	1	21921387	0.00150071	0.00114772	1.30756	0.191022	0.00114808	0.0015559	0.737887	0.460584
rs61775974	1	21924912	-0.000374231	0.00106332	-0.351946	0.724879	-0.001927	0.00144196	-1.33638	0.181427
rs147394161	1	21924946	0.00105371	0.00213078	0.494517	0.620942	0.00702324	0.00288748	2.43231	0.0150036
rs1767444	1	21926498	-9.82e-05	0.000444867	-0.2207	0.825326	0.000551621	0.000603155	0.914558	0.360424
rs74060020	1	21935358	-5.49e-05	0.00170435	-0.0322312	0.974288	0.00433402	0.00231045	1.87583	0.0606793
rs12130950	1	21935467	0.000818494	0.000617318	1.32589	0.184878	0.000567834	0.000837127	0.678313	0.497574
rs2275363	1	21940555	0.000964704	0.000429298	2.24716	0.0246303	0.00171149	0.000581902	2.94121	0.00326961
rs829416	1	21942683	-0.000790232	0.00066646	-1.18572	0.235736	0.000253664	0.000903499	0.280758	0.778896
rs2275360	1	21943820	-0.000517354	0.000497557	-1.03979	0.298439	-0.00132766	0.000674573	-1.96814	0.0490523
rs748488	1	21944352	-0.000389179	0.000469201	-0.829451	0.40685	0.0011412	0.000636006	1.79433	0.072762
rs116068751	1	21946831	0.00140415	0.0015991	0.87809	0.379896	0.00135143	0.00216769	0.623442	0.532995
rs1130564	1	21952884	0.00301661	0.000889962	3.3896	0.000700041	0.000857928	0.00120638	0.711161	0.476985
rs12039278	1	21953026	-7.06e-05	0.000680899	-0.103615	0.917475	-0.00184084	0.000922969	-1.99448	0.0461009
rs829412	1	21953436	-0.000931157	0.000588217	-1.58301	0.113419	0.0011759	0.000797495	1.47449	0.14035
rs116503681	1	21957666	0.00195433	0.00112918	1.73076	0.083496	0.0031364	0.00153062	2.04911	0.0404523
rs72660339	1	21959957	0.00226168	0.00061253	3.69235	0.000222229	0.00107295	0.000830169	1.29245	0.196202
rs9426774	1	21960172	-5.36e-05	0.000436798	-0.122622	0.902407	0.000254779	0.000592038	0.430342	0.666947
rs10917029	1	21964134	-0.000936398	0.000664075	-1.41008	0.158517	-0.000433294	0.0009004	-0.481223	0.630358
rs78915636	1	21968741	-0.00141211	0.00104288	-1.35405	0.175721	-0.00218186	0.0014137	-1.54337	0.122742
rs141127873	1	21976289	-0.00402017	0.00208879	-1.92464	0.054275	-0.0013422	0.00283266	-0.47383	0.635621
rs2625408	1	21979230	0.000290094	0.000442828	0.655096	0.512407	0.000208951	0.000600482	0.347972	0.727862
rs1628418	1	21980750	-0.000507096	0.000438045	-1.15763	0.247014	-0.000116544	0.000593658	-0.196315	0.844363
rs829404	1	21983611	0.000841219	0.000422332	1.99185	0.046389	0.000516712	0.000572614	0.902375	0.366858
rs77063646	1	21983793	-0.000493057	0.000463333	-1.06415	0.287261	-0.00147877	0.000628266	-2.35373	0.0185869
rs861213	1	21988843	-0.000828471	0.000510661	-1.62235	0.104729	0.00130946	0.000692269	1.89154	0.0585527
rs75449578	1	21991760	-0.000233703	0.000913521	-0.255826	0.798085	0.000281424	0.00123835	0.227257	0.820224
rs3753778	1	21993041	-0.000413589	0.000446081	-0.927162	0.353843	-0.000825027	0.000604758	-1.36423	0.172497
rs78914302	1	21997145	-0.000831034	0.00155872	-0.533152	0.593929	-2.59e-05	0.00211305	-0.0122743	0.990207
rs78809114	1	21997157	-0.000310962	0.00079879	-0.389292	0.69706	0.000244682	0.00108289	0.225953	0.821238
rs116413838	1	21999437	0.000143273	0.00120196	0.119199	0.905118	6.02e-06	0.00162944	0.00369713	0.99705
rs12128325	1	22002867	0.000810777	0.000524602	1.54551	0.122224	-0.000904002	0.000711358	-1.27081	0.203797
rs77399284	1	22004294	0.000932871	0.000858029	1.08723	0.276938	0.000197023	0.00116311	0.169393	0.865487
rs78337240	1	22005511	-0.00333064	0.00200346	-1.66245	0.0964243	0.00440386	0.00271513	1.62197	0.10481
rs12404648	1	22008798	-0.00146931	0.00081643	-1.79967	0.071913	-0.00173057	0.00110678	-1.56361	0.117911
rs76243843	1	22012208	-0.000352321	0.000942931	-0.373645	0.708669	6.97e-06	0.00127837	0.00545393	0.995648
rs67730681	1	22014549	-0.000421424	0.000819963	-0.513955	0.607284	-0.00122777	0.00111157	-1.10454	0.269362
rs116254572	1	22023877	-0.00203964	0.00160045	-1.27441	0.202519	0.00098082	0.00217039	0.451909	0.651335
rs116009720	1	22025098	-0.00132267	0.000956867	-1.3823	0.166882	-0.00144201	0.00129703	-1.11178	0.266234
Affx-52323025	1	22030115	2.05e-05	0.000640694	0.0319516	0.974511	-0.000694509	0.000868538	-0.79963	0.423926
rs61749350	1	22030884	0.00217996	0.0017791	1.22532	0.220456	0.0013114	0.00241121	0.543877	0.586526
rs333173	1	22032570	0.000362436	0.000459374	0.788979	0.430125	-0.000714927	0.000622645	-1.14821	0.250883
rs76367513	1	22038066	0.00015541	0.000972241	0.159847	0.873001	0.00220055	0.00131806	1.66954	0.0950123
rs692790	1	22044929	-0.000255697	0.000641242	-0.398753	0.690075	0.000726234	0.00086938	0.835346	0.403523
rs12030578	1	22048664	4.02e-06	0.000582547	0.0068965	0.994497	-0.000337842	0.000789775	-0.427769	0.668819
rs2275668	1	22050649	-5.32e-05	0.000521669	-0.101924	0.918817	0.000805096	0.000707201	1.13842	0.254944
rs7554400	1	22052387	-7.87e-05	0.000522087	-0.150665	0.88024	0.000859198	0.000707827	1.21385	0.224805
rs16825900	1	22060573	0.000484017	0.000895169	0.540699	0.588715	0.00183092	0.00121324	1.50911	0.131272
rs58820853	1	22071623	8.61e-05	0.000762543	0.112898	0.910111	-0.000868217	0.00103373	-0.839887	0.400973
rs12132216	1	22071992	0.000979573	0.000794995	1.23218	0.217885	0.000412919	0.00107758	0.383191	0.701578
rs333193	1	22077515	-0.000102215	0.000728561	-0.140298	0.888425	0.000788331	0.000987592	0.798236	0.424734
rs333195	1	22077672	-8.02e-05	0.000661265	-0.121222	0.903515	0.000719483	0.000896433	0.802607	0.422203
rs6667223	1	22088841	-0.000209155	0.000451593	-0.46315	0.643258	0.000992554	0.000612247	1.62117	0.104983
rs79472736	1	22108543	-0.000837166	0.00115133	-0.72713	0.467147	0.00115414	0.00156056	0.739565	0.459564
rs10917042	1	22109370	-0.000494456	0.000497244	-0.994392	0.320033	-0.000760119	0.000673993	-1.12778	0.259412
rs41266001	1	22110155	-0.000788173	0.00113566	-0.694023	0.487669	-0.000571794	0.00153926	-0.371474	0.710285
rs115331692	1	22120799	-0.001419	0.000895137	-1.58523	0.112915	-0.000546044	0.00121355	-0.449956	0.652742
rs55899405	1	22129361	0.000120909	0.000601987	0.20085	0.840816	-0.000303274	0.000815799	-0.371751	0.710078
rs79499685	1	22138005	-0.000811987	0.00119735	-0.678154	0.497675	0.00144806	0.00162306	0.892176	0.3723
rs6656070	1	22138467	-5.5e-05	0.000457948	-0.120177	0.904343	1.13e-05	0.000620846	0.0182619	0.98543
rs35861692	1	22139854	-0.00109435	0.000866186	-1.26341	0.206444	-0.00102792	0.00117406	-0.875524	0.38129
rs35457662	1	22139894	0.000760082	0.000553189	1.374	0.169443	-0.000895527	0.000749744	-1.19444	0.232305
rs75506362	1	22141030	0.000555458	0.00084667	0.65605	0.511792	0.0015108	0.00114786	1.31619	0.188111
rs10917051	1	22141206	-0.000220994	0.000460508	-0.479893	0.631304	-1.27e-05	0.00062434	-0.020313	0.983794
rs2010397	1	22141983	-0.000177597	0.000515854	-0.344278	0.730637	0.000852064	0.000699179	1.21866	0.222973
rs34221978	1	22143382	-0.00110297	0.0012583	-0.876556	0.380728	-0.00136796	0.00170567	-0.802006	0.42255
rs72662412	1	22143437	-2.24e-05	0.000538022	-0.041714	0.966727	-0.000285414	0.000729207	-0.391404	0.695499
rs7555231	1	22144801	-0.000230742	0.000427598	-0.539623	0.589457	-0.000597545	0.000579652	-1.03087	0.302603
rs67141521	1	22145180	-7.47e-05	0.00129514	-0.0576999	0.953988	-0.000903469	0.00175531	-0.514706	0.606759
rs113947818	1	22146178	-0.000146146	0.00079486	-0.183863	0.854121	0.000829946	0.00107757	0.7702	0.441182
rs72662414	1	22147739	-0.00140764	0.00147656	-0.953326	0.340426	-0.00275572	0.0020009	-1.37724	0.168439
rs6684152	1	22147764	-0.00070318	0.000470634	-1.49411	0.135148	0.000942801	0.000637963	1.47783	0.139455
rs3736360	1	22150120	-0.000294901	0.000549275	-0.536891	0.591344	0.000912596	0.000744556	1.22569	0.220316
rs61777195	1	22151809	0.00164407	0.000771379	2.13134	0.0330621	0.00232851	0.00104577	2.22659	0.0259755
rs74859884	1	22155353	0.00234442	0.00109927	2.13271	0.032949	0.000306408	0.00149007	0.205633	0.837078
rs2229487	1	22159008	-0.000693915	0.00055403	-1.25249	0.210394	0.000915095	0.000751013	1.21848	0.223042
rs17459097	1	22160020	0.000236036	0.000969983	0.243341	0.807742	0.000821813	0.00131495	0.624978	0.531986
Affx-7382171	1	22160043	-0.00132337	0.000765616	-1.7285	0.0838995	-0.000653338	0.00103775	-0.629574	0.528974
rs76382135	1	22160870	-0.000782179	0.000887729	-0.881101	0.378264	0.00157416	0.0012034	1.3081	0.19084
rs2229492	1	22161275	-0.000621781	0.000554645	-1.12104	0.26227	0.000832973	0.000751878	1.10786	0.267925
rs41310390	1	22163402	-0.000679457	0.00088561	-0.767218	0.442952	0.0016758	0.00120069	1.3957	0.162806
rs139500146	1	22165963	-0.00366835	0.00184715	-1.98595	0.0470397	-0.00557487	0.00250439	-2.22604	0.0260125
rs2291827	1	22165987	-0.000578038	0.000553979	-1.04343	0.29675	0.000855441	0.000751042	1.13901	0.254702
rs2228349	1	22167605	-0.00125153	0.000765616	-1.63467	0.102119	-0.000627836	0.00103794	-0.604884	0.545257
rs12043008	1	22168310	-0.000908132	0.000482889	-1.88062	0.0600241	0.000366666	0.000654766	0.559996	0.575483
Affx-7384398	1	22168801	-0.00117995	0.000766164	-1.54008	0.123542	-0.000647883	0.00103855	-0.623833	0.532737
rs2229489	1	22168845	-0.000701763	0.00090529	-0.77518	0.438234	-0.00101088	0.00122751	-0.823518	0.410214
rs114851469	1	22168855	-1.05e-05	0.00199569	-0.00524375	0.995816	-0.0024188	0.00270636	-0.893747	0.371458
rs66533518	1	22168968	-0.000112043	0.000545195	-0.20551	0.837174	-0.00186974	0.000738915	-2.53038	0.0113944
rs75779078	1	22169186	-0.000511632	0.00091198	-0.561012	0.57479	-0.000664201	0.00123561	-0.537549	0.590889
rs41266007	1	22169325	0.00281545	0.00139817	2.01366	0.0440457	0.00280587	0.00189496	1.4807	0.138687
rs35669711	1	22179244	-0.000723228	0.000888973	-0.813554	0.415901	-0.000774821	0.00120502	-0.642992	0.52023
Affx-7387353	1	22180723	-0.000793779	0.000892679	-0.88921	0.373891	-0.000688341	0.00120996	-0.568896	0.569427
rs116788687	1	22181360	-0.00164266	0.00144283	-1.1385	0.254912	-0.00453333	0.00195634	-2.31725	0.0204907
rs2229475	1	22181895	-0.000681571	0.000890491	-0.765387	0.444041	-0.000761444	0.00120701	-0.630851	0.528138
rs2229474	1	22182115	-0.00247211	0.00182104	-1.35753	0.174613	-0.00256435	0.00246927	-1.03851	0.299035
rs74574461	1	22185222	-0.000972057	0.000553775	-1.75533	0.0792044	0.000905188	0.000750884	1.2055	0.228012
rs115902391	1	22185862	-0.00102335	0.00199963	-0.51177	0.608813	0.00194763	0.00271019	0.718633	0.472368
rs75200282	1	22187452	0.00179831	0.00117642	1.52863	0.126358	0.000399921	0.00159513	0.250713	0.802036
rs897471	1	22191454	-0.000917798	0.000472832	-1.94106	0.0522513	0.000794469	0.000641019	1.23938	0.215204
rs12125410	1	22193100	0.00341965	0.00197323	1.73302	0.0830934	0.00315656	0.00267516	1.17995	0.23802
rs2290497	1	22198955	-0.000551332	0.000868869	-0.634539	0.525729	0.0012363	0.00117787	1.04961	0.293897
Affx-7392325	1	22200473	-8.78e-05	0.0012197	-0.0719813	0.942617	0.00227455	0.00165324	1.37581	0.16888
rs62642528	1	22202483	0.00293518	0.00193181	1.5194	0.128664	0.00278744	0.0026192	1.06424	0.287223
rs28653609	1	22212125	-0.000223586	0.000726717	-0.307666	0.758336	0.00158478	0.000985366	1.60832	0.107766
rs77707927	1	22212909	-0.00108661	0.00159942	-0.679378	0.496899	0.000439268	0.00216891	0.202529	0.839503
rs2229478	1	22214127	0.000364576	0.000454093	0.802865	0.422053	-0.000643923	0.000615422	-1.04631	0.295418
rs114537356	1	22214279	-0.000587166	0.00150379	-0.390457	0.696199	-3.96e-05	0.00203884	-0.0194433	0.984487
rs41266013	1	22215242	-0.00253395	0.00144882	-1.74898	0.080296	-0.00143899	0.00196386	-0.732734	0.463721
rs59335091	1	22216061	-0.000368176	0.00173435	-0.212285	0.831885	0.000765003	0.00235082	0.325419	0.744864
rs41307818	1	22216422	-0.00132872	0.00125094	-1.06218	0.288156	0.000414098	0.00169613	0.244143	0.80712
rs2254358	1	22216574	0.000324626	0.000453334	0.716085	0.473939	-0.000651901	0.000614621	-1.06065	0.288848
rs2254357	1	22216604	0.000378095	0.000455137	0.83073	0.406127	-0.000630013	0.000617151	-1.02084	0.307331
rs115351721	1	22220638	-0.00143622	0.00185026	-0.776231	0.437614	-0.000393729	0.00250856	-0.156954	0.875281
rs2445142	1	22225743	0.000295051	0.000453649	0.650395	0.515438	-0.0006423	0.000615013	-1.04437	0.296316
rs79928839	1	22225921	-0.00151427	0.00156015	-0.970592	0.331752	-0.00271906	0.00211502	-1.28559	0.198586
rs878949	1	22227091	0.000271363	0.000451645	0.600833	0.547952	-0.00061726	0.000612237	-1.0082	0.313357
rs72662452	1	22240123	-0.00104569	0.00142449	-0.734079	0.462901	-0.00193314	0.0019303	-1.00147	0.316602
rs10799719	1	22248881	-0.000320706	0.000439157	-0.730276	0.465222	-0.00152651	0.000595236	-2.56454	0.0103317
rs35304121	1	22249307	-8.49e-05	0.00175954	-0.0482553	0.961513	0.000394841	0.00238477	0.165568	0.868497
rs116452354	1	22254558	0.000567332	0.00206927	0.27417	0.783954	-0.00292649	0.00280422	-1.0436	0.29667
rs72662467	1	22256814	0.00278891	0.00121524	2.29495	0.0217365	0.00135136	0.00164714	0.820432	0.41197
rs4076760	1	22267966	-7.54e-06	0.000512954	-0.0147021	0.98827	-0.00250461	0.000695458	-3.60138	0.000316587
rs182609273	1	22268118	-0.00248291	0.00149077	-1.66552	0.0958097	-0.000939875	0.0020216	-0.464916	0.641992
rs77655576	1	22277659	0.000862381	0.00143528	0.600846	0.547943	0.0034849	0.00194615	1.79066	0.0733494
rs34372058	1	22278138	0.000127502	0.00124451	0.102451	0.918398	0.000397553	0.00168689	0.235673	0.813687
rs10917069	1	22278426	-0.000404509	0.000663178	-0.609955	0.541892	0.000515817	0.000899593	0.57339	0.566381
rs112034183	1	22287082	-0.00132318	0.00100004	-1.32312	0.185796	-0.00254392	0.00135577	-1.87636	0.0606064
rs72662484	1	22290429	-0.000504068	0.000503708	-1.00071	0.316966	-0.00198864	0.000682621	-2.91324	0.00357729
rs114158976	1	22291122	0.000906401	0.00133709	0.677892	0.497841	0.00106564	0.00181357	0.587596	0.556804
rs11576963	1	22304142	0.000341483	0.000726626	0.469957	0.638386	0.000991247	0.000985337	1.006	0.314417
rs4504857	1	22305906	0.00111532	0.00166091	0.671514	0.501893	-0.00136178	0.00225226	-0.604629	0.545426
rs7528228	1	22307340	0.000819576	0.00144016	0.569086	0.569298	-0.00021843	0.00195289	-0.11185	0.910943
rs10917096	1	22308708	0.000800005	0.00143547	0.557311	0.577316	-0.000494897	0.00194648	-0.254252	0.799301
rs41266015	1	22310190	0.000154616	0.000851506	0.181579	0.855913	0.00196181	0.0011547	1.69898	0.0893248
rs114365157	1	22310807	0.00165936	0.00133625	1.2418	0.21431	8.36e-05	0.00181112	0.0461766	0.96317
rs112944567	1	22310811	0.00173476	0.00168349	1.03045	0.302799	4.2e-05	0.0022829	0.0183851	0.985332
rs115366432	1	22312998	0.00187483	0.00133303	1.40644	0.159594	0.000132361	0.00180664	0.0732633	0.941597
rs114895362	1	22313103	0.002214	0.00163619	1.35314	0.176012	-0.000512235	0.00221924	-0.230815	0.817458
rs10799729	1	22323053	0.00021233	0.00044536	0.476761	0.633533	-0.000831524	0.000603594	-1.37762	0.168321
rs61685243	1	22327990	0.00105746	0.000936284	1.12943	0.258719	0.00244585	0.00126937	1.92682	0.0540025
rs12751986	1	22328279	-0.000347555	0.000492653	-0.705476	0.480514	-0.00176092	0.000668207	-2.6353	0.00840677
rs202025337	1	22333995	0.00178915	0.00168592	1.06123	0.288585	-9.75e-05	0.00228675	-0.0426377	0.96599
rs4344303	1	22336120	-0.000461458	0.000514022	-0.897739	0.369325	-0.00173174	0.000696821	-2.4852	0.0129483
rs149940905	1	22336179	0.00158219	0.00136769	1.15684	0.24734	0.000188134	0.00185374	0.101489	0.919162
rs3820285	1	22336277	-0.00187594	0.00133953	-1.40044	0.161382	-0.000979647	0.00181714	-0.539116	0.589807
rs4654778	1	22345006	0.00029385	0.000465267	0.631573	0.527667	-0.000730672	0.000630564	-1.15876	0.246555
rs3117048	1	22345093	0.000376036	0.000453997	0.828279	0.407513	-0.000904268	0.000615275	-1.4697	0.141645
rs2501298	1	22345860	-0.000362327	0.000994817	-0.364215	0.715698	0.000271748	0.00134879	0.201475	0.840327
rs2501296	1	22346009	0.000202136	0.00137612	0.146888	0.88322	0.00108384	0.00186604	0.580822	0.561361
rs2865198	1	22348104	0.000828615	0.000496407	1.66923	0.0950736	0.000306333	0.000673	0.455176	0.648983
rs12061255	1	22350547	0.000825423	0.000495093	1.66721	0.0954741	0.000171519	0.000671153	0.255559	0.798291
rs41307810	1	22354045	0.000186521	0.000936156	0.199241	0.842074	-0.000898341	0.00126952	-0.70762	0.479182
rs61778046	1	22358789	-0.000801928	0.000575278	-1.39398	0.163324	-0.000665416	0.000779803	-0.853313	0.393486
rs2473279	1	22361472	-9.73e-05	0.000436322	-0.22306	0.823489	-0.000506346	0.000591471	-0.856079	0.391955
rs79223209	1	22364283	0.000823425	0.000893406	0.92167	0.356701	0.000699708	0.00121143	0.577589	0.563542
rs77121533	1	22364827	0.00059533	0.000531187	1.12075	0.262394	0.00189679	0.000720038	2.63429	0.00843169
rs116825850	1	22366426	-0.000952349	0.0012578	-0.757155	0.448958	0.00217357	0.00170503	1.2748	0.202382
rs2501276	1	22373624	0.000200931	0.000708103	0.28376	0.776595	-0.000713914	0.000960053	-0.743619	0.457108
rs72665319	1	22374400	0.000506049	0.000846623	0.597727	0.550022	-0.000510019	0.00114781	-0.444341	0.656796
rs12035094	1	22384713	0.000152745	0.00157943	0.0967089	0.922958	-0.00422194	0.00214114	-1.97182	0.0486312
rs16826309	1	22389388	0.000343437	0.000618312	0.555443	0.578592	0.000438381	0.000838233	0.522982	0.600987
rs17837965	1	22394625	-5.05e-07	0.00100771	-0.000500679	0.999601	0.000209359	0.00136622	0.153239	0.87821
rs16826452	1	22403107	-0.000761317	0.00119303	-0.638138	0.523384	0.00197166	0.00161722	1.21916	0.222783
rs12038474	1	22403357	-0.000443503	0.000565365	-0.784454	0.432775	-0.000673714	0.000766382	-0.879085	0.379356
rs722697	1	22419759	0.000553019	0.000848962	0.651406	0.514785	-0.000109391	0.00115075	-0.0950607	0.924267
rs74778002	1	22430386	-0.00257317	0.00167837	-1.53314	0.125243	-0.000865511	0.00227664	-0.380171	0.703819
rs115384208	1	22431471	-0.00263544	0.00162848	-1.61835	0.105589	-0.000618598	0.00220711	-0.280275	0.779267
rs76439356	1	22441982	2.67e-05	0.00148533	0.0179541	0.985676	-0.00268457	0.00201305	-1.33358	0.182342
rs2235530	1	22443760	0.000642356	0.000905806	0.709154	0.478229	0.000410116	0.00122832	0.333885	0.738467
rs3765351	1	22445991	0.00022724	0.000428581	0.530215	0.595963	-0.000240054	0.000581221	-0.413017	0.679594
rs10753529	1	22447523	-0.000384551	0.000789344	-0.487178	0.626133	-0.000326594	0.00107025	-0.305157	0.760246
rs12131703	1	22448217	-0.000267542	0.00062062	-0.431089	0.666404	-0.00122037	0.000841678	-1.44993	0.14708
rs72647409	1	22449360	0.000588396	0.00112955	0.520913	0.602428	0.0030777	0.00153117	2.01003	0.0444287
rs7526484	1	22451845	0.00018115	0.000502286	0.36065	0.718361	-0.000112009	0.000681002	-0.164476	0.869356
rs6678992	1	22453842	0.000569991	0.000584483	0.975207	0.329459	0.000106601	0.000792405	0.134528	0.892985
rs11805891	1	22463457	0.00206553	0.00131081	1.57577	0.115079	-0.00202706	0.0017767	-1.14091	0.253909
rs116278795	1	22464564	-0.000702702	0.00191051	-0.367809	0.713016	-0.000818992	0.00258829	-0.316422	0.751682
rs7521775	1	22475649	0.000409573	0.000431719	0.948702	0.342773	-0.000306994	0.00058527	-0.524534	0.599908
rs72881075	1	22479378	-0.000149089	0.000994711	-0.149882	0.880858	-0.00271589	0.00134918	-2.013	0.0441159
rs2744701	1	22483584	2.22e-05	0.000445807	0.0498166	0.960269	0.00011636	0.000604206	0.192583	0.847286
rs16826658	1	22485871	0.000173188	0.00043429	0.398785	0.690052	-0.00047113	0.00058889	-0.80003	0.423694
rs16826659	1	22486501	-0.00044288	0.000916877	-0.483031	0.629074	-0.00205731	0.00124292	-1.65522	0.0978808
rs7521902	1	22490724	-0.00026305	0.000499938	-0.526165	0.598774	-0.000540275	0.00067774	-0.797172	0.425352
rs2807357	1	22491984	-0.000254993	0.000443526	-0.574924	0.565343	0.000214306	0.000601328	0.356388	0.72155
rs3960204	1	22495591	-0.000329023	0.00125869	-0.261402	0.793783	-0.00209205	0.00170695	-1.22561	0.220347
rs17360053	1	22499530	-0.000311433	0.00044011	-0.707625	0.479179	6.1e-05	0.000596525	0.102238	0.918568
rs77361455	1	22501421	0.000128778	0.000786829	0.163667	0.869993	0.00246345	0.00106658	2.30967	0.0209068
rs12023766	1	22506437	0.000431539	0.00047798	0.90284	0.366612	-4.46e-05	0.000648006	-0.0688946	0.945074
rs2807370	1	22508922	0.000255572	0.000435102	0.587384	0.556946	-0.000930473	0.00058979	-1.57763	0.114651
rs34143150	1	22514071	0.000220004	0.000969697	0.226879	0.820518	6.88e-05	0.00131454	0.0523679	0.958236
rs72647433	1	22515497	-0.00205193	0.00165007	-1.24354	0.213669	-0.00150433	0.00223793	-0.672196	0.501459
rs2807377	1	22516420	0.000770713	0.000861943	0.894158	0.371238	5.85e-05	0.00116832	0.0500594	0.960075
rs72647436	1	22517559	-0.00111486	0.00120319	-0.926588	0.354141	0.00142157	0.00163071	0.87175	0.383346
rs2744718	1	22523727	-0.0015728	0.000611499	-2.57204	0.0101106	-0.000974713	0.000829003	-1.17577	0.23969
rs75526932	1	22531051	-0.00208286	0.00118597	-1.75625	0.079047	-0.00159563	0.00160782	-0.99242	0.320994
rs35810629	1	22532057	-0.000813908	0.00115832	-0.702661	0.482267	-0.00163264	0.00157049	-1.03958	0.298538
rs56365040	1	22533564	0.00287433	0.00112387	2.55753	0.0105424	0.00135187	0.00152314	0.887552	0.374783
rs76142969	1	22537373	-0.00146394	0.00130472	-1.12203	0.261849	0.00057909	0.00176852	0.327443	0.743333
rs2473253	1	22538787	0.000875747	0.000602149	1.45437	0.145845	-0.000588067	0.000816224	-0.720473	0.471234
rs12408254	1	22550357	0.000150889	0.000492584	0.306322	0.75936	0.000146551	0.000667798	0.219454	0.826297
rs12751606	1	22556224	-0.000547673	0.00117531	-0.465984	0.641228	-0.003015	0.00159383	-1.89167	0.0585364
rs10917180	1	22556740	0.00155793	0.00120865	1.28898	0.197404	-0.000795255	0.00163833	-0.485407	0.627388
rs77554754	1	22558048	-0.00108337	0.00125659	-0.86215	0.388606	0.000571767	0.00170294	0.335753	0.737057
rs114268961	1	22558062	0.00371419	0.00141756	2.62013	0.00879008	0.00319451	0.00192186	1.6622	0.0964737
rs2807324	1	22561733	0.00126836	0.00106878	1.18674	0.235332	-0.00111349	0.00144854	-0.768697	0.442074
rs72867085	1	22564899	0.00071184	0.000663357	1.07309	0.283233	0.00144882	0.000899168	1.61129	0.107117
rs2744741	1	22565371	0.000496747	0.000435718	1.14006	0.254261	-0.000423709	0.000591016	-0.716915	0.473427
rs2744748	1	22573163	0.000683075	0.000790135	0.864505	0.387311	-0.000456944	0.00107096	-0.426668	0.669622
rs909814	1	22573942	-0.000349406	0.000442288	-0.789996	0.429531	0.000443729	0.000599543	0.740112	0.459233
rs2807337	1	22577371	-0.000248448	0.000445501	-0.557683	0.577061	0.00029835	0.000603968	0.493984	0.621318
rs75042835	1	22577449	-0.00182828	0.00122777	-1.4891	0.136461	0.00208982	0.00166389	1.25598	0.209124
rs76532116	1	22578224	0.00115943	0.00126819	0.914242	0.36059	-0.000661103	0.00172005	-0.384352	0.700718
rs112792715	1	22578404	9.27e-05	0.000627346	0.147813	0.88249	0.00107853	0.000850773	1.26771	0.204903
rs2143101	1	22578436	-0.000394863	0.000504135	-0.783249	0.433482	-0.00021135	0.000683734	-0.309112	0.757237
rs12137525	1	22584118	0.00110494	0.000709029	1.55839	0.119143	0.00057871	0.000961224	0.602055	0.547138
rs76843148	1	22585468	0.000529366	0.000945352	0.559968	0.575502	0.00079985	0.00128257	0.623632	0.53287
rs76457762	1	22595111	-0.00203046	0.00125827	-1.6137	0.106595	0.000895331	0.00170496	0.525134	0.59949
rs76328390	1	22600470	-0.000443767	0.00073306	-0.605362	0.544939	0.000490191	0.000993569	0.493364	0.621755
rs61766934	1	22608214	5.06e-05	0.000544541	0.0929275	0.925961	-0.000504806	0.000738118	-0.68391	0.494033
rs114271979	1	22608608	-0.00339269	0.00119682	-2.83476	0.00458632	0.000144154	0.00162246	0.0888493	0.929202
rs115209034	1	22611787	0.00414935	0.0017082	2.42907	0.0151381	-1.86e-05	0.00231653	-0.00804267	0.993583
rs12118633	1	22615392	0.000516518	0.00118724	0.435058	0.663521	-0.000776894	0.00160947	-0.482702	0.629308
rs4291473	1	22617572	0.000563438	0.000450675	1.25021	0.211224	0.000528767	0.000610952	0.865479	0.386776
rs115230645	1	22618736	0.000258069	0.000929873	0.277532	0.781372	0.00156268	0.00126102	1.23922	0.215266
rs72649408	1	22623542	-0.000224851	0.000579772	-0.387828	0.698144	-0.000512474	0.00078615	-0.651878	0.51448
rs7516084	1	22628954	-0.000823885	0.000488932	-1.68507	0.091976	-7.45e-05	0.000662892	-0.112374	0.910527
rs6684438	1	22632699	0.00061398	0.000561295	1.09386	0.274016	-0.00015512	0.00076078	-0.203896	0.838435
rs116238047	1	22635450	0.00391071	0.00175671	2.22615	0.0260047	0.000309083	0.00238208	0.129753	0.896762
rs4589080	1	22636808	0.000231153	0.000427221	0.541061	0.588466	-0.000105023	0.00057912	-0.18135	0.856093
rs4655040	1	22638050	0.000309413	0.000447977	0.690689	0.489762	0.000345544	0.000607469	0.568825	0.569475
rs16826892	1	22639964	-0.00158194	0.000958117	-1.6511	0.0987201	-0.000808502	0.00129874	-0.62253	0.533594
rs74816778	1	22641134	-0.000492737	0.00125507	-0.392597	0.694618	0.00129424	0.00170222	0.760325	0.447061
rs113814907	1	22645511	-0.000578519	0.000806307	-0.717493	0.473071	0.000543549	0.00109301	0.497294	0.618982
rs10917209	1	22649994	-0.000222316	0.000477966	-0.46513	0.641838	-0.00019362	0.000647952	-0.298819	0.765078
rs60329625	1	22651922	-0.000656281	0.00127459	-0.514897	0.606625	0.000262144	0.0017272	0.151774	0.879365
rs72870421	1	22652911	-0.000761397	0.000917455	-0.829901	0.406595	0.000908411	0.00124374	0.730387	0.465154
rs76225863	1	22653595	-0.00218937	0.00120395	-1.81849	0.0689908	-0.000543778	0.00163177	-0.333245	0.738949
rs4367765	1	22654111	-0.000212173	0.000445326	-0.476445	0.633758	-0.000161396	0.000603859	-0.267274	0.789259
rs1934477	1	22664774	0.000627286	0.000449971	1.39406	0.163301	-0.000147711	0.000609864	-0.242204	0.808622
rs114382075	1	22664835	-0.00109727	0.0017576	-0.6243	0.532431	-0.00374602	0.00238354	-1.57162	0.11604
rs79483286	1	22670695	0.00175355	0.00127405	1.37636	0.168711	0.00173936	0.00172725	1.00701	0.313932
rs3856183	1	22675846	-9.2e-05	0.000447727	-0.205385	0.837272	0.00029191	0.000607178	0.480766	0.630683
rs17430940	1	22677703	-0.000679456	0.00125278	-0.542361	0.587571	-0.000744548	0.00169852	-0.438352	0.661131
rs12088685	1	22679088	-0.00109553	0.00113984	-0.961122	0.336492	-0.00019984	0.00154519	-0.12933	0.897097
rs35158109	1	22685034	-0.00243415	0.00201527	-1.20785	0.227105	0.00348819	0.00273349	1.27609	0.201923
rs12750721	1	22689273	-0.00159845	0.000599189	-2.66769	0.0076379	-0.00031999	0.000812326	-0.393918	0.693642
rs72649450	1	22689344	-0.00120309	0.000608693	-1.97652	0.048097	-0.000213078	0.000825176	-0.258221	0.796236
rs76371636	1	22697640	-0.0010521	0.00116906	-0.899954	0.368145	-0.00113148	0.00158505	-0.713843	0.475325
rs7524102	1	22698447	-0.00160083	0.000561459	-2.8512	0.00435581	0.000235435	0.000761297	0.309255	0.757128
rs72649454	1	22699566	0.00376053	0.00190401	1.97506	0.0482623	0.00587108	0.00258126	2.2745	0.0229368
rs79523306	1	22699970	0.00217779	0.000943909	2.3072	0.0210443	0.0010306	0.00127979	0.805285	0.420656
rs6696981	1	22702858	-0.0015193	0.000658224	-2.30818	0.0209899	-0.000304463	0.00089218	-0.341257	0.73291
rs6426749	1	22711473	-0.00153015	0.00055999	-2.73246	0.00628664	0.000397887	0.000759097	0.524158	0.600169
rs6690260	1	22713451	0.000273912	0.000469393	0.583545	0.559527	0.000423095	0.000636328	0.664902	0.506114
rs12725746	1	22713774	-0.00129143	0.00161809	-0.798121	0.424801	-0.00539979	0.002193	-2.46228	0.0138061
rs6658717	1	22719071	-0.00158567	0.00049644	-3.19408	0.00140294	0.000130912	0.000673237	0.194451	0.845823
rs60316156	1	22724013	-0.00156641	0.00053575	-2.92376	0.00345854	0.000434483	0.000726507	0.598044	0.549811
rs75395157	1	22724562	0.00221313	0.00140671	1.57327	0.115658	0.00257388	0.00190667	1.34993	0.177039
rs78930451	1	22725826	0.0013669	0.00194763	0.701827	0.482788	-0.00143892	0.00264208	-0.544618	0.586017
rs72649467	1	22726371	0.00087416	0.000495274	1.765	0.0775645	-0.00103784	0.000671324	-1.54596	0.122116
rs7534009	1	22728093	-0.00187225	0.000825962	-2.26675	0.023406	0.000152684	0.00111964	0.136369	0.891529
rs11584259	1	22732386	0.00111707	0.00055254	2.0217	0.0432085	0.00116435	0.000748982	1.55458	0.120047
rs112467363	1	22733183	0.000292477	0.00159257	0.183651	0.854288	0.001276	0.00215853	0.591143	0.554425
rs4654800	1	22733877	0.000175114	0.000427576	0.40955	0.682136	-0.00121029	0.000579643	-2.088	0.0367987
rs78665342	1	22735745	-0.00246932	0.0014914	-1.6557	0.0977837	-0.00021658	0.00202223	-0.107099	0.91471
rs79729485	1	22737963	-0.000821952	0.00145126	-0.566373	0.571141	-0.0023817	0.00196736	-1.21061	0.226047
rs111245681	1	22737964	-0.00148895	0.00182675	-0.815083	0.415025	-0.00165814	0.002476	-0.669687	0.503058
rs76687459	1	22738819	-0.00118516	0.00141631	-0.83679	0.402711	0.00110515	0.00192145	0.575164	0.565181
rs12145722	1	22742985	-4.07e-05	0.000560212	-0.0726689	0.94207	-0.000177817	0.000759521	-0.234117	0.814894
rs58895355	1	22744334	0.000465447	0.000649814	0.716277	0.473821	-0.000116966	0.000880701	-0.13281	0.894343
rs12023069	1	22744996	-0.000107774	0.000430749	-0.2502	0.802433	0.000822277	0.000583847	1.40838	0.15902
rs4456069	1	22745776	-0.000151938	0.000559216	-0.271698	0.785854	-0.000260408	0.000758096	-0.343502	0.731221
rs10799754	1	22746686	4.18e-05	0.000543481	0.0768503	0.938743	-0.000576647	0.000736678	-0.782766	0.433765
rs34465656	1	22756766	0.00142753	0.000695829	2.05156	0.0402137	-0.000686052	0.000943257	-0.727323	0.467029
rs74060233	1	22769375	0.00130542	0.00125401	1.041	0.297877	0.00317105	0.00169951	1.86586	0.0620617
rs78263720	1	22772772	4.42e-05	0.0011015	0.0401047	0.96801	0.000883818	0.00149308	0.591941	0.55389
rs12133700	1	22780927	0.000304219	0.000510497	0.595927	0.551224	0.000796034	0.000691884	1.15053	0.249926
rs1934482	1	22784335	-0.000483674	0.000438501	-1.10302	0.27002	0.00052996	0.000594467	0.891486	0.372669
rs34218005	1	22787205	-0.00123375	0.00114344	-1.07898	0.280599	0.000251563	0.00154994	0.162305	0.871066
rs74843811	1	22793532	0.000515117	0.00127804	0.403051	0.686911	0.00108947	0.00173251	0.628842	0.529453
rs12028744	1	22797156	-0.00115886	0.00126595	-0.915413	0.359976	-0.00192672	0.00171505	-1.12342	0.261262
rs79578091	1	22801905	0.000718844	0.00117466	0.611957	0.540566	-0.00230858	0.00159183	-1.45026	0.146987
rs79229274	1	22804658	-0.000172062	0.00132036	-0.130314	0.896318	0.002331	0.00178997	1.30226	0.192828
rs12135613	1	22810782	-0.00142108	0.00142914	-0.994356	0.320051	0.00157441	0.00193775	0.812494	0.416509
rs75098738	1	22821166	-0.000199146	0.00142685	-0.139571	0.888999	0.00195836	0.00193401	1.01259	0.311257
rs78296352	1	22821844	-0.00103736	0.00110559	-0.938288	0.348097	-0.000372544	0.00149843	-0.248623	0.803653
rs116351139	1	22833848	-0.000115213	0.00156116	-0.0737999	0.94117	-0.00292395	0.00211676	-1.38133	0.167178
rs209729	1	22835677	-0.000611562	0.000471901	-1.29595	0.194993	0.000323801	0.000639839	0.506066	0.612811
rs209722	1	22843428	0.000157052	0.000458106	0.342829	0.731727	-0.000335639	0.000620975	-0.540503	0.588851
rs115527124	1	22846843	-0.000172207	0.00184298	-0.0934394	0.925555	0.00255855	0.00250025	1.02331	0.30616
rs61769198	1	22848972	0.000390685	0.000529672	0.737599	0.460759	-0.000150732	0.000718136	-0.209894	0.833751
rs998978	1	22849003	0.000424361	0.000437223	0.970581	0.331758	0.000168953	0.000592816	0.285001	0.775644
rs45502998	1	22852880	0.00141217	0.00128153	1.10194	0.27049	0.00263933	0.00173625	1.52013	0.128479
rs41307777	1	22855814	-0.00248159	0.00153402	-1.6177	0.105729	0.000617764	0.00207965	0.297052	0.766427
rs77466878	1	22855991	-0.00150766	0.00139293	-1.08237	0.27909	-0.00144788	0.00188842	-0.766713	0.443253
rs114844225	1	22859343	0.00163336	0.00200882	0.813094	0.416165	0.000201813	0.00272338	0.074104	0.940928
rs55993452	1	22866290	-0.000952397	0.00044287	-2.15051	0.0315155	-0.000642396	0.000600464	-1.06983	0.284696
rs12409570	1	22868956	0.000863595	0.000591753	1.45938	0.144461	0.000360055	0.000801969	0.448964	0.653458
rs76346957	1	22869102	-0.0007156	0.000900919	-0.7943	0.427022	-0.00163056	0.00122167	-1.3347	0.181976
rs714094	1	22869904	-0.000583648	0.00203738	-0.28647	0.774519	-0.00141247	0.00276138	-0.511508	0.608996
rs209714	1	22871312	-0.000130732	0.000638687	-0.204688	0.837816	3.87e-05	0.00086583	0.0446963	0.964349
rs11584687	1	22877240	0.000292979	0.000427525	0.685291	0.493161	0.000452252	0.000579624	0.780251	0.435244
rs61767282	1	22880124	0.00124278	0.00068933	1.80288	0.0714073	0.00122401	0.000934609	1.30965	0.190316
rs12754033	1	22885071	-0.000309785	0.000455652	-0.679871	0.496587	-0.00030895	0.000617729	-0.500139	0.616978
rs35499562	1	22885573	0.000755803	0.000651958	1.15928	0.246342	2.15e-05	0.000883802	0.0243633	0.980563
rs56020417	1	22886420	-0.000248312	0.000585816	-0.423873	0.671659	-0.000292389	0.000794172	-0.368168	0.712748
rs45498698	1	22895820	0.00105732	0.00204386	0.517312	0.604939	0.00317569	0.00276873	1.14699	0.251388
rs79517153	1	22899048	-0.000740371	0.00151083	-0.490044	0.624103	0.000989005	0.00204829	0.482844	0.629207
rs60011879	1	22899717	0.000342582	0.000570564	0.600427	0.548222	0.000300505	0.000773361	0.388569	0.697595
rs11580191	1	22902523	0.0021957	0.000808342	2.7163	0.00660191	0.000712256	0.00109577	0.650002	0.515691
rs56218493	1	22902772	-0.000150602	0.000726911	-0.207181	0.835869	-0.000242706	0.000985329	-0.24632	0.805435
rs492053	1	22907482	-0.000551212	0.0010908	-0.505326	0.61333	0.000937069	0.00147863	0.63374	0.526251
rs79016720	1	22912241	0.000952674	0.00129935	0.733193	0.463441	-0.00164424	0.00176157	-0.933393	0.350618
rs474152	1	22915081	0.00099294	0.000452235	2.19563	0.0281191	0.00102296	0.000612917	1.669	0.0951178
rs606002	1	22915753	0.00142681	0.00044979	3.17217	0.00151318	0.00104156	0.000609812	1.708	0.0876369
rs76452513	1	22915858	0.000564463	0.000828184	0.681568	0.495513	0.000937091	0.00112339	0.834166	0.404188
rs671485	1	22916864	0.000905143	0.000615411	1.47079	0.141348	0.000533641	0.000834235	0.639677	0.522383
rs11585855	1	22923689	0.00162547	0.00113656	1.43017	0.15267	-0.000290595	0.00154092	-0.188585	0.850418
rs144329757	1	22923859	-0.000117432	0.00200531	-0.0585604	0.953302	0.00217288	0.00271725	0.799662	0.423908
rs999765	1	22923873	0.000784823	0.000712152	1.10204	0.270443	0.0013477	0.000965818	1.39539	0.162898
rs11586741	1	22924783	-0.000211136	0.000562005	-0.375684	0.707152	0.000259356	0.000761936	0.34039	0.733563
rs209704	1	22936072	0.000723108	0.000455725	1.58672	0.112577	7.03e-05	0.000617738	0.113746	0.909439
rs76934326	1	22936914	-0.000995711	0.00108374	-0.918771	0.358216	0.00181837	0.00146949	1.23742	0.215933
rs115718549	1	22937703	0.000421218	0.00103364	0.407511	0.683633	0.000802669	0.00140154	0.572705	0.566845
rs72651370	1	22940094	0.000267017	0.000692061	0.385828	0.699624	0.000266038	0.000938009	0.283619	0.776702
rs115011993	1	22940109	0.000245611	0.00119325	0.205835	0.83692	-0.000689183	0.00161723	-0.426149	0.669999
rs169710	1	22950466	0.000894279	0.000627457	1.42524	0.154088	0.000250022	0.000850815	0.293862	0.768864
rs34145081	1	22955721	0.000823567	0.000882844	0.932857	0.350895	0.000421496	0.00119617	0.352372	0.724559
rs2935540	1	22962600	0.000454214	0.000438716	1.03533	0.300518	0.000327889	0.000594795	0.551263	0.581454
rs17881257	1	22963687	-0.00112557	0.00113072	-0.995441	0.319523	-0.000527377	0.00153339	-0.343928	0.730901
rs12033074	1	22966609	0.000155497	0.000463828	0.335247	0.737439	0.00106411	0.000628768	1.69238	0.0905746
rs17884494	1	22967395	0.000899243	0.00188842	0.476189	0.63394	-0.000902001	0.0025598	-0.352371	0.72456
rs294185	1	22971892	0.00042659	0.000440656	0.968079	0.333006	0.000711347	0.000597194	1.19115	0.233596
rs294179	1	22974928	0.000910147	0.000428892	2.12209	0.0338312	0.000569739	0.000581413	0.979921	0.327126
rs34964610	1	22977827	0.000833724	0.00138076	0.603817	0.545966	-0.000283513	0.00187173	-0.151471	0.879604
rs12754182	1	22978268	-0.000789126	0.00102998	-0.766156	0.443584	-0.000860505	0.00139623	-0.616307	0.537692
rs294187	1	22984360	0.00210641	0.0010329	2.03931	0.0414204	0.00179017	0.0014	1.27869	0.201008
Affx-7597360	1	22987958	0.000727142	0.00139146	0.522576	0.60127	-0.000109069	0.00188687	-0.057804	0.953905
rs12088436	1	22991844	0.00131344	0.000783564	1.67624	0.0936918	-0.00114109	0.00106225	-1.07422	0.282724
rs12032524	1	22991921	-1.22e-05	0.000474565	-0.0257199	0.979481	0.000555273	0.000643628	0.862723	0.38829
rs17486657	1	23007175	-0.000663431	0.000460348	-1.44115	0.149543	-0.000494336	0.000624111	-0.792065	0.428323
rs116541233	1	23008298	0.00164384	0.0012168	1.35096	0.17671	-0.000101595	0.00164954	-0.0615895	0.95089
rs78812384	1	23010566	-0.00248033	0.00146998	-1.68733	0.0915412	-0.00222971	0.00199249	-1.11906	0.263117
rs294220	1	23013859	0.000747378	0.000472063	1.58322	0.113373	0.00031706	0.000640037	0.495377	0.620334
rs17433836	1	23015238	0.000505717	0.000722356	0.700094	0.483869	0.000315146	0.000979908	0.321608	0.74775
rs17433871	1	23016103	-0.000167542	0.00048956	-0.342231	0.732178	0.000222406	0.00066325	0.335328	0.737378
rs61769275	1	23019481	0.00125121	0.00119006	1.05139	0.293083	-0.000550073	0.00161284	-0.341057	0.733061
rs78131865	1	23020819	-0.00116517	0.00173056	-0.673294	0.500761	0.000928176	0.00234515	0.395786	0.692264
rs116568582	1	23026445	0.00220753	0.00162616	1.35751	0.17462	0.00250301	0.00220652	1.13437	0.25664
rs35520349	1	23029608	-0.00087875	0.000501999	-1.7505	0.0800331	-0.001057	0.000680422	-1.55345	0.120316
rs6687402	1	23031406	5.43e-05	0.000466644	0.116298	0.907417	-0.000348896	0.000632601	-0.551526	0.581273
rs294218	1	23033257	0.000230896	0.000439924	0.524855	0.599684	0.000632482	0.000596367	1.06056	0.288892
rs10799759	1	23045380	-7.23e-05	0.000452124	-0.159986	0.872892	-0.000263746	0.000613065	-0.430209	0.667044
rs116196280	1	23047050	0.00249104	0.00150354	1.65679	0.0975637	0.00257121	0.00203816	1.26154	0.207117
rs6687487	1	23061551	1.29e-05	0.000807722	0.0159506	0.987274	-0.000485949	0.00109479	-0.443876	0.657133
rs68133110	1	23061649	-4.04e-05	0.000544582	-0.0741214	0.940914	0.00174379	0.000738302	2.36189	0.0181828
rs116590260	1	23066236	0.00122431	0.00113341	1.0802	0.280053	0.000997734	0.00153685	0.649207	0.516205
rs4612601	1	23067044	0.000355909	0.000427816	0.83192	0.405455	-0.000531243	0.000580222	-0.915587	0.359884
rs6426763	1	23068761	-0.000944863	0.0005423	-1.74233	0.0814524	-0.000222202	0.000735495	-0.302112	0.762567
rs876685	1	23072420	2.19e-05	0.000713254	0.0306662	0.975536	-0.00104432	0.000966684	-1.08031	0.280004
rs10753543	1	23076839	0.000474369	0.000436969	1.08559	0.277661	0.00116297	0.000592544	1.96268	0.0496845
rs76099856	1	23078139	-0.000328444	0.00145788	-0.225288	0.821755	0.0008909	0.00197621	0.450812	0.652125
rs115642218	1	23079149	0.000106311	0.00113416	0.0937356	0.925319	0.00159228	0.00153739	1.0357	0.300343
rs76867596	1	23080033	-2.48e-05	0.00109005	-0.0227241	0.98187	0.00180236	0.00147835	1.21917	0.222782
rs4233292	1	23080351	0.00147247	0.000800029	1.84052	0.065693	0.000679842	0.0010848	0.626698	0.530858
rs35001652	1	23082667	2.32e-05	0.000445042	0.0520955	0.958453	-0.000267086	0.000603535	-0.442536	0.658101
rs2817889	1	23086441	-9.73e-05	0.000507574	-0.191708	0.847971	-0.00131663	0.000688454	-1.91244	0.0558209
rs75642872	1	23090913	-0.00149839	0.00207498	-0.722123	0.47022	-0.00365021	0.00281345	-1.29741	0.19449
rs7516175	1	23096818	-0.000604569	0.000619202	-0.976369	0.328882	-0.000191516	0.00083972	-0.228072	0.819591
rs12410054	1	23099110	-0.000846885	0.000738083	-1.14741	0.251212	0.000813682	0.00100032	0.813426	0.415975
rs12045966	1	23102006	-0.00326361	0.00116169	-2.80936	0.00496431	-0.00315957	0.0015747	-2.00645	0.0448087
rs12028458	1	23102372	-0.000852909	0.000479827	-1.77753	0.0754815	0.000246285	0.000650426	0.378652	0.704946
rs6692683	1	23102856	-0.000715408	0.000554898	-1.28926	0.197308	0.000358481	0.000752303	0.476512	0.63371
rs66895021	1	23104264	-0.000665629	0.000709587	-0.938052	0.348219	0.000422363	0.000961588	0.439235	0.660491
rs2817907	1	23106474	-0.0019695	0.000823729	-2.39095	0.0168053	-0.00163137	0.00111661	-1.46101	0.144015
rs2817903	1	23108366	-0.00125724	0.000574808	-2.18723	0.0287262	-0.000449632	0.000779066	-0.577142	0.563844
rs750012	1	23110505	-0.000394012	0.000729769	-0.539913	0.589258	0.000736255	0.000989425	0.744124	0.456802
rs1866794	1	23120938	-0.0019835	0.000891587	-2.22468	0.0261034	-0.00179554	0.00120833	-1.48596	0.137291
rs35360906	1	23121397	0.00289383	0.00121185	2.38795	0.0169432	0.00158555	0.00164342	0.964787	0.334653
rs1866790	1	23123589	-0.00121021	0.000526982	-2.2965	0.0216481	-0.000626407	0.00071456	-0.876633	0.380687
rs74414073	1	23125568	0.00145176	0.00109112	1.33052	0.183348	0.000541072	0.00147901	0.365833	0.71449
rs12039391	1	23129067	-0.000766708	0.0012784	-0.599742	0.548679	-0.00111917	0.0017333	-0.645686	0.518483
rs76496657	1	23132591	0.00235375	0.00108595	2.16746	0.0302003	0.000383504	0.00147247	0.260449	0.794517
rs2869511	1	23140700	-0.000896182	0.000462548	-1.93749	0.0526865	-0.000592149	0.000627103	-0.944261	0.345037
rs78130207	1	23143193	-0.00395182	0.0018809	-2.10102	0.0356402	-0.00532706	0.00254952	-2.08944	0.0366688
rs751023	1	23143778	-0.000642102	0.000526702	-1.2191	0.222807	-1.27e-05	0.000714209	-0.017818	0.985784
rs6703663	1	23143828	-0.000863777	0.00184372	-0.468496	0.63943	0.000291189	0.00249908	0.116518	0.907242
rs80352146	1	23147199	0.00131373	0.00155708	0.843715	0.398829	0.000511638	0.00211008	0.242473	0.808414
rs12407525	1	23149821	-0.000145842	0.000538848	-0.270655	0.786657	0.000304298	0.000730315	0.416667	0.676922
rs12027585	1	23156102	0.00058816	0.000594921	0.988637	0.322842	0.000799662	0.000806612	0.991383	0.321499
rs16827646	1	23164756	-0.000107392	0.000550659	-0.195024	0.845374	0.000210943	0.000746498	0.282577	0.777501
rs75059297	1	23166093	0.00120825	0.00103732	1.16478	0.244111	-0.00134352	0.00140584	-0.955675	0.339237
rs34626029	1	23174911	0.00215492	0.00116791	1.8451	0.065024	0.000917099	0.00158356	0.579136	0.562498
rs16827672	1	23182684	-0.000276593	0.000450403	-0.614102	0.539148	0.000732023	0.000610581	1.1989	0.230569
rs114809809	1	23183006	-0.00227179	0.00163032	-1.39346	0.163481	0.00565351	0.00221026	2.55784	0.0105329
rs7413155	1	23184206	-4.91e-05	0.000462251	-0.106175	0.915444	0.000696076	0.00062658	1.11091	0.266607
rs56412094	1	23184590	0.00112942	0.00107254	1.05303	0.292326	-0.000635258	0.00145419	-0.436846	0.662223
rs35651467	1	23184933	0.000841081	0.000608334	1.3826	0.16679	0.000739927	0.000825166	0.896701	0.369879
rs7545588	1	23193105	-0.000464399	0.00116346	-0.399154	0.68978	-0.00099525	0.00157758	-0.63087	0.528126
rs57332227	1	23198870	0.00124119	0.000794617	1.562	0.118288	0.000559759	0.00107747	0.519512	0.603404
rs2222111	1	23201760	0.00107859	0.000838874	1.28576	0.198529	0.00105407	0.00113725	0.926854	0.354003
rs10799770	1	23206586	0.000686764	0.000750394	0.915205	0.360085	0.00060431	0.00101768	0.59381	0.552639
rs309483	1	23210282	0.000265554	0.000426498	0.622638	0.533523	0.000287407	0.000578168	0.497099	0.61912
rs67142165	1	23210559	-0.000674337	0.000671513	-1.00421	0.31528	-0.000551469	0.000910357	-0.605772	0.544666
rs79073090	1	23213647	0.000550114	0.000669675	0.821464	0.411383	0.00174034	0.000907918	1.91685	0.0552583
rs72655556	1	23217443	-0.00072396	0.00147736	-0.490036	0.624109	0.00179042	0.00200349	0.89365	0.37151
rs10799772	1	23229640	0.000273079	0.000674786	0.40469	0.685705	-2.53e-05	0.000914781	-0.027649	0.977942
rs74616940	1	23229984	0.000669327	0.000787369	0.85008	0.395281	0.00137134	0.00106795	1.28409	0.199112
rs309499	1	23234946	0.000690025	0.0004273	1.61485	0.106344	0.000776729	0.000579345	1.3407	0.180018
rs56095528	1	23235358	0.000636473	0.00119634	0.532016	0.594715	-0.0005958	0.00162179	-0.367372	0.713342
rs77447042	1	23244604	-0.00346776	0.00124103	-2.79425	0.00520241	-0.00164927	0.00168186	-0.980622	0.32678
rs77130616	1	23246170	0.000718407	0.00168719	0.4258	0.670254	0.000193822	0.00228861	0.0846901	0.932508
rs76035212	1	23250277	0.00200561	0.00141129	1.42112	0.155283	-0.00452774	0.00191349	-2.36623	0.017971
rs12034166	1	23257059	-0.00113139	0.000428441	-2.64071	0.00827377	-0.000390827	0.000580761	-0.672956	0.500976
rs114742448	1	23257270	-0.000796685	0.00121175	-0.657469	0.51088	-0.00248708	0.0016428	-1.51393	0.130045
rs115504460	1	23261103	-0.00136764	0.00110746	-1.23494	0.216855	-0.00325354	0.00150096	-2.16763	0.0301875
rs309527	1	23263234	-0.000250341	0.000464595	-0.538837	0.59	0.000320512	0.000629685	0.509004	0.61075
rs12401625	1	23269683	-0.00100517	0.00118623	-0.847364	0.396793	-0.00253023	0.00160825	-1.57329	0.115654
rs10917333	1	23277355	0.0016492	0.00043817	3.76383	0.000167362	-0.000111724	0.000594076	-0.188064	0.850827
rs115404793	1	23278427	-0.00185476	0.0013092	-1.41671	0.156569	-0.00200106	0.00177477	-1.12751	0.259529
rs620514	1	23278632	-0.00154935	0.000462351	-3.35102	0.000805232	-0.000227228	0.000626744	-0.362554	0.716938
rs114648887	1	23280076	-0.000774044	0.00118819	-0.651447	0.514759	-0.00248462	0.00161076	-1.54251	0.12295
rs4654829	1	23283183	0.00104973	0.001221	0.859731	0.389938	-0.00261372	0.00165501	-1.57928	0.114274
rs749853	1	23287199	-0.00192055	0.000599343	-3.20442	0.00135348	8.15e-05	0.000812841	0.100238	0.920156
rs56183133	1	23288235	-0.000551565	0.00137748	-0.400417	0.68885	-0.000887717	0.00186727	-0.47541	0.634495
rs10799777	1	23289568	-0.00209131	0.000462824	-4.51859	6.23e-06	-0.000312977	0.000627498	-0.49877	0.617942
rs6426777	1	23289703	-0.000598666	0.00138106	-0.433481	0.664666	-0.000715502	0.00187217	-0.382177	0.70233
rs78538754	1	23289841	0.000322864	0.00104683	0.30842	0.757763	-0.0005698	0.00141904	-0.401539	0.688024
rs637168	1	23294671	-0.00153929	0.00057573	-2.67364	0.00750365	-0.000319789	0.000780539	-0.409702	0.682025
rs116359325	1	23294738	-2.18e-05	0.0012567	-0.0173575	0.986151	0.0039999	0.00170354	2.348	0.0188754
rs114585430	1	23326567	-0.00173614	0.00083766	-2.07261	0.0382094	-0.000343637	0.00113555	-0.302618	0.762181
rs34583328	1	23339209	0.000649963	0.000577365	1.12574	0.260276	-0.000235897	0.000783063	-0.30125	0.763224
rs114781360	1	23344144	0.00176884	0.00184041	0.961113	0.336496	0.00519944	0.00249313	2.08551	0.0370241
rs75667410	1	23345510	-0.000874425	0.000825735	-1.05897	0.289616	-0.00206575	0.00111928	-1.84561	0.0649502
rs17369793	1	23358028	0.00069016	0.0010408	0.663107	0.507262	-0.000298562	0.00141122	-0.211563	0.832448
rs1123021	1	23366884	-0.000853482	0.000558401	-1.52844	0.126404	-2.35e-05	0.000757758	-0.0309607	0.975301
rs80134560	1	23386605	0.00204272	0.00189032	1.08062	0.279869	0.00215992	0.00256116	0.843337	0.39904
rs72657824	1	23386753	0.0016249	0.000747851	2.17276	0.0297994	0.0018513	0.00101385	1.826	0.0678511
rs72657827	1	23392108	-0.000153436	0.00199092	-0.077068	0.93857	-0.000529741	0.00269904	-0.19627	0.844399
rs2235547	1	23406485	-0.00248228	0.000426041	-5.82639	5.67e-09	-0.000287348	0.000577661	-0.497434	0.618883
rs79926411	1	23407500	-0.00272434	0.00191241	-1.42456	0.154287	0.000921615	0.00259142	0.35564	0.72211
rs80026050	1	23410979	-0.00153865	0.00194811	-0.789819	0.429634	-0.00283813	0.00264139	-1.07448	0.282608
rs10799790	1	23418153	-0.00161037	0.000577891	-2.78664	0.00532613	-0.000510638	0.000783327	-0.651883	0.514477
rs35645814	1	23418803	0.00239339	0.00177151	1.35105	0.176682	-0.00596449	0.00240134	-2.48382	0.0129985
rs477717	1	23419261	-0.00157701	0.000577307	-2.73167	0.00630178	-0.000527561	0.000783	-0.673769	0.500459
rs35917050	1	23419283	-0.00161478	0.00131658	-1.22649	0.220014	-0.00159257	0.00178488	-0.892254	0.372257
rs3765407	1	23419374	-0.00159254	0.000575625	-2.76662	0.00566442	-0.000536075	0.000780303	-0.687009	0.492077
rs477830	1	23419383	-0.00156747	0.000577073	-2.71625	0.00660304	-0.000561821	0.000782377	-0.718095	0.472699
rs1983965	1	23419855	-0.001648	0.000576263	-2.85981	0.00423926	-0.000503008	0.000781285	-0.643821	0.519692
rs12408468	1	23445451	-0.00194346	0.000677185	-2.86991	0.00410614	-0.000128937	0.000918086	-0.140441	0.888312
rs114340315	1	23450118	0.00135032	0.00177122	0.762366	0.445842	0.00382931	0.00240158	1.59449	0.110827
rs76570527	1	23453229	0.00351617	0.00181244	1.94002	0.0523786	0.00704661	0.00245701	2.86797	0.00413149
rs17370091	1	23458118	8.27e-06	0.00106492	0.00776119	0.993808	0.000461217	0.00144426	0.319344	0.749466
rs74623943	1	23461959	-0.000692511	0.00176872	-0.391533	0.695404	0.00338041	0.00239834	1.40948	0.158694
rs6426786	1	23470460	-0.00236398	0.000436269	-5.41864	6.01e-08	-0.000564276	0.000591696	-0.95366	0.340257
rs115892653	1	23495320	0.000859232	0.0005693	1.50928	0.131229	-0.000296239	0.000771788	-0.383835	0.701101
rs76065586	1	23506560	-0.00227922	0.00187796	-1.21367	0.224874	-0.000189759	0.00254589	-0.0745354	0.940584
rs2806565	1	23507068	-0.00191492	0.000449802	-4.25726	2.07e-05	-3.73e-05	0.000610004	-0.0611048	0.951276
rs72657873	1	23508165	-0.00197101	0.000863066	-2.28373	0.0223883	-0.000160442	0.00117001	-0.137128	0.890929
rs694023	1	23512452	-0.00195507	0.000577016	-3.38824	0.000703514	0.000157337	0.000782702	0.201018	0.840685
rs116319928	1	23513456	0.00225735	0.00143136	1.57707	0.114781	-0.000896539	0.00194059	-0.461994	0.644086
rs116720956	1	23514472	-0.00235583	0.000966696	-2.43699	0.0148107	-0.000368143	0.00131084	-0.280844	0.77883
rs6300	1	23519633	-0.00220586	0.000702343	-3.14072	0.00168552	-0.000261875	0.000952765	-0.274858	0.783425
rs8192527	1	23520797	-0.0011677	0.000852847	-1.36918	0.170944	0.000272535	0.00115631	0.235695	0.81367
rs676643	1	23521340	-0.00211419	0.000587333	-3.59964	0.000318704	-0.000140771	0.000796354	-0.176769	0.85969
rs674386	1	23521835	-0.00193125	0.000464553	-4.15722	3.22e-05	-0.000655427	0.000629761	-1.04076	0.29799
rs113653489	1	23532818	0.00161003	0.00195329	0.824268	0.409788	0.00143183	0.00264824	0.540672	0.588734
rs1738475	1	23536891	-0.00270434	0.00043298	-6.24587	4.22e-10	-0.000625335	0.000587057	-1.0652	0.286785
rs115714574	1	23545972	-0.000301381	0.00173522	-0.173684	0.862114	0.000899396	0.00235213	0.382374	0.702184
rs112301606	1	23547246	-0.00086688	0.00144985	-0.597908	0.549901	-0.00211524	0.00196441	-1.07678	0.281579
rs77760919	1	23553778	-0.00401071	0.00148373	-2.70313	0.00686939	0.000644187	0.00201051	0.320409	0.748658
rs78272524	1	23564656	0.00157948	0.00155048	1.0187	0.308345	0.00189099	0.00210108	0.900009	0.368116
rs1740482	1	23565599	-0.00240675	0.000580482	-4.14613	3.38e-05	-0.000343102	0.000787032	-0.435944	0.662878
rs2806548	1	23590184	-0.00266626	0.000569273	-4.68362	2.82e-06	-0.00103931	0.000771601	-1.34696	0.177995
rs78692261	1	23600312	0.000577969	0.00101464	0.569629	0.56893	-0.000285401	0.00137555	-0.207482	0.835634
rs656868	1	23607503	-0.00109412	0.000782	-1.39913	0.161774	0.00058943	0.00106016	0.55598	0.578225
rs72659770	1	23622513	-0.00269798	0.0013505	-1.99777	0.045743	-0.00421721	0.00183025	-2.30418	0.0212133
rs115137202	1	23622851	-0.00056234	0.00164599	-0.341642	0.73262	-0.00234586	0.00223193	-1.05105	0.293237
rs17489856	1	23633381	-0.000595578	0.00107137	-0.555904	0.578277	0.000443371	0.00145272	0.3052	0.760214
rs17437121	1	23640663	-6.66e-05	0.000588988	-0.113005	0.910027	-0.000252051	0.000798411	-0.31569	0.752238
rs77820372	1	23654791	-0.00160959	0.00134926	-1.19294	0.232893	-0.00353254	0.00182913	-1.93127	0.0534506
rs116232386	1	23669856	-0.00293816	0.00182513	-1.60984	0.107434	0.00175793	0.00247304	0.710836	0.477186
rs41306572	1	23687116	0.00155858	0.00136757	1.13966	0.254427	-0.000953125	0.0018542	-0.514035	0.607228
rs12127143	1	23690673	0.00288896	0.00109294	2.6433	0.00821066	0.00161157	0.00148111	1.08808	0.276559
rs618237	1	23693385	-0.00336588	0.000549047	-6.13041	8.78e-10	-0.00112724	0.000744285	-1.51453	0.129893
rs665977	1	23696152	-0.00132337	0.000787205	-1.68111	0.0927435	0.000144502	0.00106719	0.135404	0.892292
rs9887921	1	23700811	-0.00487148	0.00084757	-5.74759	9.06e-09	0.000315319	0.00114918	0.274386	0.783788
rs115344413	1	23703768	0.000230004	0.00124287	0.185059	0.853183	-0.00281237	0.00168386	-1.67019	0.0948821
rs116342953	1	23709173	0.000432428	0.00188742	0.229111	0.818783	0.00510061	0.00255809	1.99391	0.0461626
rs116215086	1	23709806	0.00191297	0.00133638	1.43145	0.152302	-0.0029039	0.00181247	-1.60217	0.109118
rs2092933	1	23711376	-0.00139306	0.000778379	-1.78969	0.0735052	0.000331778	0.00105524	0.314412	0.753209
rs649458	1	23712528	-0.00297941	0.000615174	-4.84319	1.28e-06	6.78e-05	0.000833995	0.0812926	0.935209
rs12126283	1	23712625	-0.00464131	0.000931577	-4.9822	6.29e-07	-0.000505772	0.00126348	-0.400301	0.688935
rs4648892	1	23720185	-0.00148556	0.000473414	-3.13798	0.00170133	-0.00174124	0.000641851	-2.71284	0.00667125
rs1767138	1	23721974	-0.00477694	0.00120173	-3.97504	7.04e-05	-0.00198991	0.00162871	-1.22177	0.221794
rs115626380	1	23724972	0.00125248	0.00145804	0.859019	0.390331	-0.00137574	0.00197597	-0.696235	0.486282
rs72661441	1	23726583	-0.00200982	0.00129141	-1.5563	0.119637	-0.00430963	0.00175044	-2.46202	0.0138162
rs78814315	1	23729223	0.00177993	0.00101123	1.76016	0.0783809	-0.000639492	0.0013713	-0.466341	0.640972
rs61777156	1	23730504	0.00257031	0.00169585	1.51565	0.129609	0.000980588	0.0022981	0.426694	0.669602
rs10753556	1	23732762	-0.0027514	0.000644739	-4.26747	1.98e-05	-0.000806853	0.000874022	-0.923149	0.355931
rs78543575	1	23743959	-1.57e-05	0.00125626	-0.012467	0.990053	-0.0029212	0.00170252	-1.71581	0.0861981
rs716243	1	23746625	0.00137595	0.000527828	2.60682	0.00913911	0.00126737	0.000715634	1.77098	0.0765657
rs7515139	1	23748440	-0.00479002	0.00138062	-3.46948	0.000521543	-0.00114216	0.001871	-0.610454	0.541562
rs77333451	1	23748688	0.00214857	0.00191105	1.12429	0.260892	0.000249816	0.00259122	0.096409	0.923196
rs11588134	1	23748784	0.000835915	0.000427492	1.95539	0.0505377	0.00138821	0.000579427	2.39583	0.0165832
rs1198433	1	23756695	-0.00170893	0.000620508	-2.75407	0.00588623	-0.00164343	0.000841557	-1.95285	0.0508383
rs1077514	1	23766233	-0.00209624	0.000609485	-3.43937	0.000583153	-0.00149482	0.000826279	-1.8091	0.0704372
rs17184553	1	23767487	-0.000267599	0.00079123	-0.338207	0.735207	-0.00109804	0.00107255	-1.02376	0.305951
rs114661433	1	23767536	0.00486199	0.00192732	2.52267	0.0116474	0.00484863	0.00261256	1.85589	0.0634704
rs12117542	1	23767669	0.000505292	0.00105375	0.479519	0.63157	-0.00015494	0.00142848	-0.108465	0.913627
rs2510072	1	23769674	-0.00119168	0.000678929	-1.75524	0.0792195	-0.00178618	0.000921062	-1.93927	0.0524699
rs74542688	1	23775425	0.000144432	0.00139396	0.103613	0.917477	0.00132085	0.00188905	0.699212	0.48442
rs116838291	1	23783387	-0.00101749	0.00171419	-0.593569	0.552801	0.0012366	0.0023242	0.532053	0.59469
rs12078515	1	23788404	0.000442057	0.0010535	0.419608	0.674772	-0.000309905	0.00142813	-0.217	0.828209
rs7554117	1	23794782	-0.000661905	0.000460011	-1.43889	0.150183	-0.00165898	0.000623601	-2.66033	0.00780682
rs61778890	1	23809597	0.000157191	0.000614018	0.256003	0.797949	-0.000985785	0.000832308	-1.1844	0.236256
rs113249004	1	23811081	0.000340036	0.00105331	0.322826	0.746827	-0.000320853	0.00142784	-0.224712	0.822204
rs115378513	1	23812840	0.000236748	0.000715435	0.330914	0.74071	-0.000201941	0.000970139	-0.208157	0.835107
rs67576297	1	23817182	0.00276882	0.00081881	3.38152	0.000720959	0.00208961	0.00111005	1.88244	0.0597778
rs12144921	1	23829648	-0.000188837	0.00092553	-0.204031	0.838329	3.97e-05	0.00125465	0.0316344	0.974764
rs3218211	1	23835794	-0.00164229	0.000427148	-3.84477	0.000120689	-0.000511095	0.000579008	-0.882708	0.377395
rs2282720	1	23839769	-0.00149433	0.000424505	-3.52018	0.00043132	-0.000568582	0.000575596	-0.987813	0.323245
rs3218183	1	23844167	-0.00110207	0.00140838	-0.782509	0.433916	-0.00040673	0.00190959	-0.212994	0.831332
rs3218173	1	23845963	-0.00326225	0.00109733	-2.97289	0.0029503	-0.000514326	0.00148711	-0.345857	0.72945
rs2075995	1	23847464	-0.00141704	0.000427037	-3.31829	0.000905795	-0.000356099	0.000578954	-0.615073	0.538507
rs2229297	1	23847529	0.001539	0.00204096	0.754057	0.450815	0.00119722	0.0027666	0.432742	0.665202
rs3218162	1	23849147	0.00141912	0.00108352	1.30973	0.190288	0.000731091	0.00146925	0.497596	0.618769
rs1555027	1	23849346	-0.000918424	0.000428537	-2.14316	0.032101	-0.000198148	0.000580876	-0.341119	0.733014
rs6684709	1	23850023	-0.000996798	0.000438974	-2.27075	0.0231631	-0.000367546	0.000595094	-0.617627	0.536821
rs35198947	1	23871286	0.000503833	0.000479701	1.05031	0.293578	0.000225492	0.000650215	0.346796	0.728745
rs6668991	1	23875266	-4.43e-05	0.000789843	-0.0560875	0.955272	0.000185307	0.00107079	0.173057	0.862607
rs909534	1	23880208	0.000275854	0.000430861	0.64024	0.522017	0.0005697	0.000584085	0.975372	0.329377
rs34671368	1	23880912	-0.000287913	0.000547886	-0.525498	0.599238	-0.00101318	0.000742501	-1.36455	0.172396
rs2071495	1	23884333	0.000909488	0.000612344	1.48526	0.137477	0.00115582	0.000830174	1.39227	0.163843
rs11574	1	23885498	0.00153073	0.000487124	3.14239	0.0016759	0.000779761	0.000660427	1.18069	0.237726
rs1555025	1	23886935	-0.000767485	0.000426673	-1.79876	0.0720571	-3.08e-06	0.00057847	-0.00532319	0.995753
rs72663228	1	23888085	-0.00166101	0.00106992	-1.55246	0.120553	-0.00121461	0.00145039	-0.837435	0.402349
rs72663229	1	23889095	-0.00184231	0.00125436	-1.46872	0.141909	-0.00116255	0.00170043	-0.683677	0.494179
rs78025455	1	23890507	0.000600883	0.00102876	0.584086	0.559163	0.000149263	0.00139498	0.107	0.914789
rs114235021	1	23894438	0.00193849	0.00179906	1.0775	0.281257	-0.000342063	0.00244021	-0.140178	0.88852
rs877518	1	23895154	-2.39e-05	0.000838493	-0.028495	0.977267	0.00112565	0.00113684	0.990156	0.322099
rs2811941	1	23899706	-0.000340961	0.00043013	-0.792693	0.427958	0.000398773	0.000583102	0.683882	0.49405
rs2811944	1	23900159	-0.000353019	0.000429085	-0.822725	0.410665	0.000417973	0.000581843	0.71836	0.472536
rs56053062	1	23909515	0.000159045	0.000504744	0.315101	0.752685	0.000323584	0.00068429	0.472875	0.636303
rs115868351	1	23910170	0.0016204	0.00166866	0.971083	0.331508	-0.00195508	0.00226248	-0.864132	0.387516
rs4514282	1	23912167	0.00225849	0.00120021	1.88174	0.0598719	0.000753687	0.00162691	0.463264	0.643175
rs72663249	1	23917707	-5.99e-05	0.000618017	-0.096943	0.922772	-0.000336689	0.000837734	-0.401904	0.687755
rs77292879	1	23921172	0.00105388	0.000950933	1.10826	0.26775	0.00141984	0.00128892	1.10158	0.270646
rs61777284	1	23922916	-0.00148098	0.000956152	-1.5489	0.121407	-0.00171099	0.00129611	-1.3201	0.186804
rs4649100	1	23927929	0.000207713	0.000486354	0.427082	0.66932	0.00106384	0.000659337	1.6135	0.106637
rs74559141	1	23935397	0.00149258	0.000902745	1.65338	0.0982549	0.00219758	0.00122355	1.79607	0.0724851
rs35202067	1	23937017	0.000935811	0.000845956	1.10622	0.268633	-0.00104585	0.00114682	-0.911957	0.361792
rs7549016	1	23938213	0.000135741	0.000469034	0.289405	0.772271	9.63e-05	0.000635976	0.151446	0.879624
rs114644847	1	23940184	-0.00092604	0.00138132	-0.670401	0.502603	0.00106313	0.00187224	0.567841	0.570143
rs12040769	1	23941735	0.00072262	0.000436648	1.65493	0.0979403	0.000670305	0.000591916	1.13243	0.257454
rs2811982	1	23944851	-0.000628849	0.000514554	-1.22212	0.221662	-0.00120499	0.000697548	-1.72747	0.0840848
rs77410397	1	23945119	0.000909033	0.000587881	1.54629	0.122036	0.00202805	0.000796892	2.54494	0.01093
rs1316855	1	23945583	6.57e-05	0.00171941	0.0382051	0.969524	-0.00462142	0.00233144	-1.98222	0.0474555
rs12746273	1	23950177	-0.000506207	0.000492123	-1.02862	0.30366	-0.000256795	0.000666952	-0.385027	0.700218
rs77899304	1	23956575	-0.000718331	0.000481644	-1.49142	0.135853	-0.000466036	0.000652758	-0.713949	0.475259
rs2811956	1	23957318	0.000476145	0.00044194	1.0774	0.281304	0.000701236	0.000599171	1.17034	0.241863
rs2683063	1	23958921	0.000634246	0.000613414	1.03396	0.301155	0.000214242	0.000831601	0.257626	0.796696
rs10917403	1	23965704	5.31e-05	0.000507063	0.104741	0.916582	0.000916089	0.000687417	1.33265	0.182647
rs1317329	1	23966837	2.47e-05	0.000513361	0.0480813	0.961651	0.000952937	0.000695707	1.36974	0.170769
rs4648910	1	23968743	0.000224778	0.00212552	0.105752	0.915779	0.000171978	0.00288093	0.059695	0.952399
rs55656416	1	23970130	-9.85e-05	0.000471844	-0.208786	0.834615	-0.000940856	0.000639532	-1.47116	0.141248
rs78344740	1	23970162	-0.000449425	0.00171697	-0.261754	0.793511	-0.00056086	0.00232769	-0.240952	0.809593
rs4649104	1	23970650	0.00028258	0.000430116	0.656986	0.51119	-0.000509033	0.00058297	-0.873172	0.38257
rs61777313	1	23971705	0.00115186	0.00155867	0.739	0.459908	0.000210636	0.00211288	0.0996917	0.920589
rs11579413	1	23972541	-0.000619108	0.000466643	-1.32673	0.1846	-0.000344367	0.000632447	-0.5445	0.586098
rs61777314	1	23972896	0.0011921	0.00154499	0.771586	0.44036	0.000473302	0.00209418	0.226009	0.821195
rs7538171	1	23977474	5.03e-05	0.000654377	0.0769211	0.938686	0.00172273	0.000887005	1.94218	0.0521157
rs61777317	1	23979028	0.00123405	0.000956749	1.28983	0.19711	0.00167833	0.00129661	1.2944	0.195529
rs74410919	1	23989270	-0.000165523	0.00145489	-0.11377	0.90942	0.00275537	0.00197238	1.39698	0.162422
rs34288954	1	23991742	0.000364012	0.00047333	0.769044	0.441868	0.000485428	0.000642017	0.756098	0.449591
rs2864094	1	23996249	0.000953253	0.00159888	0.596202	0.551041	-0.000353273	0.00216742	-0.162992	0.870525
rs1320320	1	24002974	0.00010311	0.000429176	0.240252	0.810135	0.00153116	0.000581584	2.63274	0.00847026
rs116175403	1	24003061	-0.000168663	0.00182066	-0.0926383	0.926191	0.0016242	0.00246772	0.658177	0.510425
rs2864704	1	24004202	-0.000590609	0.000635992	-0.928642	0.353075	0.00177206	0.000862651	2.0542	0.039957
rs78069055	1	24006548	1.66e-05	0.00174334	0.00954539	0.992384	0.00205374	0.00236244	0.86933	0.384668
rs8880	1	24021224	0.00120115	0.0010186	1.17922	0.238312	0.00250278	0.00138122	1.812	0.0699869
rs3820033	1	24021737	0.000367459	0.000589205	0.623653	0.532856	0.00115318	0.000798729	1.44377	0.148804
rs41310397	1	24023011	-0.000296709	0.00111894	-0.265171	0.790878	0.000191727	0.00151699	0.126386	0.899426
rs72663278	1	24023439	-3.01e-05	0.00159939	-0.0188415	0.984968	-0.00212247	0.00216758	-0.979189	0.327487
rs11577033	1	24038231	0.000864075	0.000823521	1.04924	0.294067	0.00108898	0.00111629	0.975531	0.329298
rs12121852	1	24039173	-0.00147624	0.000958469	-1.5402	0.123512	-0.00225401	0.00129908	-1.73508	0.0827279
rs985086	1	24043985	-0.000624952	0.000428033	-1.46005	0.144276	-0.00134519	0.000580278	-2.31818	0.0204404
rs80301205	1	24059856	0.00093913	0.00134329	0.699128	0.484472	0.00117215	0.00182217	0.643269	0.52005
rs55897485	1	24067143	-0.000252943	0.000596095	-0.424333	0.671324	0.000310962	0.000808023	0.384843	0.700354
rs2235541	1	24077451	0.000642849	0.000728661	0.882233	0.377652	0.000984085	0.000987751	0.996288	0.319111
rs2076346	1	24083649	0.000107371	0.000496531	0.216242	0.828799	0.000779032	0.000673218	1.15718	0.247201
rs1045017	1	24088128	0.00106285	0.000486864	2.18306	0.0290322	0.000937239	0.000660055	1.41994	0.155626
rs7514394	1	24100223	-0.00121947	0.000431217	-2.82798	0.00468452	-0.00191857	0.000584475	-3.28256	0.0010288
rs11591202	1	24102080	-0.00039036	0.000449614	-0.868213	0.385278	-0.00141329	0.000609491	-2.31881	0.0204061
rs2232982	1	24119627	-0.00238451	0.00133544	-1.78557	0.0741699	-0.00478613	0.00181017	-2.64403	0.00819307
rs719400	1	24134721	-0.00264152	0.000767391	-3.44221	0.000577053	-0.00193331	0.0010405	-1.85806	0.0631609
rs2076344	1	24143932	-0.00274874	0.000767902	-3.57955	0.000344242	-0.00202535	0.00104103	-1.94553	0.0517127
rs7515969	1	24158398	-0.00130645	0.000430745	-3.033	0.00242154	-0.00199286	0.000584342	-3.41044	0.00064867
rs10917431	1	24174093	-0.00155573	0.000430016	-3.61785	0.000297108	-0.00188145	0.000582967	-3.22737	0.00124948
rs12404321	1	24175763	-0.00307026	0.000720849	-4.25922	2.05e-05	-0.00183788	0.00097718	-1.8808	0.0599996
rs13551	1	24180962	-0.00059973	0.000451043	-1.32965	0.183634	-0.00129479	0.000611418	-2.11768	0.0342033
rs11803575	1	24182348	-0.000547927	0.000450845	-1.21533	0.224241	-0.0014607	0.000611065	-2.39043	0.0168295
rs116456835	1	24182986	0.00138338	0.00105542	1.31075	0.189945	0.00183135	0.00143055	1.28017	0.200485
rs3003325	1	24193741	-0.00292878	0.000717195	-4.08366	4.43e-05	-0.0019057	0.000972338	-1.95991	0.050007
rs2502994	1	24199363	-0.00156448	0.000432101	-3.62063	0.000293933	-0.00185129	0.000585924	-3.1596	0.00158
rs4649124	1	24201357	-0.00154586	0.000430506	-3.5908	0.000329715	-0.0018469	0.000583701	-3.16412	0.00155568
rs2501432	1	24201920	-0.00151512	0.000432895	-3.49996	0.000465392	-0.00180434	0.000586857	-3.07458	0.00210816
rs7516774	1	24203848	-1.01e-05	0.000970331	-0.010445	0.991666	0.00122517	0.00131572	0.931178	0.351762
rs12759917	1	24209630	-0.00169721	0.00050356	-3.37042	0.000750634	0.000186833	0.000683433	0.273374	0.784566
rs3923183	1	24211913	-0.000580394	0.000736325	-0.788231	0.430562	0.00156995	0.000998616	1.57213	0.115922
rs2501393	1	24216393	-0.00199091	0.000603031	-3.30151	0.000961783	-0.00079479	0.000817406	-0.972331	0.330887
rs2501398	1	24219158	-0.00146863	0.000547499	-2.68244	0.00730921	-0.00110526	0.000742212	-1.48914	0.136452
rs78725484	1	24228978	0.000104816	0.00101548	0.103219	0.917789	0.00366114	0.00137642	2.6599	0.00781691
rs61778219	1	24235932	-0.00203345	0.000615105	-3.30586	0.00094695	-0.00210755	0.000833873	-2.52743	0.0114907
rs77480907	1	24245923	0.00278384	0.00178739	1.55749	0.119356	-0.00352588	0.00242413	-1.45449	0.145812
rs75459873	1	24256312	0.00141417	0.00102047	1.3858	0.165811	0.00230812	0.00138576	1.6656	0.0957932
rs17338135	1	24286897	0.00173078	0.000431358	4.01238	6.01e-05	0.00284114	0.000584724	4.85894	1.18e-06
rs35233638	1	24294587	0.00162078	0.000431596	3.75532	0.000173151	0.00274924	0.000585134	4.69847	2.62e-06
rs61772989	1	24300238	0.0016001	0.000430164	3.71974	0.000199463	0.00272206	0.000583163	4.66775	3.05e-06
rs2506089	1	24321935	0.00161996	0.000430875	3.75971	0.000170143	0.00267908	0.000584048	4.58709	4.5e-06
rs61773486	1	24335409	0.000669146	0.00093639	0.714602	0.474856	-0.00112419	0.0012695	-0.885542	0.375865
rs34069699	1	24373109	0.00165881	0.00124742	1.32979	0.183588	0.00326462	0.00169247	1.92891	0.0537427
rs72648511	1	24373780	0.00171751	0.00107512	1.5975	0.110155	0.00253921	0.00145724	1.74248	0.0814253
rs34715165	1	24375163	0.000199897	0.00090437	0.221034	0.825066	4.88e-05	0.00122625	0.0397881	0.968262
rs74697689	1	24377856	0.000257962	0.000990672	0.260391	0.794562	0.00148355	0.00134353	1.10422	0.269498
rs10449779	1	24378671	0.00087238	0.000588761	1.48172	0.138415	0.000358325	0.000798389	0.44881	0.653569
rs61773533	1	24381683	0.00179509	0.00138195	1.29896	0.19396	-0.000870679	0.00187315	-0.464822	0.642059
rs12139849	1	24386534	0.000581239	0.000523086	1.11117	0.266494	0.000461983	0.000709149	0.651462	0.514749
rs6682222	1	24392600	0.00106599	0.000656472	1.62382	0.104416	-0.000168444	0.000889917	-0.18928	0.849873
rs6699525	1	24392671	0.000962349	0.000652251	1.47543	0.140099	-0.000168483	0.000884338	-0.190519	0.848903
rs16829071	1	24393563	0.00102351	0.00065232	1.56902	0.116644	-0.00018648	0.00088443	-0.210847	0.833007
rs12145360	1	24394811	0.000899728	0.000654882	1.37388	0.169481	-0.000233364	0.000887862	-0.262838	0.792676
rs114444964	1	24399516	0.000259817	0.0018351	0.141582	0.887411	-0.00177688	0.00248788	-0.714216	0.475094
rs35446243	1	24406535	0.000830533	0.000522154	1.59059	0.111703	0.00062457	0.000707883	0.882306	0.377612
rs4649175	1	24406647	-0.00149458	0.000429936	-3.47628	0.000508502	-0.00130975	0.000582933	-2.24684	0.0246513
rs4320729	1	24409191	-0.0015089	0.000429397	-3.514	0.000441476	-0.00133174	0.000582138	-2.28767	0.0221573
rs11249132	1	24413907	0.000486176	0.000657642	0.739271	0.459743	-0.00127149	0.00089147	-1.42628	0.153787
rs79421696	1	24414137	7.48e-05	0.00120465	0.0621084	0.950477	-0.000198937	0.00163309	-0.121817	0.903044
rs4494090	1	24415126	0.000983659	0.000447076	2.20021	0.027793	0.00146797	0.00060582	2.42311	0.0153887
rs72648548	1	24416628	-0.00024217	0.000836956	-0.289346	0.772317	0.00277289	0.00113445	2.44425	0.014516
rs78798490	1	24417266	-0.00259555	0.00201212	-1.28996	0.197067	-0.00287507	0.00272733	-1.05417	0.291806
rs6700245	1	24417415	0.000301479	0.000600991	0.501637	0.615924	-0.000140199	0.000814738	-0.172079	0.863376
rs7556176	1	24418768	-0.000972169	0.000431037	-2.25542	0.0241078	-0.000682088	0.0005843	-1.16736	0.243066
rs4233050	1	24419496	-0.00119705	0.000427759	-2.79841	0.00513584	-0.000833622	0.00057997	-1.43735	0.150618
rs6678540	1	24421474	-0.00106127	0.000429441	-2.47128	0.0134637	-0.000523854	0.000582237	-0.899725	0.368267
rs11249142	1	24421804	-0.00126637	0.000438812	-2.88591	0.00390313	-0.000747579	0.000594884	-1.25668	0.20887
rs4319261	1	24421950	-0.00120323	0.000428613	-2.80726	0.00499679	-0.000560978	0.000581027	-0.965494	0.334298
rs12568789	1	24422626	0.00121393	0.000720492	1.68486	0.0920162	0.000839387	0.000976817	0.859308	0.390171
rs115703860	1	24424684	-5.69e-05	0.00141447	-0.0402208	0.967917	-0.00261564	0.00191779	-1.36389	0.172605
rs79702545	1	24425486	0.00137983	0.00124926	1.10452	0.26937	0.00312513	0.00169359	1.84527	0.0649985
rs6424154	1	24427890	-0.000777024	0.000452576	-1.71689	0.0859998	-0.00131456	0.000613349	-2.14325	0.0320936
rs3934861	1	24431956	-0.000360998	0.00042722	-0.844994	0.398115	-0.000523222	0.000579143	-0.903442	0.366292
rs12062137	1	24433012	0.00127834	0.00074321	1.72003	0.0854286	0.00145902	0.0010072	1.4486	0.14745
rs76729092	1	24433055	0.00133429	0.00162558	0.820808	0.411756	0.000337811	0.00220451	0.153236	0.878212
rs35559462	1	24436337	6.48e-05	0.000430395	0.150593	0.880297	2.84e-05	0.000583519	0.0486473	0.9612
rs114465190	1	24445288	-0.00133966	0.0019491	-0.687323	0.491879	0.00175194	0.0026414	0.663262	0.507163
rs3795299	1	24447468	-0.000250568	0.000432628	-0.579176	0.562471	-0.000354945	0.00058656	-0.605129	0.545094
rs12093987	1	24449628	0.000714363	0.00046135	1.54842	0.121523	0.000818722	0.000625293	1.30934	0.19042
rs11249201	1	24452399	-0.00106101	0.000527937	-2.00972	0.0444616	-0.000107759	0.000715887	-0.150526	0.88035
rs16829204	1	24454688	0.000822761	0.000577279	1.42524	0.154089	-0.000174319	0.000782456	-0.222784	0.823704
rs4649187	1	24458479	-0.00059944	0.000472217	-1.26942	0.204293	-0.00122957	0.000640123	-1.92084	0.0547528
rs10751768	1	24466259	-0.000267836	0.000435784	-0.614607	0.538815	0.000372426	0.000590943	0.630223	0.528549
rs77074722	1	24470527	-0.00219442	0.00181859	-1.20666	0.227563	-0.0025977	0.00246703	-1.05297	0.292357
rs4592212	1	24470995	0.000319052	0.000977689	0.326333	0.744173	0.00150825	0.00132554	1.13784	0.25519
rs72648577	1	24471449	0.00150323	0.00144169	1.04269	0.297094	0.0037626	0.00195434	1.92525	0.0541986
rs74785846	1	24473526	-0.00215097	0.00147358	-1.45969	0.144377	-0.00317761	0.00199798	-1.59041	0.111743
rs76724913	1	24473669	6.76e-05	0.000874257	0.0772969	0.938387	-0.00130178	0.00118528	-1.09829	0.272079
rs1416835	1	24486955	0.000949213	0.000432562	2.1944	0.0282077	0.000826988	0.000586324	1.41046	0.158404
rs77419630	1	24487538	0.00276451	0.00134138	2.06094	0.0393091	0.00199446	0.00181872	1.09662	0.272807
rs72648596	1	24492808	0.000328606	0.000511458	0.642488	0.520557	0.000328452	0.000693672	0.473497	0.635859
rs79165353	1	24494479	0.000528162	0.000700151	0.754355	0.450637	0.00103289	0.000950273	1.08694	0.277065
rs4649197	1	24495722	-0.000117704	0.000449138	-0.262066	0.79327	-0.000150134	0.000609248	-0.246425	0.805354
rs3893321	1	24506121	0.000746717	0.00179356	0.416332	0.677167	0.00101558	0.00243049	0.41785	0.676057
rs12751091	1	24507213	0.000499288	0.00132766	0.376065	0.706869	0.00107846	0.00180004	0.599131	0.549086
rs10903046	1	24507855	0.000458031	0.000444307	1.03089	0.302594	-0.000270584	0.000602286	-0.449261	0.653244
rs1538633	1	24516690	-0.000325335	0.000444201	-0.732405	0.463922	-0.000941996	0.000602183	-1.5643	0.117748
rs11587500	1	24516880	0.000540875	0.0004269	1.26698	0.205162	0.00127051	0.000578793	2.19511	0.0281565
rs59960858	1	24519437	-0.000841147	0.000630323	-1.33447	0.182051	-0.0010606	0.000854213	-1.24161	0.214383
rs4649203	1	24519920	0.000491031	0.000482957	1.01672	0.309289	0.000358673	0.000654632	0.547901	0.583761
rs10903048	1	24524365	-0.000674842	0.00048258	-1.39841	0.161992	-0.000630245	0.000654246	-0.963316	0.33539
rs6691474	1	24525794	0.00118389	0.000638429	1.85438	0.0636857	0.000740414	0.000865528	0.855448	0.392304
rs12046369	1	24526135	-0.000899631	0.000693315	-1.29758	0.194433	-0.00103217	0.000939971	-1.09808	0.27217
rs16860735	1	24527816	-0.000324152	0.00184998	-0.175219	0.860908	0.000922413	0.00250849	0.367717	0.713085
rs17184658	1	24530246	-0.000506164	0.000426433	-1.18697	0.23524	0.000842028	0.000578058	1.45665	0.145214
rs11249028	1	24530964	-0.000391139	0.000847897	-0.461305	0.64458	-0.00103737	0.00114953	-0.902431	0.366829
rs16860738	1	24532144	7.79e-05	0.000562156	0.138556	0.889801	0.000480986	0.000762324	0.630947	0.528076
rs10903056	1	24535011	0.000446661	0.000439223	1.01693	0.309186	-0.000722866	0.000595453	-1.21398	0.224758
rs12067029	1	24536670	0.000849561	0.00172398	0.49279	0.622162	-2.68e-05	0.00233652	-0.0114883	0.990834
rs41268139	1	24536873	0.000468049	0.00124037	0.377345	0.705917	-0.00208219	0.00168178	-1.23808	0.215686
rs80315980	1	24539130	0.000867492	0.00110487	0.785155	0.432363	0.00111996	0.0014981	0.747586	0.45471
rs11582338	1	24547724	0.00354788	0.00196797	1.80281	0.0714196	0.00308742	0.00266831	1.15707	0.247245
rs114868658	1	24549050	-0.00274383	0.001183	-2.31939	0.0203744	-0.00159376	0.001604	-0.993614	0.320412
rs12130352	1	24553410	0.000148402	0.000447034	0.33197	0.739912	5.55e-05	0.000606012	0.0915359	0.927067
rs72650451	1	24556587	-0.000620622	0.000911979	-0.680522	0.496175	-3.24e-05	0.00123651	-0.0262007	0.979097
rs11249046	1	24562952	-0.000149189	0.00044313	-0.336671	0.736365	-0.000563347	0.000600634	-0.937921	0.348286
rs7543392	1	24565480	0.000209705	0.000444901	0.471352	0.63739	0.000114966	0.00060312	0.190618	0.848825
rs7549558	1	24567348	-5.7e-05	0.000481319	-0.118488	0.905681	0.000323473	0.000652423	0.495802	0.620034
rs77766177	1	24568784	-0.00121338	0.00134545	-0.901836	0.367145	0.0025962	0.00182469	1.42282	0.154791
rs12407356	1	24578011	1.31e-05	0.0012427	0.0105743	0.991563	0.000293166	0.00168411	0.174078	0.861804
rs12045815	1	24580993	0.000743787	0.000455081	1.6344	0.102175	0.000548839	0.000616899	0.889675	0.373641
rs11588060	1	24583035	0.000231215	0.00130775	0.176804	0.859663	0.0011494	0.00177319	0.64821	0.516849
rs11249058	1	24583452	0.000595448	0.000491935	1.21042	0.226119	0.000616626	0.000667056	0.924399	0.355279
rs72650483	1	24584035	-0.00128857	0.00101706	-1.26696	0.205172	-0.00179472	0.00137873	-1.30171	0.193015
rs79451341	1	24584103	0.000917651	0.000990264	0.926673	0.354097	0.000573866	0.00134245	0.427477	0.669032
rs6670533	1	24584490	0.000658659	0.00079415	0.829388	0.406885	0.000119459	0.00107641	0.110979	0.911633
rs71640832	1	24587703	0.000648872	0.00107409	0.60411	0.545771	0.000221358	0.00145574	0.152058	0.879141
rs4648959	1	24603518	-0.000618609	0.000705039	-0.877411	0.380264	-0.0013493	0.000955767	-1.41174	0.158027
rs11249071	1	24617944	-0.000563486	0.000428859	-1.31392	0.188874	5.4e-05	0.000581414	0.0929518	0.925942
rs34368266	1	24621768	0.00112709	0.00108466	1.03911	0.298753	0.00199912	0.00147028	1.35968	0.173932
rs4641259	1	24625549	0.000466062	0.000452122	1.03083	0.30262	-0.000165489	0.000612971	-0.269978	0.787178
rs77455275	1	24627899	0.00138833	0.00170809	0.812796	0.416335	0.00266481	0.00231587	1.15067	0.249868
rs116303375	1	24635954	-0.00196016	0.00146526	-1.33775	0.180978	-0.00112291	0.00198647	-0.565281	0.571883
rs544030	1	24639413	0.000323997	0.000547386	0.591898	0.553919	0.00133484	0.000741977	1.79903	0.072015
rs11249086	1	24641835	-0.000689936	0.000430359	-1.60316	0.1089	-0.000482596	0.000583354	-0.827277	0.408081
rs61772764	1	24642857	0.000521054	0.000861265	0.604987	0.545188	0.000291563	0.00116755	0.249722	0.802803
rs72652521	1	24644870	-0.000768912	0.0011736	-0.655174	0.512356	-0.00262228	0.00159069	-1.64852	0.0992477
rs79338443	1	24646387	0.000765333	0.000888948	0.860943	0.38927	-3.49e-06	0.00120482	-0.00289578	0.99769
rs1408560	1	24654576	0.000719847	0.0016462	0.437277	0.661911	-0.00103795	0.00223138	-0.46516	0.641817
rs12059221	1	24656001	-6.58e-05	0.000558152	-0.117818	0.906212	0.000771428	0.000756587	1.01962	0.307912
rs624557	1	24656158	-0.00145725	0.000445363	-3.27204	0.00106787	-0.00111736	0.000603732	-1.85075	0.0642063
rs75112116	1	24657533	0.00172456	0.00196329	0.878401	0.379727	-0.00138502	0.00266156	-0.52038	0.602799
rs2486668	1	24658063	0.00106847	0.000557498	1.91655	0.055296	0.000132989	0.000755764	0.175967	0.86032
rs10903078	1	24659435	0.000799515	0.000473117	1.68989	0.0910504	0.000414794	0.000641209	0.646894	0.517701
rs34637004	1	24663184	-0.0014045	0.00105952	-1.3256	0.184972	3.38e-05	0.00143656	0.0235184	0.981237
rs11809452	1	24663965	0.00040491	0.000670576	0.603823	0.545962	-0.000417976	0.000909037	-0.459802	0.645659
rs114663417	1	24668407	0.00085978	0.00139154	0.617861	0.536667	0.00235081	0.00188645	1.24616	0.212708
rs11576645	1	24668667	1.51e-05	0.000500333	0.0302698	0.975852	0.000843632	0.000678305	1.24374	0.213598
rs41268753	1	24669457	-0.00109602	0.00112737	-0.972192	0.330956	0.000661391	0.00152832	0.432757	0.665191
rs3887580	1	24669808	0.000588195	0.000484057	1.21513	0.224316	0.000689169	0.000656254	1.05016	0.293648
rs116396279	1	24671418	-0.000923087	0.00104202	-0.885864	0.375691	-0.000401299	0.00141384	-0.283837	0.776536
rs481399	1	24672493	-0.000125444	0.000938859	-0.133613	0.893708	-0.00240765	0.00127277	-1.89166	0.0585369
rs6686133	1	24675790	0.000487353	0.000557258	0.874555	0.381817	-0.000892284	0.000755481	-1.18108	0.237572
rs34016531	1	24681101	0.00043925	0.0012446	0.352925	0.724145	-0.000215523	0.00168749	-0.127718	0.898372
rs16829480	1	24688813	-0.00195113	0.00147633	-1.32161	0.186299	-0.00115715	0.00200124	-0.578214	0.56312
rs6694170	1	24690676	0.000254261	0.00101286	0.251032	0.80179	-0.000472293	0.00137313	-0.343953	0.730882
rs545809	1	24690764	-0.000458657	0.000493799	-0.928833	0.352976	-0.00131225	0.000669698	-1.95946	0.0500598
rs548942	1	24692283	-0.000410237	0.000539775	-0.760015	0.447246	-0.00156871	0.000731915	-2.1433	0.0320898
rs79521248	1	24700446	6.36e-07	0.00145014	0.000438872	0.99965	-0.00131073	0.00196569	-0.666804	0.504898
rs1142057	1	24706292	0.000513753	0.000448663	1.14507	0.252179	0.000595959	0.00060817	0.979921	0.327126
rs41307808	1	24706329	0.000434083	0.00104981	0.413486	0.679251	4.29e-05	0.00142337	0.030169	0.975932
rs6667695	1	24707669	0.000514563	0.000447386	1.15016	0.250081	0.000575883	0.000606601	0.949361	0.342438
rs2294520	1	24718075	0.000274239	0.000495758	0.55317	0.580147	0.000845611	0.00067236	1.25768	0.20851
rs560219	1	24718079	-0.000390032	0.000502775	-0.775758	0.437892	-0.00142789	0.000681638	-2.09479	0.0361908
rs1408559	1	24727235	0.00023548	0.000495356	0.475374	0.634521	0.000842317	0.000671557	1.25427	0.209743
rs2078445	1	24727678	-8.45e-05	0.000425945	-0.198433	0.842707	0.000358974	0.000577459	0.621644	0.534177
rs77909080	1	24731093	-0.0010727	0.00127459	-0.841602	0.400011	0.00161804	0.00172797	0.936384	0.349076
rs6694932	1	24743603	0.000677879	0.000636764	1.06457	0.287072	-0.000572099	0.000863129	-0.66282	0.507447
rs10489442	1	24749079	-0.000639301	0.000501123	-1.27574	0.20205	-0.00156613	0.000679406	-2.30515	0.0211591
rs79106262	1	24750992	-0.000581865	0.00128136	-0.454098	0.649759	-0.00169833	0.00173662	-0.97795	0.3281
rs6670829	1	24751920	-0.000186672	0.000437755	-0.426432	0.669794	0.000821356	0.000593384	1.38419	0.166302
rs115436774	1	24764719	0.00253693	0.0021271	1.19267	0.233	-0.00157739	0.00288437	-0.546875	0.584465
rs72652576	1	24775094	0.000553837	0.00109312	0.506655	0.612397	0.00279493	0.00148201	1.88591	0.0593086
rs10903089	1	24784139	0.000268871	0.000486658	0.552484	0.580618	0.00112496	0.000659679	1.70531	0.0881367
rs114672176	1	24784858	0.000183244	0.00153118	0.119675	0.904741	-0.00441335	0.00207501	-2.12691	0.0334284
rs2272935	1	24785393	0.000283275	0.000490658	0.577338	0.563712	0.00124804	0.000665061	1.87658	0.0605766
rs6688953	1	24788950	0.000791565	0.000731453	1.08218	0.279173	0.00226486	0.000991546	2.28417	0.0223625
rs41268769	1	24796728	0.00141749	0.00154428	0.917894	0.358675	-0.00400346	0.00209399	-1.91188	0.0558926
rs195734	1	24804018	-0.000240944	0.000461009	-0.522646	0.601221	-0.00195934	0.00062494	-3.13525	0.00171723
rs195704	1	24813155	-5.14e-05	0.000452847	-0.113427	0.909692	-0.0014498	0.000613974	-2.36134	0.0182098
rs12064694	1	24815870	0.000135707	0.000700764	0.193655	0.846446	0.000341264	0.000950036	0.359212	0.719437
rs431454	1	24827829	-0.000786375	0.00101562	-0.77428	0.438766	-0.00187384	0.00137712	-1.36069	0.173611
rs9424375	1	24831643	0.00140589	0.000906182	1.55144	0.120797	0.0013423	0.0012282	1.0929	0.274437
rs75312377	1	24836544	-0.000197271	0.00186188	-0.105953	0.91562	0.00215955	0.00252457	0.855412	0.392324
rs196403	1	24840768	0.000322935	0.000425694	0.758609	0.448087	-0.000731012	0.000577068	-1.26677	0.205238
rs56843733	1	24843079	0.000416857	0.00175894	0.236993	0.812662	0.000172643	0.0023842	0.0724114	0.942275
rs115839163	1	24843916	0.0011276	0.00163313	0.690452	0.48991	0.00132037	0.00221352	0.596506	0.550838
rs114383419	1	24844069	-0.00149971	0.00120709	-1.24241	0.214085	-0.00259897	0.0016362	-1.58842	0.112192
rs9424327	1	24851514	-0.000183134	0.000594514	-0.30804	0.758052	-0.000569105	0.000805779	-0.706279	0.480015
rs76058913	1	24860602	-0.000568245	0.00150037	-0.378736	0.704884	0.00211833	0.00203438	1.04127	0.297751
rs196432	1	24861704	0.000350787	0.000427189	0.821152	0.411561	-0.000608532	0.000579144	-1.05074	0.293377
rs34205009	1	24862465	-0.000233489	0.00118136	-0.197645	0.843323	-0.00010535	0.00160207	-0.0657589	0.94757
rs1055703	1	24863478	0.00192445	0.00143763	1.33863	0.180693	0.00118473	0.00194887	0.607908	0.543249
rs196423	1	24867781	-0.000587575	0.00042003	-1.39889	0.161848	0.000600502	0.000569386	1.05465	0.291587
rs2776744	1	24874735	0.000564531	0.000552129	1.02246	0.306563	-0.0013363	0.000748487	-1.78534	0.0742072
rs61775259	1	24879159	-0.000196305	0.000526859	-0.372595	0.70945	-0.000740868	0.000714148	-1.03742	0.299543
rs6663911	1	24882006	0.000502398	0.000427351	1.17561	0.239752	0.000418358	0.000579267	0.72222	0.47016
rs11249133	1	24885472	0.00118389	0.00083013	1.42615	0.153826	0.00220774	0.00112568	1.96126	0.0498498
rs6700015	1	24885851	-9.33e-05	0.000515478	-0.18099	0.856376	-0.000226134	0.000698761	-0.323622	0.746225
rs79917596	1	24889357	-0.00060741	0.000590479	-1.02867	0.303634	-0.000128818	0.000800324	-0.160957	0.872127
rs61669957	1	24891161	-0.000203126	0.000440265	-0.461373	0.644531	0.000215307	0.000596793	0.360773	0.71827
rs1929302	1	24895051	-0.000221416	0.000464793	-0.476376	0.633807	-0.000419218	0.00063008	-0.66534	0.505834
rs150920265	1	24895818	-0.0022813	0.001377	-1.65672	0.097577	-0.00255516	0.00186566	-1.36958	0.17082
rs7539229	1	24902506	0.000508959	0.000749649	0.67893	0.497183	0.000371924	0.00101659	0.365855	0.714473
rs11585545	1	24904454	-0.000102676	0.000506152	-0.202856	0.839248	-3.05e-05	0.000686421	-0.0444746	0.964526
rs6660403	1	24908619	-0.000295267	0.000489207	-0.603562	0.546135	-0.000627575	0.00066373	-0.945528	0.34439
rs34262503	1	24915248	-7.93e-05	0.000524438	-0.151126	0.879876	-0.00104253	0.000710964	-1.46636	0.142551
rs9728914	1	24915984	2.89e-05	0.00043338	0.0666524	0.946858	-0.00062871	0.00058754	-1.07007	0.284588
rs12092019	1	24918735	-0.000124909	0.000540684	-0.231021	0.817299	0.000226542	0.000733194	0.30898	0.757337
rs10903095	1	24922129	0.000275948	0.000427684	0.645214	0.518789	-0.000329947	0.000579709	-0.569161	0.569248
rs113826324	1	24924896	-0.00215359	0.00135573	-1.58851	0.112172	-0.00131601	0.00183704	-0.716375	0.47376
rs78418197	1	24925868	-0.000268597	0.000482353	-0.556847	0.577633	-1.77e-06	0.000653723	-0.00270294	0.997843
rs76930911	1	24927028	-0.00155264	0.00138034	-1.12483	0.260663	0.000701855	0.00187104	0.375116	0.707575
rs12123581	1	24945676	-0.000447832	0.00135447	-0.330633	0.740922	-0.00215307	0.00183633	-1.17249	0.241002
rs28399334	1	24952693	0.000301602	0.000452368	0.666719	0.504952	-0.00110108	0.000613781	-1.79394	0.0728241
rs17363576	1	24965942	-0.000923508	0.000837082	-1.10325	0.269921	0.000421717	0.00113488	0.371598	0.710193
rs7549196	1	24986877	-3.48e-05	0.000494851	-0.070324	0.943936	0.000333438	0.000670746	0.497116	0.619108
rs114067890	1	24999518	0.0032641	0.00202606	1.61105	0.107169	0.00213188	0.00274767	0.775885	0.437817
rs74511983	1	24999885	-0.00253027	0.00189839	-1.33285	0.182581	-0.000822362	0.00257389	-0.319502	0.749346
rs4648873	1	25015418	0.000199488	0.000492985	0.404653	0.685733	-0.000395359	0.000668293	-0.591596	0.554122
rs4649014	1	25015530	0.000330751	0.000434683	0.760902	0.446716	0.000684632	0.000589316	1.16174	0.245342
rs7511698	1	25015638	3.98e-05	0.000462034	0.086099	0.931388	-0.00112666	0.000626279	-1.79898	0.0720226
rs61776064	1	25017985	-0.00113487	0.0008087	-1.40332	0.160523	0.00138923	0.00109708	1.26629	0.205409
rs4233039	1	25021181	0.000206814	0.000437569	0.472644	0.636467	-8.19e-05	0.000593154	-0.138013	0.89023
rs11249164	1	25022871	0.000185702	0.000440065	0.421989	0.673034	-3.51e-05	0.000596831	-0.0588911	0.953039
rs114787228	1	25024017	0.00098379	0.00123501	0.796581	0.425695	0.00170528	0.00167491	1.01813	0.308617
rs76345483	1	25024040	0.000129931	0.0010801	0.120296	0.904249	-0.000922384	0.0014644	-0.62987	0.52878
rs3122032	1	25040383	-0.000189442	0.000446209	-0.42456	0.671158	0.000480668	0.000604938	0.794574	0.426862
rs116348876	1	25042903	0.00124345	0.00109548	1.13508	0.256343	0.00352589	0.00148489	2.37451	0.017573
rs4601530	1	25044111	-8.75e-05	0.00049298	-0.177412	0.859185	-0.000531887	0.000668308	-0.79587	0.426108
rs111681564	1	25046829	0.00102093	0.00103995	0.981713	0.326242	-0.000978483	0.00141004	-0.693937	0.487722
rs72654663	1	25050030	0.00139007	0.000833751	1.66724	0.0954669	-0.000286688	0.00113043	-0.25361	0.799797
rs116115953	1	25079717	0.00403101	0.00169152	2.38307	0.0171697	0.00230553	0.0022935	1.00525	0.314779
rs4648875	1	25079781	-0.000310727	0.00171265	-0.18143	0.85603	0.00223115	0.00232254	0.960654	0.336727
rs7525139	1	25080522	-0.000158944	0.000463787	-0.342709	0.731818	0.000550423	0.000628961	0.875129	0.381504
rs116356413	1	25083108	-0.00243587	0.00212243	-1.14768	0.251102	0.000906389	0.00287739	0.315003	0.752759
rs3122052	1	25093348	-0.00163459	0.000946471	-1.72704	0.0841616	-0.000360038	0.00128327	-0.280563	0.779046
rs4648876	1	25097392	-0.000148943	0.000479026	-0.310929	0.755855	-0.000708759	0.00064889	-1.09226	0.274718
rs115951937	1	25152942	0.00144424	0.00114453	1.26186	0.206999	0.0043175	0.00155147	2.78285	0.00538878
rs28373107	1	25156402	-0.000599654	0.00143742	-0.417176	0.67655	0.000135565	0.00194945	0.0695399	0.94456
rs11249177	1	25171088	-0.000123327	0.000475883	-0.259154	0.795516	-0.000563754	0.00064501	-0.874023	0.382106
rs112836719	1	25173165	-0.00183025	0.00120691	-1.51648	0.1294	-0.000431138	0.00163627	-0.263489	0.792174
rs56262061	1	25182548	-3.24e-05	0.000475309	-0.0680792	0.945723	-0.000552426	0.000644368	-0.857315	0.391271
rs11249187	1	25187952	0.00042963	0.000435544	0.986423	0.323926	0.000188733	0.000590512	0.31961	0.749264
rs4074406	1	25190803	0.000326243	0.000477203	0.683656	0.494193	-0.000313172	0.000646984	-0.484049	0.628352
rs3131513	1	25193155	-0.000176946	0.00043497	-0.406799	0.684156	0.000266003	0.000589629	0.451136	0.651892
rs17360973	1	25197277	0.000898262	0.00128112	0.701155	0.483207	0.000965217	0.0017367	0.555777	0.578363
rs80317752	1	25197357	-0.00145933	0.00127757	-1.14226	0.253346	0.00330824	0.00173229	1.90975	0.0561669
rs10903110	1	25203390	-0.000447985	0.000427726	-1.04736	0.294933	-0.000745609	0.000580065	-1.28539	0.198657
rs13340780	1	25205252	1.57e-05	0.000609742	0.0257537	0.979454	-0.00150298	0.000826547	-1.81839	0.0690057
rs6663476	1	25216532	0.000161164	0.000596973	0.269969	0.787184	0.000732726	0.0008094	0.90527	0.365323
rs76671131	1	25219575	-0.00104553	0.000549863	-1.90144	0.0572449	-0.000754459	0.000745338	-1.01224	0.311425
rs9438874	1	25222945	-0.000158522	0.000737325	-0.214995	0.829771	-0.000904953	0.000999664	-0.905256	0.36533
rs9438859	1	25224321	-0.000974978	0.000506456	-1.9251	0.0542179	-0.00137562	0.000686708	-2.00321	0.0451557
rs7522098	1	25224412	-0.00071271	0.000491179	-1.45102	0.146775	-0.000902488	0.000665886	-1.35532	0.175317
rs111628829	1	25226208	0.000941827	0.00106331	0.885747	0.375755	0.00181357	0.00144125	1.25833	0.208273
rs6688452	1	25236934	7e-05	0.000788125	0.0888033	0.929238	0.00108098	0.0010682	1.01197	0.311555
rs76826071	1	25238040	0.00111552	0.00108431	1.02878	0.303584	0.000148121	0.00146999	0.100763	0.919738
rs6699680	1	25238631	-0.000816907	0.000433782	-1.88322	0.0596712	-0.0011951	0.000588012	-2.03244	0.04211
rs736553	1	25242193	-0.000457655	0.00164251	-0.278631	0.780528	-0.00164	0.00222743	-0.736275	0.461564
rs112987325	1	25243960	-0.00328558	0.00149024	-2.20474	0.0274734	0.000521212	0.00202088	0.257913	0.796474
rs114936516	1	25247169	-0.00235453	0.00175911	-1.33848	0.180743	0.00336803	0.00238378	1.41289	0.157689
rs1507101	1	25251326	-0.000558381	0.000431384	-1.29439	0.195531	-0.0014696	0.000584678	-2.51352	0.0119537
rs79211218	1	25257753	0.00179033	0.00109193	1.63961	0.101088	0.000742115	0.00148015	0.501379	0.616105
rs114731354	1	25258172	-0.00355126	0.00174983	-2.02949	0.0424095	0.00303366	0.00237228	1.2788	0.20097
rs1005735	1	25264162	-0.000447597	0.000522074	-0.857345	0.391255	-0.00146333	0.000707789	-2.06746	0.0386915
rs906296	1	25264658	3.33e-05	0.000507551	0.0655321	0.94775	0.000499547	0.000687987	0.726099	0.467779
rs11249205	1	25266476	0.00203169	0.00117241	1.73291	0.0831129	-0.00143023	0.00158987	-0.899586	0.368341
rs4649038	1	25267922	0.000133631	0.000427308	0.312727	0.754488	-7.84e-05	0.000579359	-0.135237	0.892425
rs12732387	1	25276522	8.57e-05	0.000973042	0.0881148	0.929785	0.00135855	0.00131922	1.02982	0.303097
Affx-8168963	1	25281043	0.000164511	0.000426937	0.38533	0.699993	-5.32e-05	0.00057862	-0.0919123	0.926768
rs4648888	1	25286151	-0.000597108	0.000439059	-1.35997	0.173839	-0.000942293	0.00059507	-1.5835	0.113309
rs6672420	1	25291010	0.000388794	0.0004283	0.907761	0.364005	0.000467092	0.00058055	0.804569	0.421069
rs115583054	1	25292316	-0.00112879	0.00087321	-1.2927	0.196117	-0.00318745	0.00118379	-2.69258	0.00709045
rs4265380	1	25293356	0.000313847	0.00042753	0.734094	0.462892	0.000606996	0.000579568	1.04732	0.294951
rs114808189	1	25294874	0.000137973	0.000991919	0.139097	0.889374	-0.0013015	0.00134499	-0.967664	0.333213
rs11249215	1	25297184	6.74e-05	0.000433797	0.155454	0.876463	0.000783151	0.000588079	1.33171	0.182956
rs11581762	1	25298408	-0.000118883	0.000500346	-0.237601	0.812191	0.0012193	0.000678264	1.79768	0.0722286
rs6695069	1	25302014	0.00063564	0.000631707	1.00623	0.314308	0.00050357	0.000856464	0.587964	0.556557
rs10903122	1	25303576	-0.000342002	0.000426178	-0.802487	0.422272	-0.000555998	0.000577753	-0.962346	0.335877
rs79116073	1	25305665	-0.00433247	0.00142705	-3.03596	0.00239789	-0.00149328	0.00193419	-0.772045	0.440088
rs71652346	1	25306442	-0.00255109	0.00111721	-2.28344	0.0224049	-0.000943102	0.00151464	-0.622659	0.533509
rs12719821	1	25306562	-0.000746854	0.000431643	-1.73026	0.0835849	-2.33e-05	0.00058508	-0.0398813	0.968188
rs423539	1	25310009	-0.00063681	0.000488585	-1.30337	0.192448	-0.000809246	0.000662274	-1.22192	0.221739
rs419655	1	25312962	-9.35e-05	0.000457869	-0.204282	0.838133	-0.000493044	0.000620681	-0.794359	0.426987
rs11584631	1	25314118	-0.000595928	0.000812306	-0.733625	0.463178	0.0006986	0.0011009	0.634572	0.525708
rs76371714	1	25318031	3.02e-05	0.00206145	0.0146662	0.988299	0.00168162	0.00279487	0.601679	0.547388
rs60315846	1	25318121	-0.000346643	0.000911312	-0.380378	0.703665	0.000848223	0.00123551	0.686538	0.492375
rs115989322	1	25321557	-0.000337356	0.00122366	-0.275695	0.782783	0.000249729	0.00165931	0.150502	0.880369
rs72657065	1	25322230	0.000234984	0.000708891	0.331482	0.740281	0.000695004	0.000961195	0.723062	0.469642
rs9438883	1	25322839	-0.0011083	0.000582093	-1.904	0.0569116	-0.00125048	0.00078914	-1.58461	0.113056
rs425670	1	25326313	-0.000576397	0.000439976	-1.31006	0.190175	9.78e-05	0.000596559	0.163897	0.869812
rs311465	1	25329722	-0.00156559	0.000575136	-2.72212	0.00648689	-0.00124625	0.000779672	-1.59843	0.109948
rs12403486	1	25333062	0.000718633	0.000632693	1.13583	0.256028	0.000432746	0.000857624	0.504587	0.613849
rs11249236	1	25333429	-0.000208984	0.000885315	-0.236056	0.813389	0.000692794	0.00120053	0.577072	0.563891
rs72657071	1	25334786	-0.000134862	0.00104547	-0.128996	0.897361	0.000568633	0.00141764	0.401111	0.688338
rs11249239	1	25340330	6.8e-05	0.000530595	0.128228	0.897969	0.000986009	0.000719287	1.37081	0.170434
rs4649044	1	25342567	0.000602454	0.000547761	1.09985	0.271399	6.66e-05	0.000742764	0.0895996	0.928605
rs115243961	1	25347916	0.00155999	0.00175824	0.887241	0.37495	0.00469268	0.0023823	1.96981	0.0488606
rs4649046	1	25350497	0.000710333	0.000558312	1.27229	0.203272	-0.000389904	0.000756773	-0.515219	0.606401
rs114095727	1	25350779	0.000614368	0.0010193	0.602737	0.546684	-0.000519749	0.00138222	-0.376025	0.706899
rs13374888	1	25353703	0.000933344	0.00113711	0.820801	0.41176	0.000270047	0.00154097	0.175244	0.860888
rs116314370	1	25355399	0.00195572	0.00114827	1.70318	0.0885349	0.00308497	0.00155621	1.98236	0.04744
rs76938319	1	25361272	0.000248628	0.000810695	0.306685	0.759083	0.00161428	0.00109836	1.46972	0.141639
rs34153626	1	25363718	0.00044149	0.000575232	0.767499	0.442785	-0.000135694	0.000779792	-0.174013	0.861855
rs72657096	1	25367501	9.71e-05	0.00165378	0.0586954	0.953195	0.000647278	0.00224207	0.288697	0.772813
rs394618	1	25368348	-0.001511	0.000630057	-2.3982	0.0164766	-0.000657756	0.000854168	-0.770055	0.441268
rs1739124	1	25370099	-0.000889245	0.000616409	-1.44262	0.149128	-0.000168432	0.000835534	-0.201586	0.840241
rs4649056	1	25371793	0.00050091	0.000473969	1.05684	0.290585	-0.000194576	0.000642615	-0.302788	0.762052
rs61333575	1	25373716	-0.000232436	0.000674505	-0.344603	0.730393	0.00106163	0.000914302	1.16114	0.245588
rs4082732	1	25377908	0.000541207	0.000655328	0.825856	0.408886	0.000520328	0.000888548	0.585593	0.558149
rs369427	1	25378444	4.42e-05	0.000427106	0.103394	0.91765	0.000308905	0.000578923	0.533585	0.593629
rs76148397	1	25378844	-0.00089223	0.00109599	-0.814084	0.415597	-0.000574892	0.00148554	-0.386992	0.698763
rs10489162	1	25379395	0.000289211	0.00073107	0.395599	0.692401	0.000755009	0.000991256	0.761669	0.446258
rs9438886	1	25381063	-0.00126923	0.000496012	-2.55886	0.0105021	-0.000212337	0.000672564	-0.315712	0.752221
rs72659007	1	25381586	-0.000146616	0.000927334	-0.158105	0.874375	-0.000343351	0.0012576	-0.273021	0.784837
rs311454	1	25393816	-0.000368151	0.000476129	-0.773217	0.439395	-0.00062961	0.00064557	-0.975278	0.329423
rs35065004	1	25395852	0.00133284	0.000640123	2.08217	0.037328	0.00048843	0.000867603	0.562965	0.573459
rs12126466	1	25395879	0.00036728	0.000605398	0.606676	0.544067	0.000436954	0.000821083	0.532168	0.59461
rs7534992	1	25398093	1.13e-05	0.000428521	0.0264778	0.978876	0.000504563	0.00058098	0.868468	0.385139
rs116479339	1	25398545	-0.0008251	0.00165225	-0.49938	0.617512	0.000164018	0.00224029	0.0732126	0.941637
rs34786074	1	25400627	0.00159215	0.000560196	2.84214	0.00448153	-0.000147033	0.00075936	-0.193627	0.846468
rs10903026	1	25402611	-0.000375114	0.000513674	-0.730258	0.465233	0.000288829	0.000696306	0.414802	0.678287
rs12081177	1	25408685	-0.000504461	0.000894703	-0.56383	0.57287	0.000735517	0.00121288	0.60642	0.544236
rs311480	1	25408928	-0.000776865	0.000426251	-1.82255	0.0683721	0.000151006	0.000577844	0.261328	0.79384
rs7533661	1	25413466	-0.00121095	0.000758144	-1.59725	0.11021	0.000136237	0.00102758	0.13258	0.894526
rs77947178	1	25413520	0.00133953	0.00131884	1.01569	0.309776	0.0017501	0.00178694	0.979384	0.327391
rs11578154	1	25421777	0.00135774	0.00069098	1.96494	0.0494221	-4.99e-05	0.000936785	-0.053287	0.957503
rs11588172	1	25421990	0.000773574	0.000427269	1.81051	0.0702181	4.65e-05	0.000579391	0.080237	0.936049
rs803314	1	25424889	1.97e-05	0.000445119	0.0443425	0.964631	9.34e-05	0.000603507	0.154801	0.876978
rs114793656	1	25425109	6.97e-05	0.00104018	0.0670426	0.946548	0.000417665	0.00141018	0.296179	0.767094
rs803318	1	25427217	-1.99e-05	0.000433272	-0.0460315	0.963285	0.000517611	0.000587613	0.88087	0.378389
rs4649065	1	25431725	-0.000480189	0.000458595	-1.04709	0.29506	0.000691611	0.000621709	1.11243	0.265952
rs2660358	1	25439449	0.00247463	0.00111509	2.21923	0.0264721	-0.0017444	0.00151166	-1.15396	0.248517
rs7536012	1	25441346	0.000112101	0.000945138	0.118608	0.905586	-4.5e-05	0.00128149	-0.0351496	0.97196
rs17370787	1	25443597	0.000559525	0.000828365	0.675457	0.499386	-0.000618755	0.00112301	-0.550979	0.581649
rs116287500	1	25443900	-0.00119028	0.00116909	-1.01812	0.30862	-0.00391682	0.00158564	-2.47018	0.0135049
rs72659049	1	25451250	-5.19e-05	0.00183721	-0.0282339	0.977476	-0.00190708	0.0024908	-0.765648	0.443886
rs11248985	1	25452437	0.000366099	0.000508779	0.719563	0.471794	-0.00155327	0.000689937	-2.25132	0.0243657
rs74739434	1	25453165	-0.00162799	0.00148119	-1.09911	0.271721	-0.00081606	0.00200828	-0.406347	0.684488
rs114827881	1	25459385	-0.000526619	0.00145351	-0.362308	0.717122	0.0007845	0.00196966	0.398291	0.690416
rs76402153	1	25463357	-0.000765354	0.00106346	-0.719682	0.471721	0.000157339	0.00144189	0.109119	0.913108
rs12735622	1	25465981	-0.000553759	0.000456766	-1.21235	0.22538	0.00083658	0.000619186	1.3511	0.176666
rs75174976	1	25467172	-0.000365733	0.00169633	-0.215602	0.829298	-0.00038409	0.00230042	-0.166965	0.867398
rs6600257	1	25472465	0.000122452	0.000521388	0.234858	0.814319	-0.00132746	0.000706879	-1.87792	0.0603927
rs4649066	1	25474596	-8.44e-05	0.000878376	-0.0960998	0.923441	-8.73e-05	0.00119108	-0.0733005	0.941567
rs28487940	1	25475026	1.83e-05	0.00047002	0.0389359	0.968942	0.000593253	0.000637039	0.931267	0.351716
rs926462	1	25486299	4.9e-07	0.000468511	0.00104639	0.999165	0.000533584	0.000635084	0.840179	0.400809
rs59796988	1	25493976	0.00356072	0.00143163	2.48718	0.0128765	-0.00214784	0.00194109	-1.10651	0.268505
rs1883467	1	25494504	0.000416438	0.000470585	0.884938	0.376191	1.79e-05	0.000637787	0.028018	0.977648
rs742390	1	25499030	-0.000203316	0.000446004	-0.45586	0.648491	0.000977892	0.000604617	1.61738	0.105798
rs111416352	1	25502029	0.00122059	0.00179978	0.678186	0.497654	0.00451608	0.00243888	1.8517	0.0640693
rs79737995	1	25504207	-0.000819791	0.00102196	-0.802174	0.422453	0.000240823	0.00138555	0.17381	0.862015
rs6600267	1	25508191	0.000652958	0.000474205	1.37695	0.168527	-0.00043153	0.00064287	-0.671254	0.502059
rs6600268	1	25508271	-0.00039933	0.000435643	-0.916645	0.35933	0.000631406	0.000590966	1.06843	0.285327
rs76910295	1	25510111	0.000420764	0.00107934	0.389836	0.696658	0.000842018	0.00146372	0.575259	0.565116
rs6600269	1	25511507	0.000314349	0.000495825	0.633992	0.526087	-0.000784488	0.000672138	-1.16715	0.243149
rs4649077	1	25515194	7.22e-05	0.00114149	0.0632536	0.949565	0.0017209	0.00154754	1.11203	0.266128
rs2375113	1	25525915	0.000920751	0.000526409	1.74912	0.0802719	-0.000155271	0.000713576	-0.217596	0.827744
rs7415034	1	25527944	0.00176429	0.000757092	2.33035	0.0197884	-0.000620471	0.00102621	-0.604626	0.545428
rs115365842	1	25533594	0.00113763	0.00165545	0.6872	0.491957	-0.00129913	0.00224346	-0.579074	0.56254
rs9438866	1	25543484	-0.000532712	0.00059918	-0.889068	0.373968	0.00101074	0.000812467	1.24404	0.213487
rs35324907	1	25554719	0.000649039	0.0014172	0.457974	0.646972	0.00390839	0.00192075	2.03483	0.0418692
rs78972152	1	25557104	-0.000219639	0.00103725	-0.211752	0.832301	0.00151361	0.00140629	1.07632	0.281787
rs79561453	1	25564304	-0.00200242	0.00105909	-1.89069	0.0586666	-0.00173948	0.00143584	-1.21147	0.225715
rs61777578	1	25565906	8.78e-05	0.00190424	0.0461054	0.963226	-0.00111429	0.00258113	-0.431704	0.665957
rs79058410	1	25566297	0.000170393	0.00151199	0.112694	0.910273	-0.00190786	0.00204995	-0.930686	0.352017
rs1043879	1	25570081	0.00123151	0.000490886	2.50874	0.0121167	-0.00100908	0.000665762	-1.51568	0.129602
rs34484514	1	25572984	-0.000259212	0.00103623	-0.250148	0.802473	0.00156139	0.00140556	1.11086	0.266629
rs72660908	1	25583610	-0.00109591	0.000433769	-2.52648	0.0115217	-0.00068114	0.000588166	-1.15807	0.246834
rs9438901	1	25584976	-0.000819285	0.000610725	-1.3415	0.179761	0.000844916	0.000827911	1.02054	0.307473
rs139898146	1	25600747	-0.000976809	0.000433213	-2.2548	0.0241467	-0.000640701	0.000587238	-1.09104	0.275255
rs146335967	1	25651253	0.000541378	0.00148371	0.364882	0.7152	-0.00127013	0.0020113	-0.6315	0.527714
rs78809829	1	25663071	0.00144756	0.000429688	3.36886	0.000754888	0.000214163	0.000582428	0.367707	0.713092
rs115276232	1	25667488	-0.00226391	0.00185324	-1.22159	0.221863	-0.000316375	0.00251314	-0.125888	0.89982
rs3093622	1	25680844	-0.00139588	0.00189304	-0.737376	0.460894	-0.00123084	0.00256645	-0.479587	0.631522
rs3093654	1	25683118	0.000117758	0.00156303	0.0753393	0.939945	0.00100919	0.00211903	0.476251	0.633896
rs3093642	1	25687742	0.00263244	0.00111466	2.36165	0.0181944	-0.000925335	0.00151117	-0.612332	0.540319
rs1053438	1	25687901	0.0013412	0.000429036	3.12607	0.00177176	0.000131249	0.00058168	0.225638	0.821483
rs9689	1	25688276	0.00130391	0.000428972	3.03961	0.00236907	0.000135063	0.000581631	0.232214	0.816372
rs1293259	1	25695835	-0.000409809	0.000599491	-0.683595	0.494232	0.00108011	0.000812535	1.32931	0.183748
rs116706572	1	25699706	-0.000534255	0.00121414	-0.440029	0.659917	0.000276976	0.00164611	0.168262	0.866378
rs114311594	1	25707692	-0.00123505	0.00102406	-1.20604	0.227802	-0.00136927	0.00138838	-0.986231	0.324021
rs609320	1	25717365	-0.00023223	0.000589725	-0.393794	0.693734	0.00097983	0.000799424	1.22567	0.220324
rs686631	1	25719599	0.00137751	0.000430915	3.1967	0.00139025	0.000361751	0.000584527	0.618879	0.535997
rs111941366	1	25736369	-0.00109949	0.000427989	-2.56897	0.0102007	-0.00033551	0.000580084	-0.578381	0.563007
rs72660929	1	25743428	-0.000558179	0.000586921	-0.951029	0.34159	-0.0015857	0.000795515	-1.99329	0.0462301
rs138268848	1	25747156	-0.000346848	0.00210974	-0.164404	0.869413	0.000241925	0.00286014	0.0845848	0.932592
rs72660931	1	25752282	0.000162616	0.000677356	0.240074	0.810273	-0.00132877	0.000918281	-1.44702	0.147894
rs909832	1	25754025	-0.00101315	0.000427726	-2.36869	0.0178517	-0.000269988	0.000579831	-0.465633	0.641479
rs75466085	1	25754829	-0.000259757	0.000721168	-0.360189	0.718706	0.00182199	0.000977453	1.86401	0.0623207
rs77397898	1	25755660	0.00145474	0.00155766	0.933924	0.350344	0.00174047	0.00211177	0.824173	0.409842
rs10903129	1	25768937	0.00146754	0.000428859	3.42195	0.000621813	0.000310455	0.000581463	0.53392	0.593397
rs80102444	1	25799051	0.000425738	0.00136743	0.311342	0.75554	-0.00139607	0.00185344	-0.753233	0.451311
rs72660956	1	25800018	-0.000578822	0.000583992	-0.991147	0.321614	-0.00169464	0.00079168	-2.14056	0.0323103
rs35543461	1	25811488	-0.000992867	0.00068298	-1.45373	0.146023	9.63e-05	0.000925668	0.104065	0.917118
rs34071480	1	25813064	0.00422301	0.00209237	2.01829	0.0435615	0.000427384	0.00283701	0.150646	0.880255
rs34491689	1	25826502	0.00143881	0.000428964	3.35414	0.000796216	0.00038766	0.000581423	0.666744	0.504936
rs116529711	1	25830231	0.000877905	0.00146883	0.597688	0.550049	-0.00100406	0.00199155	-0.504161	0.614149
rs72660979	1	25844055	0.000698714	0.00198544	0.351919	0.724899	0.00289695	0.00269146	1.07635	0.281773
rs76781716	1	25845923	0.00353988	0.0018436	1.92009	0.0548475	-0.00122871	0.00249942	-0.491597	0.623005
rs75065172	1	25857210	-0.000107264	0.00175465	-0.0611314	0.951255	-0.000856164	0.00237915	-0.359861	0.718951
rs35260034	1	25859024	0.00144238	0.000433807	3.32494	0.000884492	0.000431574	0.000588587	0.733237	0.463415
rs76790951	1	25863521	-0.000942995	0.00126719	-0.744164	0.456778	0.000194572	0.00171746	0.11329	0.9098
rs61776818	1	25866838	-0.000414824	0.000428932	-0.967108	0.333491	-6.49e-05	0.000581321	-0.111651	0.9111
rs74063479	1	25868115	-0.00180403	0.00188376	-0.95767	0.33823	-0.00292093	0.00255381	-1.14376	0.252726
rs72873703	1	25874688	-0.000521363	0.000905842	-0.575557	0.564915	0.0017419	0.00122844	1.41798	0.156199
rs35983441	1	25876463	-0.0011401	0.00108183	-1.05386	0.291948	0.00319424	0.00146663	2.17794	0.0294111
rs75446219	1	25877492	0.00171156	0.00115971	1.47584	0.139987	0.00289872	0.00157248	1.84341	0.0652696
rs74693812	1	25879916	0.00162357	0.00137595	1.17996	0.238017	0.0018154	0.00186497	0.973426	0.330343
rs72873736	1	25880070	-3.34e-05	0.00162671	-0.0205596	0.983597	-0.00355711	0.00220546	-1.61286	0.106775
rs34136392	1	25884497	0.000247148	0.000427228	0.578491	0.562933	-2.03e-05	0.000579189	-0.0350117	0.97207
rs61776823	1	25887525	0.000610754	0.000426626	1.43159	0.152262	-0.000468731	0.000578365	-0.810442	0.417687
rs114994744	1	25888107	-0.00110856	0.00153028	-0.72442	0.468808	0.000629493	0.00207459	0.30343	0.761562
rs75471743	1	25888240	3.57e-05	0.00110756	0.0322189	0.974297	0.00623567	0.00150139	4.15325	3.28e-05
rs12096438	1	25889422	0.000488407	0.000428574	1.13961	0.254451	-0.00102771	0.0005809	-1.76917	0.076867
rs6701596	1	25889917	0.000267453	0.000428523	0.624128	0.532544	-0.00106842	0.000581003	-1.83893	0.0659266
rs41291058	1	25890247	0.000797827	0.000958367	0.832486	0.405135	-0.000449882	0.00129918	-0.34628	0.729132
rs3924486	1	25892880	0.000645621	0.000430558	1.4995	0.133745	-0.00022385	0.000584037	-0.383281	0.701512
Affx-8250236	1	25895277	0.00161816	0.00101924	1.58761	0.112376	0.00232609	0.00138236	1.6827	0.0924346
rs3924236	1	25895406	0.000559308	0.000429206	1.30312	0.192534	-0.0010718	0.000581717	-1.84247	0.0654073
rs4659356	1	25900215	5.19e-06	0.000438916	0.0118158	0.990573	0.000576154	0.000595276	0.967878	0.333106
rs4659357	1	25900240	0.000467892	0.000574867	0.813914	0.415695	0.000907097	0.000779378	1.16387	0.244477
rs72662621	1	25900926	0.00017664	0.00178352	0.09904	0.921107	-0.00345476	0.00241752	-1.42905	0.152991
rs114706847	1	25903525	8.55e-05	0.001228	0.0695882	0.944522	0.00560938	0.00166466	3.36968	0.000752647
rs72662625	1	25904391	0.000794869	0.000954915	0.832398	0.405185	-0.000288449	0.00129441	-0.222842	0.823659
rs72662628	1	25904854	0.0012752	0.00176466	0.722633	0.469906	-0.000764358	0.00239145	-0.319621	0.749256
rs61777478	1	25924238	-0.000433152	0.00126239	-0.343121	0.731508	-3.25e-05	0.00171095	-0.0190162	0.984828
rs6690565	1	25938947	-0.000713527	0.000786995	-0.906647	0.364594	-0.00327957	0.00106678	-3.07426	0.00211047
rs75736662	1	25965920	0.0014181	0.00177308	0.799794	0.423831	0.0044584	0.00240287	1.85545	0.0635325
rs3767910	1	25967562	-3.19e-05	0.00052843	-0.0602811	0.951932	-0.000160736	0.000716427	-0.224359	0.822478
rs2143102	1	25967587	-0.000879291	0.000912619	-0.963482	0.335307	0.00128395	0.00123737	1.03764	0.299438
rs34591965	1	25968343	-0.000258035	0.000525191	-0.491317	0.623203	-0.000352423	0.000712005	-0.494973	0.62062
rs72662648	1	25970541	0.000719356	0.00157163	0.457713	0.647159	0.00128551	0.00213259	0.602792	0.546648
rs12728258	1	25971646	-2.06e-05	0.00052848	-0.0389236	0.968951	-5.82e-05	0.000716469	-0.0812023	0.935281
rs116729779	1	25976850	0.000517693	0.00138588	0.373549	0.70874	0.000920142	0.00187912	0.489665	0.624371
rs115458542	1	25984265	0.00085351	0.0014033	0.608218	0.543044	0.000557212	0.00190272	0.29285	0.769637
rs2982313	1	25999517	0.000217661	0.000528296	0.412005	0.680336	0.000577012	0.000716143	0.805722	0.420404
rs3767891	1	26003756	-0.000883356	0.00136646	-0.646458	0.517984	-0.000419208	0.00185305	-0.226225	0.821026
rs7533178	1	26005360	-0.000975725	0.00180589	-0.5403	0.58899	-0.000567436	0.00244875	-0.231725	0.816752
rs78776590	1	26008164	0.00121542	0.000597612	2.03379	0.0419736	6.77e-05	0.000810072	0.0835208	0.933437
rs2786878	1	26009250	-0.00048302	0.000797252	-0.605856	0.544611	0.00244017	0.0010808	2.25774	0.0239628
rs72662658	1	26010884	-0.00125898	0.00209276	-0.601585	0.547451	-0.00306238	0.00283821	-1.07898	0.280595
rs2744777	1	26012517	0.000107262	0.000794072	0.135078	0.89255	0.000226261	0.00107618	0.210244	0.833477
rs115482291	1	26015436	0.00121063	0.00145522	0.831924	0.405452	-0.000906641	0.00197425	-0.459232	0.646068
rs2786867	1	26015837	-0.000352314	0.000747432	-0.471366	0.63738	0.000171345	0.00101308	0.169133	0.865692
rs3754151	1	26027064	-0.000712122	0.000667408	-1.067	0.285974	-0.000811579	0.000904707	-0.897063	0.369686
rs2744785	1	26032034	-0.000239681	0.000709266	-0.337928	0.735418	-1.78e-05	0.000961466	-0.0185147	0.985228
rs76204000	1	26049168	-0.00101954	0.00102519	-0.994493	0.319984	-0.0013229	0.00138989	-0.951796	0.341201
rs1890176	1	26057040	-0.000173359	0.00131845	-0.131487	0.89539	-0.00104245	0.00178699	-0.583354	0.559655
rs7531461	1	26063782	-0.000502664	0.000882968	-0.569289	0.569161	-0.000419204	0.00119685	-0.350257	0.726146
rs3767879	1	26070909	-0.000453474	0.000426258	-1.06385	0.287398	-0.000875668	0.000577762	-1.51562	0.129616
rs75075607	1	26073242	-0.00101389	0.00142909	-0.709464	0.478037	-0.00122527	0.00193728	-0.632466	0.527083
rs114959560	1	26074380	0.000791287	0.00149694	0.528604	0.597081	0.00443203	0.00202899	2.18435	0.0289372
rs2281000	1	26080217	0.000191544	0.000837646	0.22867	0.819126	-0.000709166	0.00113606	-0.624234	0.532474
rs61774963	1	26081941	0.00027321	0.00102684	0.266068	0.790187	0.00300191	0.00139209	2.15641	0.0310526
rs6659489	1	26086890	0.000123869	0.000532205	0.232747	0.815958	0.00101475	0.000721487	1.40647	0.159586
rs4659379	1	26091905	-0.000587945	0.0014846	-0.39603	0.692083	0.000737764	0.00201217	0.366651	0.713879
rs74334065	1	26097550	0.00161629	0.00150393	1.07471	0.282505	-8.02e-06	0.00203881	-0.00393347	0.996862
rs2072747	1	26098107	0.00018196	0.00044469	0.409183	0.682405	0.000279656	0.000602846	0.463894	0.642724
rs807275	1	26103898	0.000125593	0.000754298	0.166503	0.867761	-0.000476583	0.00102247	-0.46611	0.641137
rs12043011	1	26106769	0.00135367	0.000646271	2.09459	0.0362085	0.000904933	0.000876181	1.03281	0.301692
rs2072746	1	26109307	-5.02e-06	0.000438102	-0.01146	0.990856	0.000243174	0.000593721	0.409577	0.682117
rs807253	1	26116076	0.000170765	0.000506803	0.336946	0.736157	0.000475525	0.000687117	0.692059	0.488901
rs113673129	1	26118002	-5.96e-05	0.00114666	-0.0519439	0.958573	-0.00226399	0.00155485	-1.45609	0.145369
rs6694897	1	26118299	0.00012167	0.000435991	0.279066	0.780194	0.00087323	0.000591066	1.47738	0.139575
rs6659086	1	26127425	0.000634655	0.00042796	1.48298	0.138082	-0.000664029	0.000580251	-1.14438	0.252466
rs7513196	1	26129631	0.00066593	0.000428666	1.5535	0.120306	-0.000814983	0.000581177	-1.4023	0.160828
rs35019869	1	26131638	0.000493529	0.00168653	0.29263	0.769805	-0.00183892	0.00228657	-0.804229	0.421265
rs115852080	1	26135116	-0.00376696	0.00172909	-2.17858	0.0293635	0.00229413	0.00234476	0.978409	0.327873
rs74753273	1	26137817	-0.00100276	0.00110809	-0.904948	0.365494	-0.000745921	0.00150223	-0.496542	0.619513
rs2294228	1	26140573	-7.8e-05	0.000520971	-0.149809	0.880915	0.000312086	0.000706208	0.441918	0.658549
rs3738450	1	26141261	0.00147944	0.000491634	3.00922	0.00261942	-0.000686182	0.000666488	-1.02955	0.303223
rs11247751	1	26141617	-0.00118895	0.000966486	-1.23017	0.218633	0.00250633	0.00131011	1.91306	0.0557415
rs6872	1	26144674	0.00169172	0.000515135	3.28404	0.00102342	-0.000468986	0.000698285	-0.671624	0.501823
rs76706441	1	26145328	-0.000534713	0.0010198	-0.524331	0.600049	0.00128931	0.00138245	0.932632	0.351011
rs80312046	1	26147811	0.0037289	0.00147942	2.52051	0.011719	-0.00148117	0.00200655	-0.738169	0.460412
rs115147782	1	26148821	0.001273	0.00189931	0.670242	0.502704	-0.00175452	0.00257556	-0.681222	0.495732
rs34449716	1	26162313	-0.00120797	0.000883049	-1.36795	0.171327	0.000449757	0.00119728	0.375649	0.707178
rs4078825	1	26165113	-2.4e-05	0.00052335	-0.0458817	0.963405	0.00032797	0.000709395	0.462323	0.64385
rs213629	1	26168781	0.00139447	0.000483723	2.88279	0.00394195	-0.000538457	0.000655644	-0.821263	0.411497
rs11589095	1	26174522	-0.00146702	0.00134938	-1.08718	0.276958	-0.00116259	0.00182935	-0.635522	0.525088
rs41284315	1	26197637	0.00193153	0.00150832	1.28059	0.200339	0.0013719	0.00204454	0.671006	0.502217
rs72664012	1	26198913	0.00196614	0.00139551	1.4089	0.158865	-0.000435522	0.00189125	-0.230282	0.817873
rs76813300	1	26199334	-0.00302961	0.00215077	-1.40862	0.158949	-0.00136822	0.00291553	-0.469288	0.638864
rs74378533	1	26202426	-0.00114622	0.000443416	-2.58498	0.00973885	3.61e-05	0.00060145	0.0600826	0.95209
rs55972536	1	26206975	0.000394397	0.00119596	0.329774	0.741571	4.69e-05	0.00162161	0.0288981	0.976946
rs159523	1	26215316	0.00101545	0.000428726	2.36853	0.0178598	-0.0003092	0.000581033	-0.532155	0.594619
rs2095426	1	26218084	0.00101776	0.000429252	2.371	0.0177406	-0.000366363	0.000581824	-0.62968	0.528905
rs115760190	1	26222423	0.000550951	0.00147234	0.3742	0.708256	-0.000767866	0.00199664	-0.384579	0.70055
rs77047253	1	26226152	0.000219201	0.00125944	0.174047	0.861829	-0.000201144	0.00170761	-0.117793	0.906232
rs807057	1	26235705	0.0012865	0.000434568	2.96041	0.00307257	-0.000672071	0.000589394	-1.14027	0.254173
rs298439	1	26255215	0.00103379	0.000508665	2.03236	0.0421184	-0.00101451	0.000689619	-1.47112	0.14126
rs78091723	1	26260527	0.00061196	0.00122724	0.498647	0.618029	0.00386607	0.00166376	2.3237	0.0201422
rs6698927	1	26260728	0.000696151	0.000488815	1.42416	0.154401	-0.000788776	0.000662785	-1.19009	0.234011
rs2992068	1	26275548	-0.000689071	0.000633434	-1.08783	0.276669	-6.45e-05	0.000858804	-0.0751606	0.940087
rs11247833	1	26279095	0.000354708	0.000445012	0.797076	0.425408	-0.000717851	0.000603322	-1.18983	0.234114
rs298456	1	26283961	0.000226377	0.000542161	0.417546	0.676279	-0.00110809	0.000735073	-1.50746	0.131693
rs74467743	1	26284104	-0.00194906	0.00098635	-1.97603	0.0481524	-0.000327634	0.0013367	-0.245107	0.806373
rs55904918	1	26296527	0.000952585	0.00123324	0.772423	0.439865	-0.0022346	0.00167188	-1.33658	0.181362
rs35020920	1	26299050	0.000135488	0.00152822	0.0886575	0.929354	-0.00127208	0.0020716	-0.61406	0.539176
rs2275102	1	26310394	2.35e-05	0.000443069	0.0529501	0.957772	-0.000900682	0.000600734	-1.4993	0.133796
rs3008423	1	26323370	0.000187507	0.00052536	0.356911	0.721159	-0.00128021	0.000712307	-1.79728	0.0722924
rs933078	1	26324108	4.77e-05	0.000445048	0.1071	0.91471	-0.000719765	0.000603626	-1.1924	0.233105
rs35473640	1	26337800	6.15e-05	0.00106513	0.0577404	0.953955	0.00239721	0.0014445	1.65954	0.0970078
rs58286202	1	26339903	0.000612008	0.000441065	1.38757	0.16527	-0.00102361	0.000597703	-1.71258	0.0867914
rs3008244	1	26344477	0.000169835	0.000579445	0.2931	0.769446	0.000467129	0.000785295	0.594845	0.551947
rs12074420	1	26345027	0.000448682	0.000518184	0.865874	0.38656	-0.00175157	0.000702599	-2.49299	0.0126678
rs78022960	1	26349109	0.000377082	0.000524743	0.718603	0.472386	-0.00173336	0.000711312	-2.43685	0.0148164
rs17163470	1	26351382	-0.00075385	0.000548657	-1.37399	0.169446	0.00117476	0.000744125	1.57872	0.114402
rs4659402	1	26355271	-0.00210806	0.00135376	-1.55719	0.119427	-0.000329261	0.00183476	-0.179457	0.857579
rs2736831	1	26357656	0.00100596	0.000462072	2.17707	0.0294762	-0.000918781	0.000626576	-1.46635	0.142553
rs41284319	1	26362219	0.00170235	0.00117339	1.45079	0.146838	0.000659729	0.00159096	0.414673	0.678382
rs4659404	1	26365374	0.000983483	0.000463232	2.12309	0.0337473	-0.000907177	0.000627871	-1.44485	0.148502
rs2369433	1	26374426	0.00187225	0.000694907	2.69424	0.00705532	0.00102475	0.000942281	1.08752	0.276809
rs6682730	1	26375718	-0.00144344	0.00153033	-0.943221	0.345569	-0.0020467	0.00207538	-0.986177	0.324047
rs61775412	1	26382450	0.00115887	0.00172184	0.673041	0.500922	-5.67e-05	0.00233424	-0.0242842	0.980626
rs144384652	1	26383645	-0.000535147	0.000488147	-1.09628	0.272957	-9.66e-05	0.000662122	-0.145956	0.883956
rs1317709	1	26384690	0.000134721	0.000518182	0.259989	0.794873	-0.00192559	0.000702589	-2.74071	0.00613109
rs2275950	1	26385003	0.000111722	0.000518467	0.215485	0.82939	-0.00199475	0.00070287	-2.838	0.00454001
rs111278110	1	26385385	0.000187309	0.00105376	0.177753	0.858917	-0.00240389	0.00142846	-1.68285	0.0924055
rs1892496	1	26386297	0.000879229	0.000460879	1.90772	0.0564283	-0.0011212	0.000624834	-1.79439	0.0727522
rs114428841	1	26388212	-0.00135921	0.00117098	-1.16074	0.245748	-0.00193755	0.00158753	-1.22048	0.222283
rs17163539	1	26390501	-0.000462881	0.00174611	-0.265092	0.790939	0.0011269	0.00236685	0.476116	0.633992
rs114121352	1	26392345	-0.0019706	0.0015007	-1.31312	0.189143	-0.00155351	0.00203506	-0.763375	0.445241
rs35123100	1	26392824	-0.000767917	0.000720747	-1.06545	0.286675	-0.000443119	0.000977112	-0.453498	0.65019
rs116676637	1	26402693	0.000407563	0.00100599	0.405135	0.685379	0.00011635	0.0013634	0.0853379	0.931993
rs3008233	1	26403991	0.000310295	0.000555884	0.558202	0.576707	-0.00134493	0.000753738	-1.78434	0.0743692
rs34713397	1	26410052	0.00274386	0.00141828	1.93464	0.0530349	-0.00246444	0.00192204	-1.2822	0.199775
rs34377495	1	26411483	-0.00133885	0.000860708	-1.55552	0.119823	-0.000898942	0.00116709	-0.770241	0.441158
rs78742867	1	26426719	0.00163775	0.000845466	1.9371	0.052734	0.000404486	0.00114632	0.352856	0.724197
rs78395193	1	26447976	-0.00147512	0.000915641	-1.61102	0.107175	-0.00129769	0.0012412	-1.04551	0.29579
rs17163588	1	26450009	0.000167462	0.000559403	0.299357	0.764668	-0.00113359	0.000758521	-1.49447	0.135055
rs79410035	1	26452570	0.000421233	0.0010095	0.417271	0.676481	-0.000867855	0.00136815	-0.634326	0.525868
rs1335759	1	26471743	0.000606292	0.000467232	1.29762	0.194417	-0.000679482	0.000633466	-1.07264	0.283433
rs116453500	1	26474444	0.000720539	0.00140887	0.51143	0.60905	0.00186299	0.00191087	0.974944	0.329589
rs75204979	1	26482411	0.000297998	0.000539093	0.552776	0.580417	-0.000530759	0.000730795	-0.726276	0.46767
rs10902717	1	26486092	-3.87e-05	0.000438524	-0.0882819	0.929653	0.00150919	0.000594678	2.53783	0.0111549
rs3748856	1	26487940	-0.000582833	0.000463631	-1.2571	0.208717	-0.0011827	0.000628814	-1.88084	0.0599946
rs78461496	1	26490240	-0.000852827	0.00136804	-0.623392	0.533028	-0.00114425	0.00185412	-0.617136	0.537145
rs10794523	1	26493171	0.000573576	0.000426394	1.34518	0.178568	0.00164106	0.000577953	2.83944	0.00451956
rs76360763	1	26493519	-0.00195236	0.00107517	-1.81586	0.0693929	-0.000355975	0.00145741	-0.244252	0.807036
rs2232647	1	26496383	0.000520993	0.000851383	0.611937	0.54058	0.00118095	0.00115417	1.0232	0.306215
rs79266459	1	26497340	-0.000879413	0.000495569	-1.77455	0.0759725	0.00116403	0.000671806	1.73269	0.0831514
rs78113009	1	26499036	-0.00214818	0.000913421	-2.3518	0.0186836	0.00386388	0.00123809	3.12085	0.00180346
rs2783626	1	26501044	0.000856967	0.000468202	1.83034	0.0672008	-0.000297337	0.00063461	-0.468535	0.639402
rs1889738	1	26506790	0.00191654	0.000708789	2.70397	0.00685204	0.000715287	0.000960969	0.74434	0.456672
rs114806650	1	26508538	-4.85e-05	0.00106979	-0.0453426	0.963834	0.000403204	0.00144998	0.278076	0.780954
rs113565903	1	26512556	-0.00306595	0.00126461	-2.42442	0.0153333	0.00868262	0.00171423	5.06504	4.09e-07
Affx-8336580	1	26515956	0.000544362	0.000643139	0.846415	0.397322	0.000985466	0.000871866	1.13029	0.258353
rs11247866	1	26517794	0.000200996	0.000543255	0.369985	0.711394	-0.000876459	0.00073652	-1.19	0.234047
rs56177125	1	26519293	0.000134235	0.00109304	0.122809	0.902259	-0.000152477	0.00148199	-0.102887	0.918053
rs12138368	1	26520292	-0.000317607	0.000719582	-0.441377	0.65894	0.000389656	0.000975575	0.399412	0.68959
rs11809207	1	26521140	0.000242252	0.00054338	0.445824	0.655725	-0.00087163	0.000736563	-1.18337	0.236662
rs12732022	1	26522518	-0.000251428	0.000451246	-0.557186	0.577401	-0.00109225	0.000611697	-1.78561	0.074163
rs17257148	1	26526348	0.000164999	0.000546601	0.301864	0.762756	-0.0010387	0.000740919	-1.40191	0.160943
rs144835190	1	26526375	-0.00309866	0.00173997	-1.78087	0.0749353	-2.31e-05	0.00235752	-0.00980204	0.992179
rs17257155	1	26526439	0.000183323	0.000545723	0.335926	0.736927	-0.00101617	0.000739803	-1.37357	0.169578
rs6700024	1	26526554	-0.000720413	0.00052645	-1.36844	0.171177	0.00136128	0.0007136	1.90763	0.0564402
rs12145714	1	26527255	-0.000761305	0.000499298	-1.52475	0.127322	0.00150092	0.000676779	2.21774	0.0265735
rs6657616	1	26527951	-0.000717845	0.000486817	-1.47457	0.14033	0.00164401	0.000660052	2.49073	0.0127486
rs114771656	1	26531728	0.00329627	0.00145802	2.26078	0.0237735	0.000648551	0.0019759	0.328231	0.742737
rs6682532	1	26542946	-0.000343939	0.000701232	-0.490478	0.623796	-0.000429949	0.000950622	-0.452281	0.651067
rs17163720	1	26549399	-0.00113979	0.000570806	-1.99681	0.0458464	0.00182142	0.000773858	2.35369	0.0185889
rs11247876	1	26549989	-0.00043643	0.000700451	-0.623069	0.533239	-0.000550074	0.000949619	-0.579258	0.562416
rs114304327	1	26557959	-0.00125766	0.00116575	-1.07884	0.280662	0.00058803	0.00157988	0.372199	0.709745
rs115989039	1	26561369	0.000182816	0.00168409	0.108555	0.913556	0.000727667	0.00228249	0.318804	0.749875
rs6684875	1	26567044	-0.00135627	0.000564073	-2.40442	0.0161987	0.00133772	0.000764594	1.74958	0.0801922
rs3795686	1	26582091	-0.000293848	0.000458671	-0.640651	0.52175	-0.00138897	0.000621685	-2.23421	0.0254699
rs72649338	1	26588347	0.000227488	0.00190382	0.119491	0.904887	-0.00119551	0.00258034	-0.463316	0.643138
rs72649339	1	26593199	0.00066724	0.00143729	0.464236	0.642479	0.000373777	0.00194809	0.191868	0.847846
rs7550997	1	26596080	-0.0013989	0.000564427	-2.47844	0.0131965	0.00108256	0.000765178	1.41478	0.157134
rs11247894	1	26597673	0.00112812	0.000428399	2.63334	0.00845548	0.000423659	0.000580727	0.729532	0.465677
rs10902728	1	26598281	-0.00106512	0.000479	-2.22364	0.0261737	0.000920346	0.000649427	1.41717	0.156435
rs17163808	1	26599489	-0.000237484	0.000707564	-0.335636	0.737146	0.000465729	0.000959247	0.485515	0.627311
rs10902731	1	26600793	-0.000261113	0.000452212	-0.577414	0.56366	0.00101644	0.000613077	1.65794	0.0973314
rs3820519	1	26603993	0.00252815	0.000891671	2.8353	0.00457863	0.000292592	0.00120888	0.242036	0.808752
rs114997766	1	26610317	-0.00199819	0.0014036	-1.42362	0.154558	-0.00585509	0.00190253	-3.07752	0.00208747
rs75517917	1	26612926	-0.00136345	0.00056472	-2.41439	0.0157623	0.0012032	0.000765456	1.57187	0.115981
rs7513861	1	26618466	0.00267618	0.000875612	3.05635	0.00224068	8.8e-05	0.00118707	0.0740985	0.940932
rs3832184	1	26620846	0.00262935	0.000878791	2.992	0.00277177	-0.00027462	0.00119129	-0.230523	0.817686
rs2276712	1	26627478	-0.000182283	0.000501652	-0.363365	0.716332	0.00100556	0.000680055	1.47865	0.139234
rs115882672	1	26633190	-0.000277005	0.0010084	-0.274699	0.783548	-0.000418214	0.00136675	-0.305991	0.759611
rs12089149	1	26638500	-0.00136085	0.000564582	-2.41037	0.015937	0.00127622	0.000765511	1.66714	0.0954869
rs1071849	1	26646726	-0.000115598	0.000505572	-0.228648	0.819143	0.001148	0.000685223	1.67536	0.093864
rs17645	1	26646730	-0.000126886	0.000501481	-0.253023	0.800251	0.00106514	0.000679935	1.56653	0.117225
rs7416513	1	26647949	-0.000130642	0.000501274	-0.26062	0.794386	0.00100743	0.000679479	1.48265	0.138169
rs17163868	1	26648381	-0.00129751	0.000563059	-2.3044	0.0212007	0.0011808	0.000763416	1.54673	0.121929
rs60799739	1	26648826	-0.000270634	0.000716451	-0.377742	0.705622	0.000401924	0.000971145	0.413866	0.678972
rs34756201	1	26649208	-0.00101704	0.00098072	-1.03703	0.299722	-0.00116438	0.00132974	-0.875644	0.381224
rs61775117	1	26656768	0.00477408	0.00186958	2.55355	0.0106636	0.00303946	0.00253373	1.1996	0.230295
rs11247918	1	26656991	0.000479249	0.000427352	1.12144	0.262102	-0.000861395	0.000579358	-1.48681	0.137066
rs4659372	1	26657685	0.000894906	0.000563221	1.58891	0.112082	0.000568979	0.000763676	0.745052	0.456241
rs10751735	1	26663362	0.000457468	0.00042732	1.07055	0.284372	-0.000878589	0.000579222	-1.51684	0.129307
rs11247919	1	26664968	-0.000414943	0.000432666	-0.959037	0.337541	0.000783685	0.000586571	1.33604	0.181536
rs11247920	1	26665478	-0.000441289	0.000433573	-1.0178	0.308776	0.00081709	0.000587774	1.39014	0.164486
Affx-52122405	1	26665873	0.00246691	0.00174637	1.4126	0.157775	-0.00109621	0.00236657	-0.463206	0.643217
rs10902741	1	26666809	0.000367229	0.000670571	0.547637	0.583942	0.00103894	0.000909	1.14295	0.253059
rs41285435	1	26670401	0.00500809	0.00187669	2.66858	0.00761774	0.00368128	0.00254351	1.44732	0.147808
rs36024412	1	26670444	-0.000168144	0.000462763	-0.363348	0.716346	-0.00140229	0.000627304	-2.23543	0.02539
Affx-8357201	1	26670609	-0.000183698	0.000462007	-0.397609	0.690918	-0.00138999	0.000626209	-2.21969	0.0264405
rs11247923	1	26670752	-3.95e-05	0.000534958	-0.0738946	0.941094	0.00054733	0.000725248	0.75468	0.450442
rs12562454	1	26671084	-8.78e-05	0.000535012	-0.164097	0.869655	0.000533918	0.00072534	0.736093	0.461675
rs35433596	1	26671144	-0.00108621	0.000989454	-1.09778	0.272301	-0.00106801	0.00134162	-0.796058	0.425999
rs57268417	1	26671248	-0.000235647	0.000540754	-0.435774	0.663001	0.000437164	0.000733093	0.596328	0.550957
rs11247924	1	26673076	-1.25e-05	0.000535188	-0.0232769	0.981429	0.000544217	0.00072564	0.749982	0.453266
rs11247925	1	26673108	-5.55e-05	0.000535954	-0.103489	0.917575	0.0006426	0.000726681	0.884294	0.376538
rs74444587	1	26678037	-0.000575344	0.0012755	-0.451075	0.651936	-0.000545699	0.00172872	-0.315667	0.752255
rs7538534	1	26682485	-9.76e-06	0.000720081	-0.0135537	0.989186	0.000777161	0.000976258	0.796061	0.425997
rs11583205	1	26684141	-0.000111911	0.00054336	-0.205962	0.836821	0.00203636	0.000736581	2.76462	0.00569935
rs4584380	1	26687561	0.00026667	0.000460665	0.57888	0.56267	-0.000786664	0.000624835	-1.25899	0.208034
rs41285437	1	26688524	-0.00173578	0.00124639	-1.39264	0.16373	0.00162026	0.0016895	0.959016	0.337551
rs11581153	1	26689185	-0.00160766	0.000751164	-2.14023	0.032337	0.00334033	0.00101876	3.27883	0.00104249
rs7534104	1	26690864	1.64e-05	0.000449149	0.0366169	0.970791	-0.000633448	0.000608854	-1.04039	0.298158
rs11247933	1	26691174	0.000115196	0.000440902	0.261274	0.793882	-0.00101545	0.000597716	-1.69889	0.0893416
rs145815386	1	26691310	-3.95e-05	0.000718768	-0.0548863	0.956229	0.000710625	0.000974131	0.729496	0.465699
Affx-8360586	1	26694260	-0.000125412	0.000544877	-0.230165	0.817964	0.00198957	0.000738576	2.6938	0.00706473
rs6694289	1	26695295	-0.000120602	0.000472351	-0.255322	0.798474	0.00181444	0.000640382	2.83338	0.00460622
rs114912413	1	26697355	-0.000127791	0.00113077	-0.113012	0.910022	0.00251729	0.00153295	1.64212	0.100565
rs11584185	1	26699103	-0.000131518	0.000474732	-0.277037	0.781752	0.00183493	0.000643481	2.85156	0.00435078
rs4659437	1	26700268	0.00120449	0.000746406	1.61372	0.10659	0.000595067	0.00101195	0.588041	0.556505
rs115269082	1	26701448	0.000713512	0.00147203	0.484713	0.627881	-0.00315641	0.00199599	-1.58138	0.113793
rs4659439	1	26701901	0.000711896	0.00195594	0.363966	0.715884	-0.00303537	0.0026528	-1.14421	0.252536
rs61776531	1	26702079	0.000433794	0.000794241	0.546175	0.584946	0.000151221	0.00107685	0.140428	0.888322
rs11247938	1	26702349	0.000152274	0.000431164	0.353171	0.723961	-0.000976241	0.000584524	-1.67015	0.0948911
rs114125931	1	26703477	-0.00129586	0.00103689	-1.24976	0.211387	0.000981194	0.00140548	0.698122	0.485101
rs12137101	1	26706538	-0.0013509	0.000572735	-2.35867	0.018341	0.00180026	0.000776144	2.31949	0.0203692
rs4436378	1	26715232	0.000788515	0.000428342	1.84085	0.0656441	-5.98e-05	0.000580472	-0.10305	0.917923
rs112999366	1	26715794	-0.000776688	0.00117137	-0.663059	0.507293	0.000500081	0.0015879	0.314933	0.752813
rs78631043	1	26715872	-0.00109198	0.000842862	-1.29556	0.195128	-0.00131032	0.00114257	-1.14682	0.251456
rs11247946	1	26719115	0.000506407	0.000448788	1.12839	0.259157	0.00102038	0.000608295	1.67744	0.0934569
rs11587947	1	26719264	-0.00120778	0.000537594	-2.24665	0.0246633	-0.00223303	0.000728678	-3.0645	0.00218057
rs75543848	1	26720320	0.000397723	0.00110335	0.360468	0.718498	0.00412478	0.0014963	2.75666	0.00583994
rs17162110	1	26722997	0.000729617	0.0012876	0.56665	0.570952	0.00278819	0.0017467	1.59626	0.110431
rs79954464	1	26728849	-0.00126383	0.00121699	-1.03848	0.299046	-0.00184295	0.00164991	-1.117	0.263994
rs12141683	1	26729420	0.000222273	0.00106434	0.208838	0.834575	0.000529661	0.00144316	0.367014	0.713609
rs74061154	1	26729692	0.00103829	0.000874173	1.18774	0.234938	-0.0012738	0.0011858	-1.07421	0.28273
rs7552060	1	26731940	0.000985284	0.000427514	2.30468	0.021185	0.000371197	0.000579511	0.640535	0.521825
rs113994472	1	26737645	-4.96e-05	0.00108359	-0.0457649	0.963498	0.000872792	0.00146861	0.5943	0.552312
rs7532866	1	26741544	-0.000197416	0.000448785	-0.43989	0.660017	0.00101934	0.000608477	1.67524	0.0938883
rs11247955	1	26748208	0.000509125	0.000426901	1.19261	0.233025	0.00103693	0.000578853	1.79135	0.0732375
rs17261915	1	26756856	0.00116933	0.000491202	2.38055	0.0172877	0.000755035	0.000666026	1.13364	0.256946
rs3811461	1	26759149	0.00110412	0.000523578	2.1088	0.0349629	9.73e-05	0.000709807	0.137051	0.89099
rs118128636	1	26767046	0.00051985	0.00117362	0.442946	0.657805	0.000741113	0.00159095	0.46583	0.641337
rs78302998	1	26769128	0.00126142	0.00175033	0.720671	0.471112	-3.63e-05	0.00237237	-0.0152827	0.987807
rs114183854	1	26770762	-0.00125932	0.00186466	-0.67536	0.499448	-0.00254068	0.00252812	-1.00497	0.314912
rs4659374	1	26779270	0.000892045	0.000488105	1.82757	0.0676152	0.000215756	0.000661707	0.326059	0.74438
rs3816539	1	26786627	0.00113777	0.000523864	2.17189	0.0298646	2.89e-05	0.000710068	0.0407665	0.967482
rs2255389	1	26799941	-0.000235576	0.00100435	-0.234556	0.814553	0.00049037	0.00136155	0.360157	0.71873
rs72651510	1	26801229	-0.00170024	0.000477463	-3.56098	0.000369529	-0.0021675	0.000647267	-3.3487	0.00081201
rs61789102	1	26809402	0.00107097	0.000680506	1.57378	0.11554	-0.000769138	0.000922582	-0.83368	0.404462
rs2316001	1	26840240	-0.000430688	0.00100342	-0.42922	0.667763	0.000597285	0.00136044	0.439038	0.660634
rs77233720	1	26845710	-0.00270359	0.000896611	-3.01534	0.0025671	0.00604397	0.00121561	4.97196	6.63e-07
rs11800553	1	26856462	-0.000654061	0.00100271	-0.652292	0.514214	0.000866601	0.00135906	0.637645	0.523705
rs12118996	1	26858353	3.53e-06	0.00131113	0.00268882	0.997855	-0.000265308	0.0017769	-0.149309	0.88131
rs11576136	1	26861281	-0.00148706	0.000841588	-1.76696	0.0772354	-0.00228336	0.00114088	-2.0014	0.0453501
rs12025634	1	26865505	-0.000979023	0.000599775	-1.63232	0.102614	0.00227368	0.000813097	2.79631	0.00516923
rs116319813	1	26870122	-0.000328573	0.00101545	-0.323574	0.74626	-0.00134248	0.00137699	-0.974936	0.329593
rs12120574	1	26873131	-0.0009115	0.00113748	-0.801329	0.422942	5.8e-05	0.00154224	0.0376319	0.969981
rs2278978	1	26873245	0.0011515	0.000481638	2.39081	0.016812	0.00101072	0.000652863	1.54814	0.12159
rs2229712	1	26883511	0.00136969	0.000513753	2.66604	0.0076755	0.000735402	0.000696644	1.05564	0.291136
rs3790644	1	26884676	0.000663986	0.000526004	1.26232	0.206834	-0.000135261	0.000713088	-0.189683	0.849558
rs3790645	1	26884864	0.000743708	0.000483271	1.5389	0.123829	-0.000610373	0.000655239	-0.931526	0.351582
rs17380266	1	26893411	-0.00224928	0.00108021	-2.08226	0.0373194	-0.000327191	0.00146421	-0.223459	0.823179
rs190737	1	26899444	-0.00151396	0.000429036	-3.52875	0.000417596	-6.87e-05	0.000581584	-0.11814	0.905957
rs12118436	1	26900920	-0.00122935	0.00062779	-1.95822	0.0502052	0.00198365	0.000851091	2.33071	0.0197693
rs41303625	1	26901189	-0.00227015	0.00159486	-1.42342	0.154616	-0.00706196	0.00216133	-3.26741	0.0010855
rs6598857	1	26905038	9.47e-05	0.000456799	0.207413	0.835688	0.00131763	0.00061942	2.1272	0.0334046
rs72651549	1	26905236	-0.000277883	0.000918282	-0.302612	0.762186	-0.00265388	0.00124464	-2.13225	0.0329871
rs115849380	1	26905316	-0.000843334	0.00150906	-0.558845	0.576268	-0.00380819	0.00204556	-1.86169	0.0626481
rs4970510	1	26910754	0.00103186	0.000556355	1.85467	0.0636439	0.000624013	0.000754743	0.826788	0.408358
rs17162247	1	26924308	-0.00190783	0.00117305	-1.62638	0.103869	-0.0027863	0.00159027	-1.75209	0.0797589
rs138405842	1	26928944	-0.000113161	0.00184158	-0.0614476	0.951003	0.00526908	0.00249682	2.11031	0.0348321
rs10493946	1	26929344	-0.0018558	0.00119946	-1.5472	0.121816	-0.00260365	0.00162598	-1.60128	0.109316
rs72879054	1	26929496	-0.00180754	0.00116451	-1.55219	0.120618	-0.0026322	0.00157874	-1.66727	0.0954611
rs36004172	1	26932756	0.0013008	0.00063432	2.0507	0.0402971	0.00211282	0.000860159	2.45631	0.0140377
rs12137317	1	26940681	0.00086231	0.000736233	1.17125	0.241501	0.00246256	0.000998124	2.46719	0.0136184
rs116391184	1	26941151	0.000122907	0.000969322	0.126797	0.899101	0.00294087	0.00131415	2.23785	0.0252317
rs72651555	1	26983261	0.000468377	0.000998022	0.469306	0.638851	-0.00230755	0.00135305	-1.70544	0.0881132
rs11809021	1	26987946	0.000292762	0.000468772	0.624529	0.532281	-0.00230382	0.000635353	-3.62605	0.000287832
rs34175245	1	27001711	-0.00448361	0.000760353	-5.89674	3.71e-09	0.00912801	0.00103127	8.85119	8.7e-19
rs79567479	1	27011533	-0.000245768	0.000786409	-0.312519	0.754646	0.00224245	0.00106609	2.10344	0.0354284
rs61786483	1	27016714	1.09e-05	0.00116452	0.00937054	0.992524	0.00306742	0.00157926	1.94231	0.0521003
rs35917448	1	27017325	-0.0047713	0.00077865	-6.12765	8.93e-10	0.00993237	0.00105566	9.4087	5.06e-21
rs12738345	1	27019744	-0.00463122	0.000769486	-6.01858	1.76e-09	0.00993912	0.00104323	9.52729	1.63e-21
rs75547743	1	27027651	0.00139361	0.00170079	0.819391	0.412564	0.000613762	0.00230519	0.266253	0.790045
rs12729444	1	27037154	-0.00478574	0.000776972	-6.15948	7.31e-10	0.00979436	0.00105333	9.29848	1.43e-20
rs56163802	1	27037997	0.00137568	0.000640599	2.14749	0.031755	0.00123739	0.000868383	1.42494	0.154177
rs114693082	1	27050453	0.00230577	0.00149886	1.53835	0.123964	-0.00473368	0.0020311	-2.3306	0.0197752
rs60348497	1	27070623	0.00179797	0.000841702	2.13611	0.0326713	0.00399172	0.00114128	3.49758	0.00046956
rs12742115	1	27079931	-0.00479088	0.000776043	-6.17346	6.69e-10	0.00988388	0.0010521	9.39442	5.79e-21
rs79569112	1	27084575	0.00118151	0.000790865	1.49395	0.135189	-0.00192329	0.00107193	-1.79422	0.0727788
rs11247596	1	27093657	0.000537359	0.000514554	1.04432	0.296338	-0.00298721	0.000697501	-4.28273	1.85e-05
rs78903511	1	27109442	-0.000151521	0.00116296	-0.13029	0.896337	0.00244132	0.00157468	1.55036	0.121057
rs55748276	1	27126943	0.000349525	0.00110244	0.317046	0.751209	-0.00280186	0.00149441	-1.87489	0.0608089
rs76481758	1	27137663	-0.000489282	0.000786051	-0.622456	0.533643	0.00227496	0.0010657	2.13471	0.0327851
rs12748152	1	27138393	-0.00475311	0.000780485	-6.08994	1.13e-09	0.0100357	0.00105829	9.48293	2.49e-21
rs71636784	1	27169200	-0.00284388	0.000580625	-4.89796	9.69e-07	0.0065296	0.000786986	8.29698	1.07e-16
rs45596631	1	27181490	0.00309154	0.00199111	1.55267	0.120503	0.00195889	0.00269819	0.726003	0.467838
rs11542704	1	27190324	-0.00231564	0.000993229	-2.33142	0.0197317	0.00325657	0.00134677	2.41806	0.0156039
rs74465889	1	27209439	-0.00287349	0.00057881	-4.96448	6.89e-07	0.00658263	0.000784713	8.38859	4.94e-17
rs3170660	1	27210721	3.87e-05	0.000436213	0.0886264	0.929379	-0.00282415	0.000591256	-4.77652	1.78e-06
rs78109142	1	27210722	0.00473432	0.0017798	2.66003	0.00781389	0.00663401	0.00241375	2.74843	0.0059885
rs116417426	1	27219768	-0.00379067	0.00147334	-2.57285	0.0100869	0.00108208	0.00199791	0.541605	0.588091
rs115445888	1	27225093	0.000685219	0.00157708	0.434486	0.663936	0.000545552	0.00213773	0.255201	0.798568
rs75660835	1	27233644	0.00156438	0.000910794	1.7176	0.0858705	0.00187863	0.0012348	1.5214	0.12816
rs72651562	1	27234944	-0.000232786	0.000934563	-0.249086	0.803295	-0.00276164	0.00126732	-2.17911	0.0293243
rs6659176	1	27239920	-0.00477477	0.000783935	-6.09078	1.12e-09	0.00968354	0.00106278	9.11154	8.17e-20
rs11581460	1	27242009	-0.000291014	0.000437819	-0.66469	0.506249	-0.00218583	0.000593537	-3.68271	0.000230804
Affx-8434791	1	27248275	0.00116877	0.00142995	0.817348	0.41373	-0.00296657	0.00193888	-1.53004	0.126007
rs116214187	1	27254450	-0.000668065	0.00213362	-0.313113	0.754195	-0.0104284	0.00289353	-3.60405	0.000313346
rs1187948	1	27271698	-1.41e-06	0.00111878	-0.00125961	0.998995	-0.00484917	0.00151541	-3.1999	0.00137491
rs145685168	1	27272600	-0.00451648	0.000780865	-5.78395	7.3e-09	0.00957835	0.00105845	9.04938	1.45e-19
rs78691396	1	27278023	-0.00107617	0.0010433	-1.0315	0.302307	-0.000829857	0.00141448	-0.586688	0.557414
rs3010110	1	27278521	0.000517801	0.000490815	1.05498	0.291434	-0.00393212	0.000665231	-5.91092	3.41e-09
rs3010109	1	27278553	0.000228348	0.000563937	0.404917	0.685538	-0.00391153	0.000764472	-5.11664	3.11e-07
rs17360994	1	27278573	-0.00472665	0.000784172	-6.02757	1.67e-09	0.00953669	0.00106299	8.9716	2.94e-19
rs12742376	1	27285195	-0.00465112	0.000785271	-5.92294	3.17e-09	0.0096797	0.00106467	9.09172	9.8e-20
rs3010108	1	27297312	0.000502942	0.000485927	1.03501	0.300663	-0.00382639	0.000658676	-5.80922	6.28e-09
rs61786527	1	27308092	0.00148996	0.000909906	1.63749	0.101529	0.00176344	0.00123371	1.42938	0.152896
rs4970469	1	27312816	0.00152963	0.000693579	2.20542	0.0274256	0.00177007	0.000940172	1.88271	0.0597405
rs112894585	1	27323840	0.00165702	0.00151335	1.09494	0.273544	-0.00117133	0.00205227	-0.570751	0.568169
rs61737590	1	27332466	-0.001198	0.00122974	-0.974192	0.329962	0.00310592	0.0016659	1.8644	0.062266
rs151266984	1	27332637	0.00365124	0.00184671	1.97716	0.048025	0.00143408	0.00250365	0.572796	0.566783
rs35810604	1	27339105	-0.00164056	0.000921623	-1.78008	0.0750642	0.00186682	0.00124918	1.49444	0.135062
rs3010102	1	27353142	-0.000199553	0.00109177	-0.182779	0.854971	-0.00415797	0.00147961	-2.81017	0.0049518
rs6669265	1	27361219	-8.61e-06	0.000451861	-0.019056	0.984796	0.000566046	0.00061262	0.923976	0.3555
rs116341923	1	27365710	-0.000999834	0.00118889	-0.840978	0.400361	-0.00315645	0.0016121	-1.95796	0.0502351
rs76011508	1	27371370	0.00226304	0.00163055	1.38789	0.165171	0.00333255	0.00220984	1.50805	0.131543
rs546096	1	27372443	0.000689322	0.000688242	1.00157	0.316553	-0.00075526	0.000932873	-0.809606	0.418167
rs75309703	1	27381578	0.00120487	0.000840037	1.4343	0.151487	0.000562444	0.00113912	0.493754	0.62148
rs12073209	1	27381612	-0.000509901	0.000430778	-1.18367	0.236543	-0.00155862	0.000583921	-2.66923	0.00760289
rs12035806	1	27382298	-0.000559467	0.00112909	-0.495502	0.620246	-0.00378039	0.00153025	-2.47043	0.0134956
rs76756517	1	27383717	0.000892763	0.00066707	1.33834	0.180788	0.000479972	0.000904194	0.530829	0.595538
rs11805964	1	27384835	-0.00165472	0.00137938	-1.19961	0.230291	-0.00303477	0.00186956	-1.62325	0.104537
rs12742796	1	27388485	-0.00134954	0.000715773	-1.88543	0.059373	0.000559069	0.000970549	0.576033	0.564593
rs72651589	1	27394308	0.00183254	0.00141892	1.29151	0.196529	-6.05e-05	0.00192461	-0.0314603	0.974902
rs12410656	1	27397604	-0.00220576	0.000841221	-2.6221	0.00873953	0.00712124	0.00114073	6.24273	4.31e-10
rs35327731	1	27403402	0.000707284	0.000522085	1.35473	0.175505	0.000192435	0.000707985	0.271807	0.78577
rs114055319	1	27408062	0.00253804	0.00168062	1.51018	0.130998	0.000966701	0.00227862	0.424248	0.671385
rs72651593	1	27409975	-0.000604984	0.000560388	-1.07958	0.28033	-0.00239587	0.000759636	-3.15397	0.00161083
rs72651596	1	27410274	0.00173847	0.000577355	3.01109	0.00260335	0.000291223	0.00078267	0.372089	0.709827
rs35132970	1	27414786	-0.000393109	0.000434594	-0.904541	0.365709	0.0010354	0.000589099	1.7576	0.0788168
rs75643253	1	27415326	0.00355151	0.0016513	2.15073	0.0314981	0.000706775	0.00223819	0.31578	0.752169
rs11247605	1	27415846	0.00191783	0.00126418	1.51705	0.129255	0.000640229	0.00171377	0.373579	0.708718
rs12125221	1	27417917	0.00172901	0.000759906	2.27529	0.0228892	0.00135594	0.0010301	1.31632	0.188066
rs12144792	1	27418225	-0.00054885	0.000434755	-1.26243	0.206794	0.00119843	0.000589325	2.03356	0.0419964
rs76067547	1	27437834	-0.0015198	0.00108175	-1.40495	0.160037	-0.00191281	0.00146658	-1.30427	0.192144
rs6671393	1	27444563	-0.00104392	0.00142161	-0.734323	0.462753	-0.00216717	0.00192741	-1.12439	0.260846
rs1570599	1	27445406	0.00207858	0.00115675	1.7969	0.0723519	-7.52e-05	0.00156856	-0.0479468	0.961759
rs79540541	1	27451206	-0.00324275	0.000722632	-4.48742	7.21e-06	0.00433271	0.000979585	4.423	9.74e-06
rs11247611	1	27467984	0.00143333	0.000648725	2.20945	0.0271438	0.000755624	0.000879352	0.859297	0.390177
rs76692181	1	27471887	-0.00145039	0.00127437	-1.13812	0.25507	-0.00159027	0.0017274	-0.920617	0.357251
rs34306208	1	27480757	-0.000575959	0.00044097	-1.30612	0.191513	0.00122113	0.000597764	2.04283	0.0410704
rs78557751	1	27482962	0.00224739	0.00159379	1.4101	0.158512	0.00412355	0.00216059	1.90853	0.0563242
rs34783584	1	27489958	0.000190555	0.00046096	0.413387	0.679323	-0.00105398	0.000624802	-1.68691	0.091622
rs74694074	1	27495700	-0.000799482	0.000588561	-1.35837	0.174348	-0.00150031	0.000797942	-1.88022	0.060079
rs12117705	1	27502719	-0.000688766	0.000445762	-1.54514	0.122312	0.00129557	0.000604316	2.14386	0.0320447
rs7542139	1	27521504	-0.000873665	0.000435527	-2.006	0.0448576	0.00120265	0.000590393	2.03704	0.0416471
rs77960147	1	27532431	0.00183555	0.00119029	1.54211	0.123049	4.35e-06	0.00161386	0.00269834	0.997847
rs17162492	1	27540993	-0.000186802	0.000583016	-0.320407	0.74866	-0.00162981	0.000790464	-2.06184	0.0392238
rs10751722	1	27543523	0.000138718	0.000964655	0.143801	0.885658	0.00080217	0.00130772	0.613411	0.539605
rs74224104	1	27544630	0.00254504	0.00159365	1.59699	0.11027	0.00150417	0.00216046	0.696227	0.486287
rs34935290	1	27558689	-5.09e-05	0.000501145	-0.101597	0.919076	-0.000593736	0.000679273	-0.874075	0.382078
rs6598877	1	27564494	-5.69e-05	0.000978569	-0.0581417	0.953636	0.000859419	0.0013265	0.647884	0.517061
rs56004188	1	27567729	-0.000410938	0.00115393	-0.35612	0.721751	-0.000868799	0.00156412	-0.555454	0.578585
rs4970516	1	27610746	0.000780348	0.000535016	1.45855	0.14469	0.000568532	0.000725337	0.783818	0.433148
rs116355033	1	27617040	-0.000928042	0.0011909	-0.779276	0.435818	0.000891506	0.00161421	0.552287	0.580752
rs115118285	1	27618002	-0.000569373	0.00141146	-0.403393	0.686659	6.56e-05	0.00191321	0.0342783	0.972655
rs12752623	1	27628545	-0.000134369	0.000761662	-0.176416	0.859967	-0.000385537	0.00103311	-0.373183	0.709013
rs12563530	1	27637691	0.0016989	0.00165376	1.0273	0.304281	0.00142358	0.00224218	0.634907	0.525489
rs56190573	1	27640088	0.00104816	0.000598134	1.75238	0.0797103	0.000331995	0.000811055	0.409337	0.682292
rs4970518	1	27647082	-0.00131632	0.000473749	-2.77853	0.00546094	0.00108426	0.00064238	1.68788	0.0914362
rs116126338	1	27652114	-0.00062409	0.00104782	-0.59561	0.551436	-0.00242397	0.0014209	-1.70594	0.0880195
rs150461998	1	27661952	0.00211165	0.00210631	1.00254	0.316084	0.00203423	0.00285542	0.712411	0.476211
rs9203	1	27662666	0.000472726	0.000430584	1.09787	0.272262	-0.000883093	0.000583717	-1.51288	0.130312
rs61789309	1	27665662	-0.000671787	0.00156336	-0.429707	0.667409	-0.0024756	0.00211915	-1.1682	0.242726
rs11587965	1	27666378	0.00305296	0.00114346	2.66992	0.00758727	0.00197729	0.0015501	1.27559	0.202103
rs4246508	1	27675317	-0.000936575	0.000461416	-2.02979	0.0423791	0.0011474	0.000625374	1.83475	0.066544
rs6702341	1	27676925	0.000650695	0.000437148	1.4885	0.13662	-0.00107769	0.000592651	-1.81843	0.0689997
rs41291092	1	27677066	-0.000133607	0.00126833	-0.105342	0.916105	-0.000317508	0.0017201	-0.184588	0.853553
rs113120872	1	27677409	0.000959413	0.00121901	0.787043	0.431257	0.00052342	0.00165272	0.316702	0.75147
rs3813795	1	27679797	0.000650252	0.000467925	1.38965	0.164637	-0.000226551	0.00063434	-0.357144	0.720984
rs17162549	1	27682530	-0.00108242	0.00117587	-0.920534	0.357295	0.000117944	0.00159251	0.0740615	0.940962
rs41291096	1	27685108	-0.000838874	0.000876622	-0.956938	0.338599	-0.00043836	0.00118841	-0.368863	0.71223
rs17162551	1	27686621	-0.00326414	0.00207073	-1.57633	0.114952	-0.0038766	0.0028076	-1.38075	0.167356
rs35659744	1	27687466	-0.00143555	0.000466788	-3.07538	0.00210253	0.00143496	0.000632794	2.26765	0.0233512
rs1138294	1	27688633	0.000395357	0.000439255	0.900062	0.368088	-0.00145651	0.000595437	-2.44613	0.0144406
rs4525067	1	27689763	-0.0013839	0.000461985	-2.99555	0.00273974	0.00115921	0.00062617	1.85127	0.0641312
rs4075731	1	27690297	-0.00125166	0.000448456	-2.79104	0.0052542	0.00146847	0.000608066	2.41499	0.0157361
rs74877765	1	27691973	-0.000797207	0.0015147	-0.526314	0.59867	-0.00254082	0.00205359	-1.23726	0.215993
rs28385651	1	27696330	-0.00640194	0.00113858	-5.62272	1.88e-08	0.0101324	0.00154246	6.569	5.07e-11
Affx-52323412	1	27699670	0.00233981	0.00182886	1.27939	0.200762	-0.00124951	0.0024787	-0.5041	0.614192
rs2504779	1	27709020	0.00356052	0.000760558	4.68146	2.85e-06	0.00191206	0.00103125	1.85411	0.0637238
rs2504786	1	27720178	0.00123729	0.000487893	2.536	0.0112133	-0.000810356	0.000661335	-1.22533	0.22045
rs11586015	1	27720353	0.00271566	0.00136736	1.98606	0.047027	0.00197506	0.00185375	1.06544	0.286679
rs17299183	1	27727275	-0.000279888	0.000980058	-0.285583	0.775198	-0.000587863	0.00132857	-0.442478	0.658143
rs11590152	1	27728208	0.000932044	0.00150121	0.620861	0.534691	9.84e-06	0.00203529	0.00483533	0.996142
rs41291104	1	27731529	0.0017589	0.00157102	1.11959	0.262888	-0.00232689	0.00212967	-1.09261	0.274567
rs11548323	1	27731651	-6.65e-05	0.000566439	-0.117328	0.9066	-0.00168941	0.000767841	-2.20021	0.0277925
rs115195687	1	27739788	-0.00117285	0.00149561	-0.784196	0.432926	-0.00184083	0.00202646	-0.9084	0.363668
rs35817310	1	27741071	-7.11e-05	0.0005437	-0.130797	0.895936	-0.000240667	0.000737333	-0.326403	0.74412
rs116296760	1	27744268	-0.00103547	0.00188075	-0.550562	0.581934	-0.00717881	0.00254996	-2.81526	0.00487406
rs56362645	1	27744375	-0.0031214	0.000552286	-5.65178	1.59e-08	0.00187182	0.00074868	2.50017	0.012414
rs116210266	1	27752745	-0.000239827	0.00112725	-0.212754	0.831519	0.00191358	0.00152973	1.25093	0.21096
rs6698210	1	27758763	0.00371133	0.000779679	4.76008	1.94e-06	0.00200173	0.00105726	1.89332	0.0583166
rs115322418	1	27762459	0.00162049	0.00174646	0.92787	0.353476	0.00101601	0.00236831	0.429003	0.667922
rs17340684	1	27786334	-5.47e-05	0.000625414	-0.0874103	0.930345	7.99e-05	0.000847467	0.0943054	0.924867
rs71638526	1	27795495	-0.000113779	0.000730839	-0.155683	0.876283	-0.00146354	0.000990792	-1.47714	0.139638
rs9438524	1	27820430	0.00378196	0.000769349	4.9158	8.85e-07	0.0018314	0.00104274	1.75633	0.0790335
rs72655007	1	27830711	0.00328887	0.00143769	2.2876	0.0221613	0.00134883	0.00194917	0.692006	0.488934
rs79351946	1	27831075	-0.00464688	0.00200027	-2.32313	0.020173	0.000805782	0.00271154	0.297168	0.766339
rs6660186	1	27842502	0.000406746	0.00149651	0.271797	0.785778	-0.000958043	0.00202895	-0.472187	0.636794
rs75390303	1	27844779	0.00158514	0.00173682	0.912671	0.361416	0.000459604	0.00235471	0.195185	0.845248
rs77038884	1	27845221	0.000255101	0.00050144	0.508737	0.610937	-0.000741349	0.000679588	-1.09088	0.275326
rs4373782	1	27849938	-0.000557822	0.00109002	-0.511755	0.608823	-0.000657959	0.00147754	-0.445306	0.656099
rs189011600	1	27872199	0.00218298	0.00178521	1.22281	0.221402	-0.001829	0.00242101	-0.755471	0.449967
rs147276945	1	27877216	-0.00118073	0.00204433	-0.577565	0.563558	-0.00116915	0.00277078	-0.421956	0.673057
rs113173951	1	27877418	0.00301226	0.000763531	3.94517	7.98e-05	0.00182511	0.00103494	1.7635	0.0778167
rs17162040	1	27883227	0.00264327	0.000788569	3.35199	0.000802441	0.00219492	0.0010689	2.05343	0.0400318
rs113993168	1	27887065	-0.000499157	0.00173797	-0.287207	0.773954	-0.000726068	0.00235636	-0.308131	0.757983
rs80237006	1	27887383	0.00403489	0.00183581	2.19788	0.0279581	0.00246743	0.00248831	0.991612	0.321388
rs12146138	1	27890533	0.00205404	0.000735234	2.79372	0.00521092	0.0016984	0.000996727	1.70398	0.0883862
rs1997757	1	27894619	-0.0015056	0.00167917	-0.89663	0.369917	0.0021526	0.0022753	0.946073	0.344112
rs60162414	1	27900939	-0.000883244	0.00179146	-0.493029	0.621993	8.79e-06	0.00242863	0.00361877	0.997113
rs78542455	1	27901368	0.00121251	0.00156778	0.773392	0.439291	0.00190767	0.00212512	0.897676	0.369359
rs114281196	1	27921364	0.000267762	0.00121422	0.220522	0.825465	-0.000642674	0.00164609	-0.390423	0.696224
rs55766395	1	27923464	-0.000957411	0.00113471	-0.843751	0.398809	-0.00134271	0.00153819	-0.872915	0.38271
rs116361846	1	27932135	0.000473434	0.000893505	0.529861	0.596209	0.000432917	0.0012113	0.357398	0.720794
rs75793099	1	27932412	-0.00242026	0.00101765	-2.37828	0.017394	-0.00326986	0.00137975	-2.3699	0.0177936
rs28718451	1	27932651	0.00124318	0.00176449	0.704555	0.481087	-0.00192821	0.00239232	-0.806002	0.420243
rs115165106	1	27933690	-0.000833492	0.000884948	-0.941854	0.346268	-0.00102699	0.00119975	-0.856007	0.391994
rs79056782	1	27936360	-0.000641314	0.00132985	-0.482247	0.629631	-0.00104014	0.00180341	-0.576763	0.5641
rs2231873	1	27947812	-0.00207062	0.00182953	-1.13178	0.257728	0.00129878	0.00248073	0.523546	0.600595
rs2231863	1	27951127	0.000939267	0.000667476	1.40719	0.159371	-0.00113699	0.000904932	-1.25644	0.208959
rs72655018	1	27957142	0.000870049	0.000869734	1.00036	0.317136	0.00141542	0.00117919	1.20033	0.230013
rs75794099	1	27957844	-0.000434651	0.000725494	-0.59911	0.5491	-8.94e-05	0.000983531	-0.0909244	0.927553
rs72655019	1	27957981	-0.0011446	0.000587991	-1.94662	0.0515811	0.00322931	0.000797046	4.0516	5.09e-05
rs79532776	1	27958102	-0.00345281	0.000854275	-4.0418	5.31e-05	0.00460913	0.00115836	3.97901	6.92e-05
rs34806307	1	27958339	0.000814288	0.000787479	1.03404	0.301116	2.19e-05	0.00106761	0.0204887	0.983654
rs3737803	1	27960792	0.00208053	0.000828784	2.51034	0.012062	0.000741635	0.00112382	0.659925	0.509303
rs77676367	1	27963297	-0.00140016	0.00151993	-0.921198	0.356948	-0.00199797	0.00205929	-0.970222	0.331937
rs118047753	1	27969373	0.00059565	0.0017202	0.346267	0.729142	0.00246922	0.0023317	1.05898	0.289609
rs2076463	1	27971092	0.00331011	0.00172921	1.91423	0.0555917	0.00343291	0.00234467	1.46413	0.143158
rs1292081	1	27971502	0.00206293	0.00064366	3.20499	0.0013508	0.000276224	0.00087243	0.316615	0.751536
rs78333639	1	27973051	0.000342765	0.00205898	0.166473	0.867785	-0.000528346	0.00279118	-0.189291	0.849865
rs4598511	1	27982405	0.000305334	0.00125133	0.244008	0.807225	-0.00201383	0.00169619	-1.18727	0.235122
rs6598892	1	27983303	0.00187125	0.00190328	0.983175	0.325522	-0.000392244	0.00258066	-0.151993	0.879192
rs80291512	1	27988214	-0.00127118	0.0013538	-0.938975	0.347744	-0.00323657	0.001837	-1.76187	0.0780918
rs114829468	1	27989867	-0.000297619	0.00123605	-0.240782	0.809724	0.000627466	0.0016756	0.374472	0.708054
rs75951091	1	27990938	-0.000394442	0.00124734	-0.316227	0.751831	8.03e-05	0.00169107	0.0474626	0.962145
rs2808429	1	27993260	0.000113072	0.00128398	0.088064	0.929826	-0.00360253	0.0017405	-2.06982	0.0384697
rs116774212	1	27998273	-0.000841852	0.00149843	-0.561823	0.574237	-0.00251542	0.00203244	-1.23764	0.215852
rs77250220	1	27999348	0.00194208	0.00106618	1.82153	0.0685276	0.000221181	0.00144548	0.153016	0.878386
rs116415919	1	28007026	0.00078397	0.00180458	0.434435	0.663973	-0.00142305	0.0024468	-0.581597	0.560839
rs12743229	1	28011854	0.000346208	0.000666978	0.51907	0.603713	-0.000537677	0.000904216	-0.594633	0.552089
rs116661607	1	28027091	0.0014556	0.00198278	0.734118	0.462878	-6.91e-05	0.00268759	-0.025695	0.979501
rs4908359	1	28027689	-5.56e-05	0.00128828	-0.0431796	0.965558	-0.00313661	0.00174638	-1.79606	0.072486
rs77852720	1	28027768	0.00155395	0.00170382	0.912042	0.361747	-2.66e-05	0.0023103	-0.0115015	0.990823
rs112804767	1	28046034	0.00323314	0.00124723	2.59225	0.00953557	0.00225297	0.00169048	1.33274	0.182618
rs1767523	1	28056342	-0.000771095	0.000426544	-1.80777	0.0706428	-0.000754276	0.000578221	-1.30448	0.192072
rs74065617	1	28072708	0.000965405	0.00178815	0.539891	0.589273	-0.00253857	0.00242475	-1.04694	0.295128
rs10902671	1	28086955	0.00183148	0.000782356	2.34098	0.0192341	-0.000174345	0.00106047	-0.164404	0.869413
rs112485554	1	28110223	0.00149362	0.00102682	1.45461	0.145778	-5.68e-05	0.0013922	-0.0407711	0.967478
rs72655053	1	28115993	-0.000780967	0.00152161	-0.513252	0.607775	-0.000361107	0.00206288	-0.17505	0.861041
rs72655055	1	28119653	-0.000552493	0.00118676	-0.465546	0.641541	-0.000878872	0.00160882	-0.546282	0.584872
rs114855850	1	28126859	-6.39e-05	0.00127337	-0.0501508	0.960002	-7.07e-05	0.00172602	-0.0409641	0.967325
rs2142626	1	28133887	0.00339727	0.00120784	2.81267	0.00491356	-0.00351924	0.00163694	-2.14989	0.0315645
rs11810664	1	28137264	-0.00100408	0.00156901	-0.639946	0.522208	-0.00272842	0.00212745	-1.28248	0.199674
rs17362501	1	28160199	-0.00132146	0.000456902	-2.89221	0.00382569	-0.00023062	0.000619489	-0.372275	0.709688
rs3753393	1	28169402	5.69e-05	0.00149025	0.0381851	0.96954	-0.00040808	0.00202045	-0.201975	0.839936
rs78704582	1	28184914	-0.000849425	0.00159829	-0.53146	0.595101	-0.000825518	0.00216784	-0.380802	0.70335
rs12023129	1	28186712	-0.000520574	0.00143213	-0.363498	0.716233	0.000377735	0.00194265	0.194443	0.845829
rs11247696	1	28187716	-0.00072259	0.0011354	-0.636416	0.524506	0.000955801	0.00153878	0.621142	0.534507
rs12142239	1	28188261	0.000422855	0.000698833	0.605087	0.545122	0.000114388	0.000947424	0.120735	0.903901
rs12039173	1	28193873	-0.000335818	0.00142587	-0.235518	0.813807	0.000532236	0.00193393	0.27521	0.783155
rs11247702	1	28203620	-0.00046101	0.000471914	-0.976893	0.328623	-0.00148827	0.000639727	-2.32642	0.019997
rs12142772	1	28204326	0.00053503	0.000765968	0.698502	0.484864	0.000251178	0.00103827	0.24192	0.808842
rs12048235	1	28205884	-0.000199803	0.000444225	-0.449779	0.65287	-0.00140084	0.00060229	-2.32586	0.0200266
rs41284294	1	28206250	0.00252426	0.0020102	1.25572	0.209217	0.00157667	0.00272587	0.578411	0.562987
rs3766400	1	28209366	0.000102924	0.000446188	0.230673	0.817569	0.00151495	0.000604703	2.50528	0.0122359
rs11580653	1	28219266	-0.000445979	0.00167148	-0.266816	0.789611	-4.36e-05	0.00226719	-0.0192254	0.984661
rs17185038	1	28219658	-0.000796645	0.000855129	-0.931608	0.35154	-0.00139765	0.00115938	-1.20552	0.228004
rs28904873	1	28229776	-1.76e-05	0.000688787	-0.0255531	0.979614	-0.000595521	0.0009336	-0.637876	0.523555
rs7535816	1	28234054	-0.000549182	0.000442074	-1.24229	0.214132	-0.00178817	0.000599316	-2.98368	0.00284828
rs115343322	1	28238176	0.00196591	0.00168983	1.16338	0.244677	-0.000295939	0.00229012	-0.129224	0.89718
rs11538306	1	28240992	-0.00485859	0.000964727	-5.03623	4.75e-07	0.00376868	0.00130794	2.8814	0.00395945
rs4908370	1	28244026	-0.000994727	0.000428597	-2.32089	0.0202935	0.000351086	0.000581019	0.604259	0.545672
rs3831926	1	28261658	-0.000869474	0.000430626	-2.0191	0.0434782	0.000344828	0.000583949	0.59051	0.554849
rs4409675	1	28262409	-0.000484765	0.000475622	-1.01922	0.308098	-0.00147747	0.000644812	-2.29132	0.0219457
rs11247727	1	28263134	0.00151059	0.000482571	3.1303	0.00174647	0.000880798	0.000654077	1.34663	0.178101
rs11247729	1	28264659	0.00167527	0.000478879	3.4983	0.000468296	0.00107918	0.000649167	1.66241	0.0964316
rs10902678	1	28268573	-0.000356188	0.000488996	-0.728407	0.466365	-0.00127861	0.000662904	-1.9288	0.0537569
Affx-52323420	1	28268834	-0.000361036	0.000498514	-0.724225	0.468928	-0.00140971	0.000675671	-2.08639	0.0369444
rs4908379	1	28273016	-0.000240968	0.0004552	-0.529367	0.596551	-0.000350452	0.000617055	-0.567943	0.570074
rs10902682	1	28274984	-0.00138691	0.00044057	-3.148	0.00164408	-0.000415339	0.000597259	-0.695409	0.4868
rs72656524	1	28279078	0.00146926	0.000491523	2.98921	0.00279726	0.000946088	0.000666259	1.42	0.155608
rs3813803	1	28282292	-0.00154598	0.000470897	-3.28306	0.00102699	-0.000427066	0.000638509	-0.668848	0.503593
rs4908381	1	28282819	0.00300827	0.00207218	1.45174	0.146575	-0.00159732	0.00280811	-0.568824	0.569476
rs41284296	1	28285501	0.000298451	0.00133823	0.223019	0.823521	-0.00108112	0.00181454	-0.595807	0.551304
rs4243820	1	28292739	0.0014721	0.000445187	3.30669	0.000944155	0.000193371	0.00060358	0.320374	0.748685
rs72656572	1	28318207	-0.000507017	0.00199035	-0.254738	0.798926	0.00188556	0.00269776	0.698936	0.484593
rs113249052	1	28325790	0.00235294	0.00102536	2.29476	0.0217478	-0.000793438	0.00138961	-0.570978	0.568015
rs71642224	1	28342366	0.00175444	0.000828195	2.11839	0.0341432	0.000929301	0.00112275	0.827705	0.407838
rs2275492	1	28343897	0.00101266	0.00047906	2.11384	0.0345296	0.000876409	0.000649415	1.34954	0.177166
rs6671101	1	28355534	0.000866508	0.000477616	1.81424	0.0696422	0.000760312	0.000647578	1.17409	0.240362
rs72658313	1	28364241	-0.000380106	0.00112658	-0.337397	0.735818	-0.000406749	0.0015277	-0.266249	0.790047
rs6687671	1	28366015	0.00090227	0.000470607	1.91725	0.0552074	0.000486503	0.000637943	0.762611	0.445696
rs72658325	1	28374577	-0.00235437	0.00100195	-2.34978	0.0187849	-0.0016161	0.00135889	-1.18928	0.234331
rs116256259	1	28378924	-0.00282285	0.000918939	-3.07186	0.00212746	-0.00177713	0.00124566	-1.42665	0.153681
rs77680982	1	28380471	-0.00118585	0.00121869	-0.97305	0.330529	-0.00173992	0.00165293	-1.05263	0.292514
rs72658352	1	28392536	0.00104488	0.000918864	1.13715	0.255477	0.00153827	0.00124469	1.23586	0.216511
rs559346	1	28393814	0.000712969	0.000431607	1.65189	0.0985578	0.000403503	0.000585163	0.689557	0.490474
rs72658372	1	28410518	0.000207371	0.0018726	0.11074	0.911823	-0.00498175	0.00253825	-1.96267	0.0496852
rs113156082	1	28414244	0.00176683	0.000913194	1.93478	0.0530181	-0.00225434	0.00123766	-1.82146	0.0685386
rs12143629	1	28414385	0.00115193	0.00160299	0.718612	0.472381	-0.00117356	0.00217391	-0.539839	0.589308
rs12117864	1	28417367	0.00173023	0.000787789	2.19631	0.0280706	-0.00250494	0.00106779	-2.34591	0.0189813
rs77596768	1	28419222	0.00147588	0.000807291	1.82819	0.067522	0.00108501	0.00109442	0.991405	0.321489
rs77495942	1	28422946	0.00132827	0.00187221	0.709466	0.478036	-0.00213354	0.0025372	-0.840901	0.400404
rs6673627	1	28426871	0.000901481	0.000651821	1.38302	0.16666	-0.0017654	0.000883277	-1.99869	0.0456428
rs74063273	1	28428725	0.00110008	0.000891118	1.23449	0.21702	0.00186225	0.00120791	1.54172	0.123143
rs79260979	1	28436313	0.00188307	0.00154706	1.21719	0.223532	-0.00213378	0.00209796	-1.01707	0.30912
rs495223	1	28439964	-0.000361784	0.000433559	-0.834452	0.404027	0.00027713	0.000587715	0.471539	0.637256
rs79100459	1	28452285	-3.18e-05	0.00136892	-0.0232602	0.981443	-0.000411104	0.00185631	-0.221463	0.824732
rs515649	1	28452889	-0.000969208	0.000438283	-2.21138	0.0270106	-0.000455356	0.000594194	-0.766342	0.443473
rs11247757	1	28460745	0.000474464	0.000552382	0.858941	0.390374	-0.000664506	0.000748825	-0.887399	0.374865
rs12065041	1	28466221	-0.000218667	0.000514579	-0.424944	0.670878	-0.00107592	0.000697581	-1.54236	0.122987
rs313153	1	28471443	0.000954338	0.00055432	1.72164	0.0851365	-8.46e-05	0.00075137	-0.112604	0.910345
rs2761458	1	28493858	0.00179203	0.00208864	0.857989	0.390899	-6.65e-05	0.00283071	-0.0234945	0.981256
rs72659810	1	28498174	-0.00148146	0.00138767	-1.06759	0.285704	-0.00291394	0.00188039	-1.54964	0.121228
rs149787649	1	28515618	0.000268545	0.00139786	0.192111	0.847655	0.0015424	0.00189598	0.813512	0.415925
rs2481974	1	28517379	0.00164264	0.000445858	3.68423	0.000229439	-0.0004987	0.000604367	-0.825161	0.409281
rs905907	1	28520233	-0.000731962	0.00126069	-0.580602	0.561509	0.000385645	0.00170957	0.22558	0.821528
rs17162990	1	28523238	-0.00185506	0.000620623	-2.98903	0.00279885	0.000609716	0.000841126	0.724881	0.468526
rs115514213	1	28523342	0.00100405	0.00152159	0.659871	0.509337	-0.00109745	0.00206331	-0.531889	0.594803
rs79446177	1	28526412	0.000580191	0.000867849	0.668539	0.50379	-0.00123093	0.00117647	-1.04629	0.295428
rs510379	1	28535233	0.00158006	0.000446217	3.54101	0.000398657	-0.000661043	0.000604656	-1.09325	0.274283
rs496778	1	28540221	0.00163748	0.000475562	3.44324	0.000574866	-9.09e-05	0.000644773	-0.141032	0.887845
rs72659845	1	28549638	-0.00216863	0.00128298	-1.6903	0.0909707	-0.000971232	0.0017391	-0.558467	0.576526
rs78730774	1	28550539	0.00346169	0.00100718	3.43701	0.00058825	0.00129459	0.00136567	0.947954	0.343153
rs2232720	1	28563008	-9.87e-05	0.00133868	-0.073755	0.941205	0.00155222	0.00181482	0.855303	0.392384
rs8559	1	28564252	0.00160803	0.000445547	3.60911	0.000307294	-0.000539382	0.000604084	-0.892892	0.371915
rs9508	1	28564279	0.00173657	0.000469594	3.69803	0.000217318	-0.000221016	0.000636671	-0.347143	0.728484
rs79712733	1	28574043	0.0015197	0.000470127	3.23253	0.00122714	-0.000371342	0.0006372	-0.582772	0.560047
rs17185150	1	28575671	0.00134558	0.000916444	1.46826	0.142035	0.00272951	0.00124222	2.19728	0.0280012
rs77121441	1	28583146	0.000699326	0.000867075	0.806535	0.419935	-0.00076887	0.00117546	-0.6541	0.513048
rs34315986	1	28586376	-0.000909042	0.00104511	-0.869806	0.384407	0.000172757	0.00141647	0.121963	0.902928
rs519176	1	28586984	-0.00268716	0.000806162	-3.33327	0.000858413	0.00135131	0.00109325	1.23605	0.21644
rs71642227	1	28588783	-0.000934842	0.000567622	-1.64695	0.0995703	-0.00139806	0.000769472	-1.81691	0.0692322
rs115168298	1	28589751	-0.000482178	0.00138083	-0.349194	0.726944	0.00280892	0.00187251	1.50008	0.133595
rs502273	1	28590319	0.00165237	0.000456927	3.61626	0.00029894	-0.000469414	0.00061967	-0.757522	0.448738
rs75968730	1	28593227	-0.000220837	0.00136764	-0.161473	0.871721	-0.000783914	0.00185454	-0.422699	0.672515
rs10494394	1	28608338	-0.0027978	0.000990397	-2.82493	0.00472942	0.000364007	0.00134265	0.27111	0.786307
rs12138440	1	28609245	-0.000462027	0.000906901	-0.509457	0.610432	0.000554515	0.00122948	0.451016	0.651979
rs17185157	1	28609878	-0.0012717	0.00123606	-1.02883	0.303559	0.00126774	0.00167588	0.756462	0.449373
rs6692890	1	28612964	-0.00106486	0.00115936	-0.918492	0.358362	0.000930863	0.00157187	0.592202	0.553716
rs6669686	1	28623600	0.00129971	0.000455949	2.85056	0.00436455	-0.000333602	0.00061835	-0.539503	0.58954
rs6598926	1	28628237	0.000325448	0.000698578	0.465872	0.641307	-0.000243592	0.000946989	-0.257228	0.797003
rs76022305	1	28631300	0.00130982	0.000839809	1.55966	0.118841	-0.000702647	0.00113848	-0.617181	0.537116
rs17163135	1	28648893	-0.00084622	0.000570156	-1.48419	0.137759	-0.000569323	0.000772839	-0.736664	0.461327
rs10794514	1	28659696	0.000484545	0.000434755	1.11453	0.265055	-0.00034678	0.00058939	-0.588371	0.556284
rs61783795	1	28659975	0.00244451	0.0015277	1.60013	0.109572	0.0012239	0.00207084	0.591018	0.554509
rs7514960	1	28687624	0.00101144	0.000463656	2.18145	0.0291512	-0.00068034	0.000628767	-1.08202	0.279244
rs78234797	1	28697082	-0.00271432	0.00107081	-2.53483	0.0112508	0.000179417	0.0014517	0.123591	0.901639
rs66699565	1	28701455	0.00115557	0.000475482	2.43031	0.0150864	-0.000861308	0.000644561	-1.33627	0.181462
rs80336479	1	28714064	-0.00114817	0.00140506	-0.817166	0.413834	-0.000117816	0.00190504	-0.0618445	0.950687
rs61783808	1	28719330	-0.0020322	0.000577146	-3.52111	0.000429805	0.00114636	0.000782169	1.46562	0.142754
rs114456009	1	28729526	0.0012019	0.000679502	1.7688	0.0769281	0.000291211	0.000920408	0.316393	0.751704
rs7518249	1	28739344	0.00103842	0.000462391	2.24576	0.0247204	-0.000660058	0.00062695	-1.05281	0.292429
rs34644032	1	28761719	0.00039559	0.000812688	0.486768	0.626423	-0.00150873	0.00110163	-1.36954	0.170831
rs76374777	1	28768043	0.00233243	0.00170657	1.36674	0.171708	-0.00246826	0.00231336	-1.06696	0.285992
rs72661781	1	28778443	-0.000774813	0.00106966	-0.724353	0.468849	-0.00174146	0.00145108	-1.20011	0.230098
rs75590636	1	28786793	0.000584715	0.00146006	0.400473	0.688808	-2.53e-05	0.00198018	-0.01279	0.989795
rs11539548	1	28793041	-0.00118459	0.00140882	-0.840836	0.40044	1.71e-05	0.00190995	0.00894387	0.992864
rs61785974	1	28800380	0.00113038	0.000475471	2.37738	0.0174366	-0.000889126	0.000644602	-1.37934	0.16779
rs72661785	1	28806965	-0.00218508	0.00186828	-1.16956	0.242177	0.00345804	0.00253436	1.36446	0.172423
rs11581225	1	28826832	-0.000643092	0.00145861	-0.440894	0.65929	0.000307105	0.00197775	0.15528	0.876601
rs41266181	1	28836414	-0.00253466	0.00163929	-1.54619	0.12206	0.000325934	0.0022224	0.146659	0.883401
rs72661791	1	28836518	0.00136303	0.00100885	1.35108	0.176671	0.00124466	0.00136747	0.910195	0.36272
rs2853735	1	28837880	0.000555491	0.000431482	1.2874	0.197954	-0.000269836	0.000584884	-0.46135	0.644548
rs79722995	1	28843318	0.000513934	0.000773601	0.664341	0.506473	-0.00189115	0.00104909	-1.80265	0.0714436
rs4654325	1	28863075	0.00131777	0.000471758	2.79333	0.0052172	-0.000717517	0.00063953	-1.12195	0.261887
rs3121272	1	28876046	9.74e-05	0.00155782	0.0624991	0.950165	0.000513504	0.00211188	0.24315	0.807889
rs74841008	1	28888794	0.00085631	0.00155215	0.551691	0.581161	-0.00163359	0.00210473	-0.776149	0.437661
rs148442336	1	28920274	-0.00348815	0.00171026	-2.03955	0.0413964	-0.0048872	0.00231851	-2.10791	0.0350398
rs144161680	1	28920429	0.000874672	0.00190482	0.45919	0.646098	0.00131125	0.00258155	0.50793	0.611503
rs115638881	1	28921480	-0.00241186	0.00117541	-2.05192	0.0401782	-0.000360419	0.00159366	-0.226158	0.821079
rs77107214	1	28925722	0.00144006	0.000680717	2.1155	0.0343879	0.000162751	0.000923316	0.176268	0.860084
rs80257745	1	28925800	-0.00068854	0.00107574	-0.640062	0.522133	0.00109979	0.00145807	0.754276	0.450684
rs9426386	1	28935539	-0.00180039	0.000524632	-3.43173	0.000599831	0.000975068	0.000711258	1.37091	0.170405
rs4316338	1	28950862	0.0013591	0.000478427	2.84076	0.00450089	-0.000555648	0.00064862	-0.856661	0.391633
rs4252976	1	28962633	-0.00250125	0.000949726	-2.63366	0.00844743	7.35e-05	0.00128745	0.057068	0.954491
rs4252964	1	28966805	0.000152619	0.00130621	0.116841	0.906986	0.00220743	0.00177063	1.24669	0.212513
Affx-8661248	1	28975150	-0.000199846	0.000954752	-0.209317	0.834201	-0.00273866	0.00129382	-2.11673	0.0342838
rs114698881	1	28990374	0.00200823	0.001749	1.14822	0.250879	0.00110743	0.00237075	0.467122	0.640413
rs12566174	1	29001893	0.000713114	0.00043414	1.64259	0.100469	-0.000265045	0.000588563	-0.450326	0.652476
rs77261345	1	29002253	0.00096108	0.00143517	0.669662	0.503074	0.00248825	0.00194552	1.27897	0.20091
rs116372740	1	29002392	0.00236096	0.00163796	1.4414	0.149472	-0.0013819	0.00222064	-0.622299	0.533746
rs9426394	1	29007729	-0.00136461	0.000482514	-2.82813	0.00468235	-0.000427892	0.000654215	-0.654054	0.513077
rs115155330	1	29011678	4.88e-07	0.00171247	0.000284931	0.999773	0.00215851	0.00232285	0.929249	0.352761
rs4654365	1	29019724	0.000645472	0.000429824	1.50171	0.133172	-0.00046893	0.000582626	-0.804855	0.420904
rs34929894	1	29070659	-0.000903597	0.000777127	-1.16274	0.244936	-0.0013947	0.00105408	-1.32314	0.185789
rs10915194	1	29074983	0.000838972	0.000434018	1.93304	0.0532325	-0.000400347	0.000588392	-0.680408	0.496247
rs602345	1	29075292	-0.00119133	0.000668215	-1.78285	0.0746118	0.00129771	0.000905957	1.43242	0.152026
rs2251919	1	29085466	-0.000625594	0.00114535	-0.546202	0.584927	0.00328909	0.00155292	2.11801	0.0341752
rs114287209	1	29110082	-0.000680464	0.00209092	-0.325437	0.74485	-0.00273031	0.00283561	-0.962866	0.335616
rs10915196	1	29111562	0.000764779	0.000512925	1.49101	0.135959	6.45e-05	0.000695087	0.0927961	0.926066
rs11802304	1	29123290	-0.000537029	0.000613696	-0.875074	0.381534	-0.00120689	0.000831778	-1.45097	0.146788
rs114249908	1	29124119	0.000743496	0.00170725	0.435493	0.663205	0.00214802	0.00231341	0.928506	0.353146
rs111261315	1	29137280	-0.00148687	0.000946342	-1.57118	0.116142	0.000765033	0.00128296	0.596303	0.550973
rs525672	1	29141967	-0.00111702	0.000680241	-1.64209	0.100572	0.000919633	0.000922323	0.997084	0.318725
rs678849	1	29145188	0.00033915	0.000429761	0.78916	0.430019	-0.000608726	0.000582524	-1.04498	0.296032
rs114661586	1	29146455	-0.0023942	0.00175075	-1.36753	0.171461	0.00121436	0.00237419	0.511482	0.609014
rs2236856	1	29161825	0.000804722	0.000487796	1.64971	0.099003	-0.00117116	0.000661285	-1.77103	0.0765565
rs760588	1	29162568	0.000521983	0.000456133	1.14437	0.252472	-0.00103823	0.000618532	-1.67853	0.0932444
rs556408	1	29166323	-0.00129343	0.000609601	-2.12176	0.0338585	0.000824105	0.000826508	0.997092	0.318721
rs7547259	1	29169878	-0.000430499	0.00100485	-0.428422	0.668344	-0.000113831	0.00136228	-0.0835594	0.933407
rs6656759	1	29175846	-0.00158211	0.00087685	-1.80431	0.0711836	0.00232705	0.00118872	1.95761	0.0502773
rs12749204	1	29176213	0.00138139	0.000541851	2.54939	0.0107916	-0.00046057	0.000734597	-0.626969	0.53068
rs508448	1	29181525	0.00013175	0.000426617	0.308825	0.757455	0.000750465	0.000578259	1.2978	0.194357
rs56095229	1	29187261	0.000765516	0.00130464	0.586763	0.557363	0.00250559	0.00176879	1.41655	0.156614
rs2234918	1	29189597	-5.22e-05	0.00042807	-0.121887	0.902989	-0.000741171	0.000580104	-1.27765	0.201373
rs9282805	1	29190290	0.0010617	0.0015039	0.705967	0.48021	-0.00120844	0.00203858	-0.592785	0.553325
rs204076	1	29190390	-0.000320624	0.000441033	-0.726984	0.467236	-0.000163154	0.000597777	-0.272935	0.784904
rs204073	1	29192722	0.00119864	0.000848974	1.41188	0.157988	-0.000260861	0.00115085	-0.226668	0.820682
rs169450	1	29197728	-0.000255893	0.000441255	-0.579922	0.561967	-0.000392706	0.000598275	-0.656398	0.511569
rs7511894	1	29200219	7.08e-06	0.000430384	0.0164525	0.986873	-0.000522897	0.000583554	-0.896056	0.370223
rs157216	1	29208956	0.000658466	0.000858259	0.767212	0.442956	0.000220995	0.00116413	0.189836	0.849438
rs76390325	1	29209171	-0.00108647	0.00170667	-0.636599	0.524387	0.00028848	0.00231388	0.124673	0.900782
rs4654379	1	29211252	-0.00190409	0.000667017	-2.85464	0.00430888	8.36e-05	0.00090397	0.0925157	0.926288
rs150093	1	29228831	-0.000522189	0.000587079	-0.88947	0.373751	-0.00149852	0.000795852	-1.88292	0.0597125
rs203298	1	29232664	0.000270208	0.000791007	0.3416	0.732652	-0.00122616	0.00107237	-1.14341	0.25287
rs72649212	1	29233046	-0.000877376	0.00088754	-0.988548	0.322885	9.28e-06	0.00120332	0.00770822	0.99385
rs56277636	1	29255142	-0.00159132	0.00115471	-1.3781	0.168173	-0.00140861	0.00156508	-0.900025	0.368108
rs79640698	1	29263881	0.000439182	0.00136376	0.322037	0.747425	0.00156907	0.0018493	0.848468	0.396178
rs204057	1	29272057	-0.0010599	0.000535739	-1.97839	0.0478856	-0.000741688	0.000726575	-1.0208	0.307349
rs57051210	1	29298251	0.000301275	0.000790659	0.381043	0.703172	-0.00115415	0.001072	-1.07663	0.281645
rs72649233	1	29302049	0.00220039	0.00201163	1.09383	0.274031	-0.000771523	0.0027271	-0.282909	0.777247
rs61783661	1	29305931	-0.00147531	0.00133508	-1.10503	0.269146	-0.00165344	0.00181007	-0.913465	0.360999
rs2788887	1	29312919	-0.000460525	0.00172007	-0.267735	0.788903	-8.46e-05	0.00233202	-0.0362677	0.971069
rs2930838	1	29313694	-0.000623993	0.000461734	-1.35141	0.176564	0.000668547	0.000626226	1.06758	0.28571
rs111642750	1	29320013	-0.00226744	0.000968514	-2.34115	0.019225	0.00614293	0.00131299	4.67857	2.89e-06
rs10429865	1	29331189	0.00109544	0.000433202	2.52871	0.0114488	0.000382629	0.000587315	0.651489	0.514732
rs114076394	1	29336012	-0.000674556	0.00155736	-0.43314	0.664913	-0.00063073	0.00211171	-0.298682	0.765183
rs61783664	1	29357859	-0.00168557	0.000720085	-2.3408	0.0192433	-0.00035482	0.000976237	-0.363457	0.716264
rs34080763	1	29375105	0.00021481	0.000682307	0.314829	0.752892	0.000674413	0.000924949	0.729135	0.46592
rs9426306	1	29388414	-0.000234461	0.000678309	-0.345656	0.729602	-0.00125379	0.000920131	-1.36262	0.173004
rs78656686	1	29399108	-3.15e-05	0.00109531	-0.0287677	0.97705	0.000619903	0.00148496	0.417453	0.676348
rs34631098	1	29402301	-0.00093642	0.00168026	-0.557307	0.577318	0.000266162	0.00227812	0.116834	0.906992
rs114291803	1	29411190	-0.000114974	0.0011373	-0.101093	0.919476	0.00179489	0.0015411	1.16468	0.244149
rs72649246	1	29415069	0.00142922	0.00114315	1.25025	0.21121	0.00063196	0.00154986	0.407754	0.683455
rs539744	1	29426470	-0.00119019	0.000601135	-1.9799	0.047716	-0.00171929	0.000814951	-2.10968	0.0348864
rs114839179	1	29430131	-0.0013992	0.0013228	-1.05775	0.290168	0.00136416	0.00179306	0.760802	0.446776
rs536178	1	29442291	0.000345423	0.000789873	0.437314	0.661884	-0.00114924	0.00107112	-1.07293	0.283302
rs41266203	1	29444109	0.000852683	0.00126184	0.675745	0.499203	0.000862312	0.00171085	0.504026	0.614243
rs553253	1	29445514	0.000135129	0.000468016	0.288727	0.772791	-0.000775838	0.000634421	-1.22291	0.221365
rs72649252	1	29461638	-0.00176897	0.00115492	-1.53169	0.1256	-0.00159008	0.00156615	-1.01528	0.309974
rs2486196	1	29463000	0.000226991	0.000723776	0.313621	0.753809	-0.000772406	0.000981765	-0.786752	0.431428
rs2230678	1	29475341	3.83e-05	0.000539997	0.0708974	0.943479	-0.000646895	0.000732094	-0.883623	0.3769
rs2230679	1	29475648	0.000287798	0.000718744	0.400418	0.688849	-0.00081425	0.000974375	-0.835664	0.403345
rs114829785	1	29485782	0.00114576	0.00145615	0.786841	0.431375	-0.000924308	0.00197534	-0.467922	0.63984
rs113292219	1	29486128	-0.00269484	0.000940511	-2.8653	0.00416649	0.0063062	0.00127492	4.94634	7.57e-07
rs114632849	1	29489691	0.00176497	0.00117116	1.50703	0.131804	0.000866085	0.00158765	0.545514	0.5854
rs79525276	1	29497178	0.000471887	0.00120009	0.39321	0.694165	1.95e-05	0.00162708	0.0119622	0.990456
rs2486204	1	29500995	4.63e-05	0.000540474	0.0856553	0.931741	-0.000616159	0.000732851	-0.840769	0.400478
rs547976	1	29503214	-0.00107297	0.000471462	-2.27583	0.0228571	0.00105971	0.000639324	1.65755	0.0974088
Affx-8735037	1	29507100	0.000434668	0.000569708	0.762967	0.445484	-0.00136448	0.000772545	-1.76621	0.0773618
rs2640464	1	29519778	0.000311664	0.000718601	0.433709	0.6645	-0.000868396	0.000974337	-0.891269	0.372786
rs12738007	1	29521705	0.000684105	0.000428993	1.59468	0.110786	-3.25e-05	0.000581509	-0.0558912	0.955428
rs10915239	1	29523949	-0.00152146	0.00097377	-1.56244	0.118185	-0.000280749	0.00131989	-0.212707	0.831556
rs12751164	1	29529429	0.00252107	0.00168421	1.49689	0.134423	-0.00333836	0.00228364	-1.46186	0.14378
rs2319207	1	29535131	-0.00100259	0.00079237	-1.26531	0.205762	0.000562183	0.00107409	0.523404	0.600694
rs12130937	1	29538421	-0.00215192	0.00166764	-1.2904	0.196914	0.00172489	0.00225904	0.763548	0.445137
rs12083545	1	29540511	0.000650419	0.000832881	0.780927	0.434846	-0.00172186	0.00112943	-1.52454	0.127374
rs1128400	1	29542637	0.000258684	0.000718784	0.359892	0.718928	-0.00086623	0.000974437	-0.888955	0.374028
rs72649272	1	29547495	0.00171702	0.00149481	1.14866	0.250698	0.00285866	0.00202628	1.41079	0.158307
rs72649275	1	29556413	-7.47e-05	0.000752656	-0.0992552	0.920936	-0.000700724	0.00102041	-0.686706	0.492269
rs11576341	1	29577470	-0.000983843	0.00178569	-0.550958	0.581663	-0.00113494	0.00242081	-0.468828	0.639193
rs77830010	1	29584056	-0.00187139	0.000943001	-1.9845	0.0472007	0.0042106	0.00127843	3.29356	0.000989385
rs72649289	1	29586188	0.000863309	0.00098331	0.877962	0.379965	-0.00061039	0.00133265	-0.458028	0.646933
rs12404526	1	29586703	-0.0018622	0.000768451	-2.42331	0.0153802	0.000114238	0.00104214	0.109618	0.912712
rs11804788	1	29595369	0.000969256	0.00172322	0.562467	0.573799	-0.00313299	0.0023367	-1.34078	0.179994
rs72649299	1	29596326	0.000560746	0.000663203	0.845513	0.397825	7.16e-05	0.000899122	0.0796778	0.936494
rs12126961	1	29597594	-0.000484634	0.000536474	-0.90337	0.366331	-0.000241616	0.000727406	-0.332162	0.739767
rs77678614	1	29606446	-0.00014813	0.00111251	-0.133149	0.894076	-0.00247081	0.00150813	-1.63833	0.101353
rs79528371	1	29608879	0.000707451	0.00173037	0.408845	0.682654	-0.000152206	0.00234548	-0.0648936	0.948259
rs4654300	1	29618703	0.000408283	0.0017697	0.230707	0.817543	-0.00153199	0.00239841	-0.638756	0.522982
rs76556647	1	29621364	-0.0010671	0.00130865	-0.815422	0.414832	0.000112036	0.00177346	0.0631735	0.949628
rs116399320	1	29624972	0.000512852	0.00177616	0.288742	0.772779	-0.00162706	0.00240713	-0.675935	0.499083
rs56862981	1	29627438	-0.000944361	0.000623998	-1.5134	0.130178	-0.000352759	0.000846027	-0.41696	0.676708
rs10915249	1	29630071	-0.000205275	0.000537074	-0.382209	0.702306	-0.000628556	0.000728172	-0.863197	0.38803
rs3831903	1	29631236	6.1e-05	0.00043974	0.138611	0.889758	-0.000602438	0.000596531	-1.0099	0.312543
rs2235937	1	29631909	-3.09e-05	0.00051524	-0.0599452	0.952199	0.000498885	0.000698527	0.714196	0.475107
rs12140095	1	29633340	5.1e-05	0.00096764	0.0526748	0.957991	-0.000655192	0.00131221	-0.499304	0.617566
rs2235939	1	29637136	-0.000269711	0.00043224	-0.623983	0.532639	0.00074972	0.000585782	1.27986	0.200595
rs35770096	1	29641617	0.000497957	0.000717066	0.694437	0.487409	-0.000214858	0.00097185	-0.221082	0.825029
rs4654301	1	29643042	-0.00123349	0.00182464	-0.676015	0.499032	-0.00167488	0.00247421	-0.676936	0.498447
rs77434761	1	29643052	0.000104665	0.0017238	0.0607174	0.951584	-0.00257257	0.00233748	-1.10058	0.271082
rs1997865	1	29643881	0.000625875	0.000598721	1.04535	0.29586	-0.00107233	0.000811508	-1.3214	0.186368
rs1045453	1	29644328	0.000598356	0.000717159	0.834342	0.404089	-0.000245863	0.000972183	-0.252898	0.800347
rs34673047	1	29654327	9e-05	0.000719093	0.125155	0.900401	0.00039023	0.000974676	0.400368	0.688885
rs10489445	1	29655746	-0.000350381	0.000631792	-0.554582	0.579181	6.92e-05	0.000856563	0.0808044	0.935598
rs6426355	1	29658297	-0.000653317	0.000445859	-1.4653	0.142841	0.00104358	0.000604567	1.72617	0.0843185
rs212316	1	29671088	-0.00154542	0.00127252	-1.21446	0.224572	0.000346071	0.00172601	0.200503	0.841087
rs78184012	1	29672356	0.00477611	0.00198579	2.40514	0.0161668	0.00115907	0.00269238	0.430501	0.666832
rs10753333	1	29672997	-2.42e-07	0.000444494	-0.000545229	0.999565	0.000628939	0.000602575	1.04375	0.296601
rs4654331	1	29673211	0.00159782	0.00199686	0.800169	0.423614	0.000262023	0.00270549	0.0968486	0.922847
rs41266217	1	29676511	-0.000300772	0.00100303	-0.299864	0.764281	0.00155381	0.00136029	1.14226	0.253348
rs1474772	1	29677031	-0.000361171	0.000752024	-0.480265	0.631039	-0.000412185	0.00101993	-0.404133	0.686115
rs35075185	1	29679248	0.00137947	0.00140038	0.985071	0.32459	-0.000312917	0.00189795	-0.164871	0.869045
rs9426426	1	29682031	-0.000121766	0.000443383	-0.274629	0.783601	-0.000124989	0.000601125	-0.207925	0.835288
rs36025021	1	29684181	0.000476378	0.00126646	0.376149	0.706806	-9.35e-05	0.0017164	-0.0544726	0.956559
rs79914264	1	29685027	0.00278785	0.00184673	1.50961	0.131143	0.00248619	0.00250384	0.992954	0.320733
rs114661498	1	29685657	-0.000552677	0.00130515	-0.423457	0.671962	0.000323371	0.00176929	0.182769	0.854979
rs72651248	1	29689331	0.000687033	0.00144866	0.474254	0.635319	0.000597493	0.00196419	0.304193	0.760981
rs1325280	1	29695231	-4.9e-05	0.00042778	-0.114513	0.908832	0.000670207	0.000579896	1.15574	0.24779
rs61783757	1	29696498	4.63e-05	0.000427393	0.108407	0.913673	-0.000584586	0.000579492	-1.00879	0.313076
rs79941313	1	29698653	0.00250079	0.00180386	1.38635	0.16564	0.00169443	0.00244501	0.693018	0.488299
rs9426428	1	29712983	-0.00131846	0.00130482	-1.01045	0.31228	0.000503049	0.00176846	0.284456	0.776061
rs12025204	1	29715736	-0.000442885	0.00128699	-0.344126	0.730752	0.000511128	0.00174459	0.292978	0.769539
rs4654335	1	29716931	-0.000278761	0.00043701	-0.637881	0.523551	-0.000811449	0.000592575	-1.36936	0.170888
rs112380443	1	29718528	0.000834667	0.00207684	0.401893	0.687763	0.00319014	0.00281452	1.13346	0.257024
rs4654337	1	29718655	7.6e-05	0.000427383	0.177868	0.858827	0.000788254	0.000579374	1.36053	0.173664
rs12735094	1	29722010	0.00038426	0.000441955	0.869456	0.384599	0.000917122	0.00059909	1.53086	0.125806
rs212290	1	29722553	-0.000354804	0.000460246	-0.7709	0.440767	0.000229282	0.000623965	0.36746	0.713276
rs212296	1	29723305	-5.86e-05	0.00154799	-0.0378655	0.969795	0.00191941	0.00209965	0.914159	0.360634
rs80055107	1	29723749	-0.00016508	0.00107958	-0.152912	0.878468	0.000476132	0.00146327	0.325389	0.744887
rs115445919	1	29724167	0.000133903	0.00162717	0.0822919	0.934415	0.00422039	0.00220613	1.91303	0.0557447
rs71644128	1	29733164	-0.00173522	0.00112452	-1.54307	0.122815	0.0023525	0.00152467	1.54295	0.122843
rs1886650	1	29735095	0.000141357	0.000470883	0.300196	0.764028	-0.00165415	0.000638394	-2.59111	0.00956714
rs77432546	1	29741282	5.99e-05	0.00112977	0.0529885	0.957741	-0.000372496	0.00153153	-0.243219	0.807836
rs6657309	1	29743408	-0.000929567	0.000514368	-1.8072	0.070732	0.000502636	0.000697396	0.720732	0.471075
rs116483465	1	29746261	0.00144571	0.00169136	0.854767	0.392681	0.000149729	0.00229161	0.0653381	0.947905
rs912772	1	29751247	0.000868911	0.000436599	1.99018	0.0465718	-0.000812904	0.000591922	-1.37333	0.169651
rs10915274	1	29758028	0.000125086	0.000507556	0.246448	0.805336	-4.21e-05	0.000687947	-0.0612474	0.951162
rs16838247	1	29760646	-0.000875756	0.000582416	-1.50366	0.132669	0.000910677	0.000789456	1.15355	0.248686
rs72651298	1	29764380	-0.000102052	0.00204462	-0.0499123	0.960192	0.00211295	0.00277032	0.762711	0.445636
rs34196077	1	29766375	-0.000450391	0.000429634	-1.04831	0.294495	-3.36e-05	0.00058252	-0.0576589	0.95402
rs10399599	1	29768550	-0.000238417	0.000432615	-0.551107	0.581561	-5.65e-05	0.0005864	-0.0964244	0.923184
rs34059284	1	29773233	-5.21e-05	0.000511803	-0.101723	0.918977	-0.000216723	0.000694141	-0.312218	0.754875
rs9426355	1	29774287	-0.000966904	0.000431826	-2.23911	0.0251497	0.00064893	0.000585414	1.1085	0.267648
rs10799136	1	29779744	0.00010038	0.000515554	0.194704	0.845625	-0.00040435	0.000699433	-0.578111	0.563189
rs4654349	1	29781221	0.00100278	0.000441815	2.26968	0.0232274	-0.000481864	0.000598879	-0.80461	0.421045
rs78260336	1	29783704	-0.00149234	0.00177021	-0.843026	0.399215	-0.00399644	0.00239921	-1.66573	0.0957676
rs115919464	1	29786204	-0.000778246	0.00137117	-0.567577	0.570323	-0.00139109	0.00186052	-0.74769	0.454648
rs34901051	1	29786516	-0.000493578	0.00105588	-0.467457	0.640173	0.000219389	0.00143208	0.153195	0.878244
rs1000494	1	29789167	0.000550721	0.000430628	1.27888	0.200941	0.000153114	0.00058383	0.262258	0.793123
rs766385	1	29792303	2.73e-05	0.000475099	0.057538	0.954117	0.00029942	0.000644248	0.464759	0.642105
rs11804085	1	29794648	-0.00055941	0.000429079	-1.30374	0.192322	0.000895052	0.000582029	1.53781	0.124095
rs9426361	1	29794729	0.000461847	0.00108717	0.424814	0.670972	0.000688273	0.00147366	0.467051	0.640464
rs4654314	1	29796218	3.71e-05	0.000620164	0.0597632	0.952344	-0.000131005	0.000840892	-0.155793	0.876197
rs76218398	1	29798537	0.000934878	0.00116634	0.801549	0.422815	0.00196223	0.00158083	1.24127	0.214509
rs6698944	1	29800853	8.44e-05	0.000861808	0.0979233	0.921993	8.21e-05	0.00116823	0.0702959	0.943958
rs72652624	1	29800988	0.000296273	0.00195843	0.151281	0.879754	-0.00131425	0.00265409	-0.495179	0.620474
rs1983855	1	29802337	0.000392114	0.000719112	0.545275	0.585565	0.000386529	0.00097521	0.396354	0.691844
rs6426362	1	29802519	5.8e-05	0.000454557	0.127696	0.89839	2.44e-05	0.000616409	0.039518	0.968477
rs116635865	1	29804400	0.000671611	0.00202001	0.332479	0.739527	0.00239631	0.00273865	0.874999	0.381575
rs12741367	1	29807864	0.00128773	0.000977512	1.31735	0.187721	0.000710937	0.00132509	0.53652	0.5916
rs11586865	1	29813268	8.38e-05	0.0005092	0.164497	0.86934	0.000146563	0.000690361	0.212299	0.831874
rs72652634	1	29815318	-0.00125881	0.00105028	-1.19854	0.230706	0.000283119	0.0014237	0.198862	0.842371
rs4078312	1	29815645	0.000802269	0.0012631	0.63516	0.525324	-0.000939468	0.00171059	-0.549207	0.582864
rs12137314	1	29816652	-0.00023064	0.00138784	-0.166186	0.868011	-0.00204133	0.0018815	-1.08494	0.277947
rs77204192	1	29819877	4.64e-05	0.00187174	0.0248001	0.980214	7.67e-05	0.00253876	0.0302134	0.975897
rs76400009	1	29845899	-0.00251893	0.00147962	-1.70242	0.0886779	-0.000752478	0.0020061	-0.375094	0.70759
rs9426380	1	29850135	-2.57e-05	0.000614805	-0.0417643	0.966687	-0.000151671	0.000833459	-0.181977	0.855601
rs12074279	1	29854687	-0.000104717	0.000475414	-0.220266	0.825664	0.000832613	0.00064445	1.29197	0.196367
rs12031991	1	29856587	0.00116304	0.00100489	1.15738	0.247118	-0.0003596	0.00136245	-0.263936	0.791829
rs55807390	1	29860930	-0.000852386	0.00196981	-0.432725	0.665215	-0.000541816	0.00266917	-0.20299	0.839143
rs61783816	1	29864986	-0.000352553	0.000569742	-0.618795	0.536052	0.00117833	0.000772444	1.52546	0.127145
rs3934509	1	29870824	4.18e-05	0.000436458	0.0957387	0.923728	-0.000359344	0.000591538	-0.607475	0.543536
rs72652646	1	29871779	0.000337998	0.000682239	0.495425	0.620301	0.000456846	0.000924846	0.49397	0.621328
rs72652650	1	29872999	0.000542648	0.000481028	1.1281	0.259278	0.000776325	0.00065188	1.1909	0.233693
rs72652652	1	29873726	0.000442622	0.000435316	1.01678	0.309258	0.00132525	0.000590032	2.24606	0.0247011
rs77789166	1	29874071	-0.0010656	0.000832611	-1.27983	0.200606	0.000672152	0.00112861	0.595556	0.551472
rs75444266	1	29874859	-0.000818655	0.00181006	-0.452282	0.651067	-0.00360642	0.00245385	-1.4697	0.141645
rs34183737	1	29875491	-0.000223288	0.000690743	-0.323257	0.746501	-0.000166135	0.000936244	-0.177449	0.859156
rs72652654	1	29876810	-0.000142129	0.000575278	-0.247061	0.804861	0.00132229	0.000779941	1.69537	0.0900055
rs78986157	1	30028825	-3.47e-05	0.00145529	-0.0238538	0.980969	0.00329695	0.00197297	1.67105	0.0947121
rs75900339	1	30029058	0.00125248	0.000838424	1.49385	0.135217	-0.000308314	0.0011366	-0.271259	0.786192
Affx-8795185	1	30029261	-6.25e-05	0.000448083	-0.139591	0.888984	-0.000814794	0.00060734	-1.34158	0.179734
rs72652661	1	30029845	-0.0011225	0.000905914	-1.23909	0.215315	-0.000510763	0.0012287	-0.415694	0.677634
rs28672174	1	30029958	0.0002615	0.000733409	0.356554	0.721426	-0.000912979	0.000994061	-0.918434	0.358393
rs55643746	1	30030817	0.000869671	0.000575015	1.51243	0.130425	0.000406659	0.000779596	0.521628	0.60193
rs28403161	1	30033707	-0.000660088	0.000549526	-1.2012	0.229676	0.00120832	0.00074508	1.62173	0.104862
rs77213362	1	30036202	0.000253951	0.00179943	0.141129	0.887768	0.00381658	0.002439	1.56482	0.117627
rs77633595	1	30036637	0.000799548	0.0010029	0.797232	0.425317	-0.00144023	0.00135863	-1.06006	0.289118
rs115088901	1	30039970	0.000149417	0.00123022	0.121455	0.903331	-0.00282201	0.00166787	-1.69198	0.0906507
rs74066628	1	30041075	-0.000347941	0.00105266	-0.330535	0.740996	9.97e-05	0.00142682	0.0698815	0.944288
rs61763944	1	30042538	0.000212742	0.00115173	0.184715	0.853453	0.000430345	0.00156156	0.275587	0.782866
rs75528048	1	30046554	-0.00130967	0.00151748	-0.863055	0.388108	-0.000794393	0.0020571	-0.386172	0.69937
rs28623660	1	30051330	-7.69e-06	0.000427362	-0.0179831	0.985652	-0.000417747	0.000579327	-0.72109	0.470854
rs72652679	1	30058894	0.000352973	0.000620086	0.569232	0.569199	0.000215597	0.000840416	0.256536	0.797537
rs35531196	1	30060451	0.000818251	0.000823056	0.994161	0.320145	-0.00179048	0.00111561	-1.60493	0.10851
rs915409	1	30071270	0.000359163	0.000578051	0.621336	0.534379	-0.000761275	0.000783536	-0.97159	0.331255
rs72652690	1	30087385	0.000920363	0.000765274	1.20266	0.22911	0.000488984	0.00103708	0.471501	0.637283
rs11584429	1	30099425	0.00137434	0.000882043	1.55814	0.119201	-0.001054	0.00119579	-0.881421	0.378091
rs77658368	1	30101048	-0.00292508	0.0015426	-1.8962	0.0579344	0.00100248	0.00209061	0.479517	0.631571
rs114408739	1	30108753	-0.000257252	0.00127226	-0.2022	0.83976	-0.00481993	0.00172429	-2.79532	0.00518518
rs55730710	1	30108889	0.00157087	0.0016074	0.977277	0.328433	0.00430111	0.00217909	1.97381	0.0484043
rs4949602	1	30110205	-0.000110155	0.000624267	-0.176454	0.859937	-0.00125031	0.000846227	-1.47751	0.13954
rs11584891	1	30113195	-0.000912333	0.00166602	-0.547612	0.583959	0.00250907	0.00225873	1.11084	0.26664
rs9439756	1	30113436	0.00020123	0.000507231	0.396724	0.691572	0.00135971	0.000687613	1.97744	0.0479927
rs692787	1	30117517	0.000476684	0.000608862	0.782909	0.433681	-0.000272992	0.000825418	-0.330732	0.740847
rs271384	1	30119454	0.000387119	0.00111019	0.348697	0.727317	0.00089959	0.00150495	0.597755	0.550004
rs271376	1	30122639	-6.77e-05	0.000546693	-0.123895	0.901399	-0.000174647	0.000741217	-0.235622	0.813726
rs79864934	1	30137029	0.00166529	0.00112077	1.48585	0.13732	-0.000303609	0.00151967	-0.199786	0.841648
rs2889445	1	30144300	-0.000445517	0.000445387	-1.00029	0.31717	6.97e-05	0.000603712	0.115403	0.908126
rs115259484	1	30144987	0.00114993	0.00157724	0.729078	0.465954	9.82e-05	0.00213832	0.0459278	0.963368
rs116523883	1	30146476	-0.00250055	0.0014816	-1.68775	0.0914611	-0.00157886	0.00200799	-0.786286	0.4317
rs271354	1	30151654	-3.01e-05	0.000486232	-0.0618427	0.950688	-0.000774934	0.000659266	-1.17545	0.239815
rs12564818	1	30155341	0.000708156	0.000535723	1.32187	0.186212	0.000577756	0.000726244	0.795539	0.426301
rs66620055	1	30158278	-0.000811877	0.000505472	-1.60618	0.108236	0.000109368	0.000684997	0.159662	0.873148
rs61760696	1	30160934	0.000780882	0.000583969	1.3372	0.181159	0.000729017	0.000791764	0.920751	0.357181
rs271392	1	30162368	8.42e-05	0.000536307	0.156992	0.875251	0.000375758	0.000726926	0.516913	0.605217
rs115154286	1	30162417	-0.000697932	0.00183808	-0.379707	0.704163	-0.00618033	0.00249124	-2.48082	0.0131085
rs271391	1	30162757	0.000407013	0.00183289	0.222061	0.824266	0.000582918	0.00248429	0.234642	0.814486
rs271390	1	30162959	-0.000774112	0.00101707	-0.761119	0.446586	0.000539364	0.00137876	0.391194	0.695654
rs79628581	1	30163457	0.000209947	0.00178461	0.117643	0.906351	0.00238011	0.0024186	0.984087	0.325073
rs10753234	1	30165211	-0.000131898	0.000439782	-0.299917	0.764241	0.000818015	0.000596482	1.3714	0.170251
rs75888405	1	30165569	0.00180611	0.00143466	1.25891	0.208064	0.00366218	0.00194539	1.88249	0.0597705
rs77739245	1	30169059	-0.00185698	0.000969685	-1.91503	0.0554897	-0.000212424	0.00131442	-0.16161	0.871613
rs55766828	1	30172734	-0.000628874	0.00102408	-0.614084	0.53916	-8.15e-05	0.00138828	-0.0586949	0.953195
rs10914187	1	30174552	0.000881333	0.000461925	1.90796	0.0563975	0.00117898	0.000626173	1.88284	0.0597233
rs74808897	1	30175870	0.000987541	0.00127931	0.771935	0.440154	0.00232338	0.00173409	1.33982	0.180304
rs10914191	1	30176519	-0.00066202	0.000766551	-0.863635	0.387789	0.000590308	0.00103949	0.567883	0.570115
rs894219	1	30183459	0.000428222	0.000438004	0.977667	0.32824	0.000803709	0.000593695	1.35374	0.17582
rs894216	1	30185088	1.2e-06	0.00045016	0.00266802	0.997871	-0.000773744	0.000610366	-1.26767	0.204916
rs1866967	1	30185662	0.000398493	0.00043545	0.915129	0.360125	0.000702559	0.00059028	1.19021	0.233963
rs72879847	1	30191323	-0.000547433	0.00186516	-0.293505	0.769136	-0.00200353	0.00252903	-0.792211	0.428238
rs76247675	1	30192312	0.000154326	0.00102241	0.150942	0.880021	-0.0026213	0.00138618	-1.89103	0.0586218
rs79993139	1	30205887	0.00248377	0.00152337	1.63044	0.103009	0.000170571	0.00206539	0.0825853	0.934181
rs12078600	1	30211411	-2.33e-05	0.00149242	-0.0156232	0.987535	-0.0006861	0.00202317	-0.339122	0.734518
rs112537198	1	30211596	-0.00232943	0.00134421	-1.73293	0.0831094	-0.00301182	0.00182232	-1.65275	0.0983837
rs80303511	1	30230736	0.000230208	0.00148054	0.155489	0.876436	-0.00115133	0.00200723	-0.573594	0.566243
rs11586793	1	30235082	-0.000751807	0.00105887	-0.710007	0.4777	-0.00057721	0.00143546	-0.402109	0.687604
rs12410146	1	30235555	-4.75e-05	0.000561394	-0.0845861	0.93259	0.00012406	0.000760976	0.163027	0.870497
rs76685504	1	30235729	0.000361764	0.00152209	0.237677	0.812132	-0.000433659	0.00206387	-0.210119	0.833575
rs61760744	1	30239961	-0.000762887	0.00154256	-0.494558	0.620913	-0.00146172	0.00209122	-0.698977	0.484567
rs12145142	1	30244847	0.000371998	0.00149293	0.249173	0.803227	-0.00100621	0.002024	-0.49714	0.619091
rs12145316	1	30245413	0.000281263	0.000430958	0.652645	0.513986	-0.000897874	0.000584219	-1.53688	0.124324
rs72656472	1	30254854	0.000571441	0.00105075	0.543843	0.58655	0.001562	0.0014243	1.09668	0.272783
rs10753253	1	30255396	-0.000101415	0.000579965	-0.174864	0.861186	0.000520602	0.000786461	0.661956	0.508
rs16832910	1	30260419	-0.000558274	0.000521048	-1.07144	0.283971	-0.000440234	0.00070622	-0.623367	0.533044
rs7416862	1	30263751	-0.000138204	0.000645436	-0.214125	0.83045	-0.0017089	0.000874981	-1.95307	0.0508122
rs79305706	1	30276685	0.000639251	0.00120081	0.532352	0.594483	0.000802856	0.00162783	0.493206	0.621868
rs4949477	1	30277668	0.000217886	0.000428424	0.508577	0.611049	3.9e-05	0.000580787	0.0671232	0.946484
rs114913423	1	30280555	0.000790025	0.00110722	0.713521	0.475524	-0.0008143	0.00150086	-0.542555	0.587436
rs4949485	1	30285848	-0.000328223	0.00043299	-0.758038	0.448429	-0.00124525	0.00058692	-2.12167	0.0338661
rs6426011	1	30292578	-6.77e-07	0.000432618	-0.00156442	0.998752	0.000745014	0.000586583	1.27009	0.204053
rs4949487	1	30295869	-0.00017311	0.00164688	-0.105114	0.916286	0.00123343	0.00223343	0.552259	0.580771
rs115063366	1	30297711	-0.000515644	0.00174137	-0.296113	0.767144	0.00133425	0.00236008	0.565342	0.571842
rs67736702	1	30300072	-0.000788669	0.000993205	-0.794065	0.427158	0.00196172	0.00134712	1.45624	0.145328
rs34865171	1	30305714	0.000131646	0.000428899	0.30694	0.75889	0.000595877	0.000581509	1.02471	0.305502
rs895785	1	30310877	0.000300243	0.000663652	0.45241	0.650974	0.00064087	0.000899772	0.712258	0.476306
rs115540903	1	30317505	-0.000757312	0.00120242	-0.629822	0.528811	0.00175591	0.00162991	1.0773	0.281346
rs74699672	1	30317978	0.000229359	0.00120393	0.190508	0.848912	0.00172758	0.00163204	1.05854	0.28981
rs77945679	1	30318660	0.000989391	0.00170474	0.580375	0.561662	0.00263808	0.00231157	1.14125	0.253768
rs77627023	1	30319498	0.00104	0.000910668	1.14202	0.253446	-0.00116237	0.00123437	-0.941673	0.346361
rs2377161	1	30320043	0.000773884	0.000473085	1.63582	0.101878	0.00137757	0.00064144	2.14763	0.0317443
rs10798898	1	30324462	-1.46e-05	0.000541797	-0.0268811	0.978555	0.000367986	0.000734379	0.501084	0.616312
rs6425687	1	30328390	-0.000328236	0.000438584	-0.748399	0.45422	-0.00128692	0.000594719	-2.16391	0.0304717
rs74069826	1	30333312	-0.00253171	0.00168849	-1.4994	0.133772	-0.000589283	0.00229082	-0.257237	0.796996
rs115346025	1	30333898	0.00224259	0.00125337	1.78925	0.0735762	-0.000434539	0.0016994	-0.255701	0.798182
rs114847683	1	30345398	0.00214452	0.000811957	2.64117	0.00826243	0.00224708	0.00110086	2.0412	0.0412317
rs12037930	1	30347456	-0.000389657	0.000442275	-0.881028	0.378303	0.000412611	0.000599685	0.688046	0.491424
rs78287185	1	30351688	-0.000159927	0.00214409	-0.0745898	0.940541	-0.00252867	0.00290721	-0.869793	0.384414
rs60852659	1	30363243	0.000351981	0.000461546	0.762613	0.445695	-0.000278657	0.000625695	-0.445356	0.656062
rs74964626	1	30365304	-0.00169584	0.00144463	-1.17389	0.240439	0.00137677	0.00195837	0.703022	0.482043
rs895792	1	30369610	-0.000678196	0.000635645	-1.06694	0.285999	-2.19e-05	0.000861931	-0.0253579	0.97977
rs74068612	1	30370647	-0.000507285	0.000897266	-0.565368	0.571824	-0.000822355	0.00121646	-0.676024	0.499026
rs12041889	1	30370836	0.000102981	0.000505062	0.203899	0.838433	0.00124754	0.000684699	1.82202	0.0684526
rs6425738	1	30376346	-8.5e-05	0.000426541	-0.199354	0.841986	-0.000255554	0.000578203	-0.441981	0.658504
rs61149697	1	30380003	0.000553023	0.000445438	1.24153	0.214412	0.00119254	0.00060379	1.97508	0.0482597
rs76517862	1	30380834	-0.000476238	0.000881137	-0.540482	0.588865	-0.00142811	0.00119483	-1.19524	0.231995
rs12063790	1	30394090	-0.000331139	0.000473046	-0.700015	0.483918	-7.91e-05	0.000641292	-0.123278	0.901887
rs11576899	1	30396398	-0.000606267	0.00117838	-0.51449	0.60691	0.000539422	0.00159744	0.33768	0.735605
rs268959	1	30396938	-0.000280655	0.000600171	-0.467626	0.640052	-0.00176569	0.000813587	-2.17025	0.0299883
rs77545263	1	30397369	0.00107573	0.001215	0.885379	0.375953	0.000204118	0.00164725	0.123915	0.901383
rs10914633	1	30398349	0.000540024	0.000497328	1.08585	0.277546	-0.000336716	0.000674232	-0.499407	0.617493
rs198271	1	30399154	0.000369323	0.000465875	0.792753	0.427923	0.00137098	0.000631602	2.17064	0.0299593
rs4478859	1	30403470	-0.000587981	0.00047118	-1.24789	0.212072	-0.000491753	0.000638763	-0.769852	0.441388
rs448357	1	30405460	-5.14e-05	0.000441504	-0.116328	0.907393	-0.000413577	0.00059836	-0.691185	0.48945
rs78614208	1	30406812	-0.000868679	0.00135334	-0.641876	0.520954	0.00279665	0.00183454	1.52444	0.127399
rs115500740	1	30410526	0.000173011	0.00118839	0.145584	0.88425	0.000608775	0.00161121	0.377837	0.705552
rs10798928	1	30417560	-7.72e-05	0.000509759	-0.151421	0.879644	0.000145671	0.000690965	0.210822	0.833026
rs78666072	1	30420310	-0.000356792	0.00167998	-0.212379	0.831811	-0.00207076	0.00227896	-0.908641	0.36354
rs34158360	1	30423655	0.00262011	0.00156583	1.67331	0.0942683	0.00340206	0.00212272	1.60269	0.109005
rs55741612	1	30424009	0.00148574	0.000761578	1.95088	0.0510726	0.00205217	0.00103238	1.9878	0.0468349
rs59131678	1	30424145	0.000318507	0.000605572	0.525961	0.598915	-0.000858204	0.000820821	-1.04554	0.295773
rs1009080	1	30431560	6.14e-05	0.000463509	0.132511	0.89458	2.13e-05	0.000628295	0.0338573	0.972991
rs4949526	1	30432219	0.000152463	0.000467397	0.326195	0.744277	-3.23e-05	0.000633401	-0.0510366	0.959296
rs115632475	1	30434860	-0.000369995	0.00125937	-0.293794	0.768915	-0.000802528	0.00170694	-0.470156	0.638244
rs75702759	1	30441450	-6.35e-05	0.00129364	-0.0491163	0.960827	0.00360165	0.00175386	2.05355	0.0400197
rs10753284	1	30445050	0.000140056	0.000465081	0.301143	0.763305	0.000749071	0.000630527	1.18801	0.234832
rs114201646	1	30462681	0.000129142	0.00158813	0.0813175	0.93519	-0.00246617	0.00215245	-1.14575	0.251899
rs10914754	1	30463384	0.00050384	0.000439244	1.14706	0.251356	0.0002987	0.000595588	0.501522	0.616004
rs76785370	1	30465817	0.00044451	0.00125281	0.35481	0.722732	0.00434281	0.00169842	2.55697	0.0105594
rs12564962	1	30476727	-0.000215841	0.000430172	-0.501756	0.615839	-0.000433497	0.000583272	-0.743216	0.457351
rs373316	1	30485510	0.00016244	0.000473685	0.342929	0.731652	-0.000382667	0.000642245	-0.595828	0.551291
rs374904	1	30486128	-0.000624492	0.000742798	-0.84073	0.4005	-0.00036675	0.00100682	-0.364267	0.715659
rs112816406	1	30487208	-0.00103325	0.000977663	-1.05686	0.290577	0.000424554	0.00132554	0.320289	0.74875
rs114821219	1	30502897	-0.00252622	0.00131997	-1.91384	0.0556418	-0.000890281	0.00178989	-0.497395	0.618911
rs115107667	1	30503454	0.00196452	0.00130677	1.50334	0.132752	0.000671877	0.0017717	0.379227	0.70452
rs114235209	1	30507825	0.00118544	0.00109703	1.08059	0.27988	0.00103169	0.00148706	0.69378	0.487821
rs904306	1	30509712	6.73e-05	0.000456694	0.147395	0.88282	1.81e-06	0.000619098	0.00292841	0.997663
rs454595	1	30521812	-0.000801061	0.000585125	-1.36904	0.170987	0.000645324	0.000793256	0.813513	0.415925
rs17263237	1	30522774	-0.000400838	0.000426291	-0.940292	0.347069	-0.000496923	0.000577849	-0.859954	0.389815
rs116573242	1	30523979	-0.000746863	0.00100082	-0.746253	0.455515	0.00100219	0.00135681	0.73864	0.460126
rs437441	1	30525355	0.000402346	0.00042798	0.940104	0.347165	0.000255788	0.000580107	0.440932	0.659262
rs12125183	1	30529226	0.00074804	0.000497991	1.50211	0.133069	0.000143505	0.000675031	0.21259	0.831647
rs1966007	1	30531982	1.99e-05	0.000473859	0.0419432	0.966544	-0.000665256	0.000642423	-1.03554	0.300417
rs115596432	1	30532342	-0.00346147	0.00110074	-3.14467	0.00166291	-0.00222498	0.00149244	-1.49084	0.136006
rs117898043	1	30533248	-0.000146928	0.00176295	-0.083342	0.93358	-0.000321676	0.0023898	-0.134604	0.892925
rs115230742	1	30534361	-0.00214915	0.00157676	-1.36302	0.172877	-0.00310581	0.00213837	-1.45242	0.146385
rs166518	1	30535269	-0.000746689	0.00050061	-1.49156	0.135816	1.77e-05	0.000678864	0.0260421	0.979224
rs74629450	1	30538303	0.000279715	0.00092914	0.301047	0.763379	0.000770284	0.00125911	0.611769	0.540691
rs11582899	1	30542925	-0.00109384	0.00101526	-1.0774	0.281303	-0.00203685	0.00137641	-1.47982	0.138921
rs1149064	1	30543026	-9.08e-05	0.000433394	-0.209427	0.834115	-0.000607913	0.000587529	-1.03469	0.300813
rs72661272	1	30549770	-0.000622267	0.000935395	-0.665246	0.505894	0.00029292	0.0012682	0.230973	0.817336
rs34584546	1	30552869	-0.00059697	0.00052698	-1.13281	0.257293	-0.000250851	0.000714416	-0.351128	0.725493
rs1228834	1	30554342	6.28e-05	0.000512986	0.122337	0.902632	-0.000361424	0.000695597	-0.519588	0.603351
rs910696	1	30567596	0.000802356	0.00046347	1.73119	0.0834185	0.00105197	0.000628276	1.67437	0.0940586
rs76760205	1	30568723	-0.000601687	0.00171065	-0.351731	0.72504	-0.0032324	0.00231977	-1.39342	0.163495
rs7525339	1	30569871	-0.000463768	0.000430909	-1.07626	0.281813	-0.000598674	0.000584521	-1.02421	0.305735
rs1694316	1	30573184	0.000271896	0.000735657	0.369596	0.711684	-0.000459785	0.000997569	-0.460905	0.644867
rs1746267	1	30573429	-0.000175275	0.000436028	-0.40198	0.687699	-0.001036	0.00059112	-1.7526	0.0796713
rs12135029	1	30574015	4.23e-05	0.000541414	0.0780561	0.937783	-0.00113214	0.000734427	-1.54152	0.12319
rs12742458	1	30576573	-0.000707399	0.000465933	-1.51824	0.128954	0.000166463	0.000631619	0.263549	0.792127
rs116183991	1	30576763	-0.00447969	0.00196323	-2.2818	0.0225021	-0.00490259	0.00266276	-1.84117	0.0655981
rs112182645	1	30577012	-0.000490075	0.00126562	-0.387223	0.698592	-0.00217855	0.00171582	-1.26968	0.204199
rs13376025	1	30578212	-0.000782059	0.000461377	-1.69505	0.0900662	-0.000863514	0.000625315	-1.38093	0.167303
rs10799077	1	30578618	-0.000364471	0.000452911	-0.804729	0.420977	0.00129445	0.000613836	2.10879	0.0349633
rs75035239	1	30582806	-0.00211129	0.00102847	-2.05285	0.0400876	-0.00211319	0.00139399	-1.51592	0.12954
rs10799079	1	30590082	-0.000106377	0.000451042	-0.235848	0.813551	-0.000622437	0.000611672	-1.0176	0.30887
rs79636736	1	30595566	9.29e-05	0.000847362	0.109602	0.912725	-0.00139707	0.00114931	-1.21557	0.224149
rs722377	1	30596560	0.000942467	0.00153227	0.615078	0.538503	0.00158995	0.00207668	0.76562	0.443903
rs58567111	1	30599096	0.00131118	0.00125833	1.042	0.297414	-0.000453586	0.00170602	-0.265874	0.790337
rs10915032	1	30601155	0.000319981	0.000429487	0.745032	0.456253	0.000458397	0.000582168	0.787397	0.43105
rs10157857	1	30604836	0.000669728	0.00120959	0.55368	0.579799	0.00182822	0.00163928	1.11526	0.264741
rs12122307	1	30606563	-0.00167858	0.000728617	-2.30379	0.021235	-0.000312573	0.000987664	-0.316477	0.751641
rs17472576	1	30608333	0.000263287	0.000655561	0.401621	0.687964	0.00123935	0.000888519	1.39485	0.163062
rs11804863	1	30609989	0.000754646	0.00103011	0.732591	0.463808	-0.000714896	0.001397	-0.511736	0.608836
rs2376487	1	30610536	-0.000126556	0.000433346	-0.292043	0.770254	0.00110572	0.000587438	1.88228	0.059799
rs72662820	1	30612157	0.0013098	0.00131108	0.999026	0.317783	0.00192925	0.001777	1.08568	0.277623
rs2180233	1	30627712	0.000447921	0.000459743	0.974287	0.329915	-0.000246323	0.000623161	-0.39528	0.692636
rs10753317	1	30632801	-0.000369547	0.000502833	-0.734929	0.462383	-0.000537936	0.000682018	-0.788741	0.430264
rs1852995	1	30634242	0.000531874	0.000811011	0.655816	0.511943	0.000948606	0.0010993	0.862922	0.388181
rs77210756	1	30635449	-0.00220123	0.00185575	-1.18617	0.235558	-0.000462218	0.00251551	-0.183747	0.854212
rs35512780	1	30637247	-0.00137214	0.00116292	-1.17991	0.238036	-0.000120242	0.00157619	-0.0762869	0.939191
rs11576303	1	30640243	-0.0008	0.00129045	-0.619941	0.535297	-0.00083471	0.00174929	-0.47717	0.633241
rs66667036	1	30642302	0.00040821	0.000897228	0.454968	0.649132	0.00120081	0.00121598	0.987523	0.323387
rs12049424	1	30655212	0.000555684	0.000830528	0.669074	0.503449	-5.7e-05	0.00112583	-0.0506516	0.959603
rs2377060	1	30656664	-0.000565818	0.000603035	-0.938283	0.3481	-0.000788589	0.000817448	-0.964696	0.334698
rs12564102	1	30658727	-0.00268589	0.00177964	-1.50924	0.131239	-0.000726002	0.00241298	-0.300874	0.763511
rs6425881	1	30659586	0.000129484	0.000435043	0.297635	0.765982	0.00039173	0.000589888	0.664075	0.506643
rs76788657	1	30668405	0.00100347	0.000874325	1.14771	0.251088	0.00285417	0.00118523	2.40811	0.0160361
rs6679814	1	30670401	-0.0005548	0.000972821	-0.5703	0.568475	-5.45e-05	0.00131865	-0.0413014	0.967056
rs114889993	1	30680744	-2.75e-05	0.00117766	-0.0233707	0.981355	0.000650427	0.00159605	0.407523	0.683624
rs16833401	1	30687427	-0.000260267	0.0014022	-0.185613	0.852748	-0.000446242	0.00190028	-0.23483	0.814341
rs78010878	1	30687698	-0.00108267	0.000638179	-1.6965	0.0897928	-0.00162845	0.000865103	-1.88238	0.0597857
rs2142713	1	30692648	-0.00113681	0.000560516	-2.02815	0.0425463	-0.00122023	0.000760266	-1.60501	0.108493
rs459852	1	30693904	-0.000676895	0.00107653	-0.628773	0.529498	0.000352268	0.00145944	0.241371	0.809267
rs7411660	1	30716454	-0.000551054	0.000672853	-0.818981	0.412798	-0.00110023	0.000912154	-1.20619	0.227744
rs114730829	1	30716942	-0.00230393	0.00110157	-2.09149	0.0364848	-0.00197865	0.00149427	-1.32416	0.185452
rs72882239	1	30720058	-0.000976527	0.000848142	-1.15137	0.24958	-0.00185213	0.00114968	-1.61099	0.107183
rs112690242	1	30720490	0.00365525	0.00140714	2.59764	0.00938707	0.00254354	0.00190775	1.33327	0.182445
rs12410320	1	30722611	-0.000655781	0.000673718	-0.973377	0.330367	-0.00127407	0.000913412	-1.39485	0.163063
rs461481	1	30726851	0.00206471	0.00186521	1.10696	0.268313	0.00498645	0.00252864	1.97199	0.0486121
rs61768462	1	30727316	-0.00185321	0.00120652	-1.536	0.124541	-0.000296517	0.00163536	-0.181316	0.85612
rs114856428	1	30727372	-0.00135683	0.00119903	-1.13161	0.2578	-0.00100865	0.00162594	-0.620351	0.535028
rs115105451	1	30733444	-0.000557727	0.00152596	-0.365494	0.714743	-0.00225913	0.00206812	-1.09236	0.274677
rs6676025	1	30734163	-0.000897742	0.000827312	-1.08513	0.277865	-0.00105221	0.00112213	-0.937684	0.348407
rs61768467	1	30734602	-0.00145146	0.000731546	-1.9841	0.0472458	-0.000615443	0.000991869	-0.620488	0.534937
rs10915056	1	30735051	0.000188891	0.00066809	0.282734	0.777381	0.00141264	0.000905703	1.55972	0.118828
rs4292995	1	30738298	-0.00178515	0.000709107	-2.51746	0.011821	-0.000967338	0.000961778	-1.00578	0.314522
rs736643	1	30742381	-0.00232974	0.000856983	-2.71854	0.00655741	-0.00159047	0.00116167	-1.36912	0.170963
rs4949253	1	30745210	-0.000462695	0.000426686	-1.08439	0.278192	-0.000468223	0.000578591	-0.809248	0.418373
rs11582464	1	30745268	0.00114694	0.00123636	0.927672	0.353578	-0.00039619	0.00167588	-0.236407	0.813117
rs409338	1	30753639	0.000111309	0.000508761	0.218785	0.826818	-0.0006206	0.000690073	-0.899325	0.36848
rs58245	1	30755532	-0.000297475	0.000458797	-0.648382	0.516739	-0.000952775	0.000621914	-1.53201	0.125522
rs61768473	1	30758377	-0.00153459	0.00111148	-1.38068	0.167378	-0.00202487	0.00150673	-1.34388	0.178989
rs7520217	1	30760789	-0.000717768	0.00163309	-0.439515	0.660289	-0.00156077	0.0022141	-0.704923	0.480859
rs107550	1	30762238	-0.000135466	0.000477588	-0.283647	0.776681	-0.00118787	0.000647418	-1.83478	0.0665394
rs1122816	1	30762830	-4.63e-05	0.000456228	-0.10157	0.919098	0.00031478	0.000618553	0.508898	0.610824
rs79484740	1	30770858	0.0018912	0.0015165	1.24708	0.212368	0.00192259	0.00205587	0.935169	0.349702
rs72664738	1	30771983	-0.000177639	0.00128799	-0.13792	0.890304	0.00023603	0.00174559	0.135215	0.892442
rs74792499	1	30774769	0.000534417	0.0019394	0.275558	0.782888	-0.00334397	0.00262957	-1.27168	0.203488
rs427821	1	30777089	0.000201233	0.000446607	0.450581	0.652292	0.0010145	0.000605375	1.67582	0.0937743
rs76745476	1	30783875	8.53e-05	0.00101717	0.083887	0.933146	0.00102669	0.00137933	0.74434	0.456671
rs67347588	1	30787467	-0.00015624	0.000459792	-0.339806	0.734003	0.000168897	0.000623422	0.270919	0.786453
rs74071015	1	30793060	0.000651502	0.00122499	0.531842	0.594836	-0.000794133	0.00166053	-0.47824	0.63248
rs80347167	1	30793746	-0.000395473	0.000710709	-0.556449	0.577905	-0.000685123	0.000963082	-0.711386	0.476846
rs79002750	1	30795525	-0.000676494	0.00167234	-0.404519	0.685831	-0.00121499	0.0022665	-0.536064	0.591915
rs12026573	1	30795695	-0.000176233	0.000439206	-0.401252	0.688235	-0.00139084	0.000595528	-2.33547	0.0195196
rs6688031	1	30802598	0.00126528	0.000432929	2.9226	0.00347143	0.0020575	0.000587004	3.50508	0.000456535
rs113033489	1	30803540	0.000254446	0.00131457	0.193559	0.846522	-0.00220728	0.00178241	-1.23837	0.215581
rs104929	1	30803864	-0.000608647	0.00186756	-0.325904	0.744497	-0.000893112	0.00253256	-0.352652	0.724349
rs112756929	1	30810980	0.00185644	0.000991153	1.87301	0.0610682	0.0031216	0.00134378	2.323	0.0201799
rs78790455	1	30813508	0.00103074	0.00137241	0.751043	0.452627	0.00302249	0.00186025	1.62478	0.104211
rs114801274	1	30814675	0.0013671	0.00175458	0.77916	0.435886	-0.00182241	0.00237748	-0.766531	0.443361
rs666947	1	30830957	-0.000665268	0.000683313	-0.973593	0.33026	-0.000430053	0.000926236	-0.464301	0.642432
rs16833625	1	30831123	0.00171815	0.00111387	1.5425	0.122953	0.00287362	0.00151019	1.90283	0.0570641
rs1329108	1	30833484	-0.00015822	0.000520666	-0.303879	0.76122	-0.0020785	0.000705726	-2.94519	0.00322776
rs78249861	1	30851428	-0.00248753	0.00169698	-1.46586	0.142688	-0.00608404	0.00230169	-2.64329	0.0082109
rs76484393	1	30853336	-0.000138861	0.00124521	-0.111516	0.911207	0.000706577	0.0016874	0.418737	0.675409
rs1329112	1	30854069	-0.00118145	0.000536508	-2.20212	0.0276579	-0.000602351	0.000727114	-0.828413	0.407437
rs7533179	1	30863705	-0.000637486	0.000456941	-1.39512	0.162981	-0.00162875	0.000619614	-2.62865	0.00857299
rs4949595	1	30865502	0.00183893	0.00142245	1.29279	0.196086	0.00279846	0.00192767	1.45173	0.146577
rs80214624	1	30868345	0.000218712	0.000651881	0.335509	0.737241	-0.00251146	0.00088355	-2.84247	0.00447689
rs116125160	1	30872734	-0.00015386	0.00144246	-0.106665	0.915055	-0.000160862	0.00195606	-0.082238	0.934458
rs10915106	1	30875309	-0.000690867	0.000476768	-1.44906	0.147321	-0.000508394	0.000646272	-0.786657	0.431483
rs3843058	1	30880742	0.00102599	0.000434697	2.36024	0.0182639	0.00174001	0.000589381	2.95226	0.00315477
rs651524	1	30885082	-0.00126494	0.000592211	-2.13596	0.0326836	-0.000423217	0.0008027	-0.527242	0.598026
rs12564298	1	30886520	0.000347262	0.000545435	0.63667	0.52434	-0.00110062	0.000739507	-1.48831	0.136669
rs686393	1	30890587	-0.00122224	0.000426552	-2.86539	0.00416523	-0.00083497	0.000578182	-1.44413	0.148704
rs591858	1	30891217	0.000230411	0.000562108	0.409906	0.681875	-0.00212031	0.000761996	-2.78257	0.0053934
rs10489163	1	30892426	-0.000458905	0.000517103	-0.887454	0.374835	-0.000343924	0.000701058	-0.490579	0.623725
rs728340	1	30893321	-0.000569686	0.000467829	-1.21772	0.223331	-0.000990478	0.000634167	-1.56186	0.118323
rs16866159	1	30893720	-0.000840987	0.000535882	-1.56935	0.116567	-0.000306876	0.000726484	-0.422412	0.672725
rs35405458	1	30893792	0.00106917	0.000527084	2.02846	0.0425143	0.00163011	0.000714485	2.28152	0.0225184
rs11586866	1	30903504	-0.00180664	0.00126421	-1.42907	0.152985	-0.000721663	0.00171394	-0.421054	0.673716
rs55931246	1	30917152	0.00144697	0.000484773	2.98485	0.00283745	0.00150305	0.000657326	2.28662	0.0222187
rs11577262	1	30918166	0.000191729	0.000601729	0.31863	0.750008	0.00119614	0.000815842	1.46614	0.142611
rs77815879	1	30924724	-0.00129192	0.00191207	-0.675667	0.499253	-0.00401498	0.00259234	-1.54879	0.121434
rs629668	1	30925014	0.000386277	0.00062208	0.620944	0.534637	0.00119637	0.000843603	1.41817	0.156144
rs613989	1	30926194	-0.000164838	0.000432846	-0.380824	0.703334	-0.00036246	0.000586743	-0.61775	0.536741
rs12023056	1	30933386	-5.22e-05	0.000431362	-0.120975	0.903711	-8.7e-05	0.000584821	-0.148794	0.881717
rs77101383	1	30942106	-0.000769658	0.000642063	-1.19873	0.230635	-0.000689013	0.0008703	-0.791695	0.428539
rs10753327	1	30948709	0.000425059	0.000426043	0.99769	0.31843	-0.000314862	0.000577563	-0.545157	0.585646
rs115076274	1	30949081	-0.000416507	0.00166049	-0.250833	0.801943	0.00445015	0.00225113	1.97685	0.0480593
rs3104431	1	30951214	7.26e-05	0.000444528	0.163363	0.870233	-0.000385942	0.000602664	-0.640392	0.521918
rs61768017	1	30958623	0.000955896	0.000633161	1.50972	0.131116	0.000390721	0.000858509	0.455115	0.649027
rs12140673	1	30977721	-0.000160299	0.00104728	-0.153062	0.87835	0.00175277	0.00141974	1.23457	0.216991
rs72650547	1	30984574	0.00135931	0.000831406	1.63495	0.10206	0.00111666	0.00112724	0.990616	0.321874
rs12410039	1	30984757	0.000986881	0.000574299	1.71841	0.0857228	-0.000474572	0.000778495	-0.609602	0.542126
rs262637	1	30987097	0.000805997	0.000425718	1.89326	0.0583237	-0.000535908	0.000577314	-0.928278	0.353264
rs379605	1	30988530	-0.000336966	0.000434193	-0.776075	0.437705	-0.000169912	0.000588322	-0.288808	0.772729
rs7518997	1	30988841	0.000655174	0.00101054	0.648343	0.516764	-0.000915082	0.00137027	-0.667811	0.504255
rs449320	1	30991203	0.00043881	0.000499019	0.879346	0.379214	0.000418228	0.00067643	0.618286	0.536387
rs55816015	1	30996940	5.04e-05	0.000641135	0.0786448	0.937315	0.00122743	0.000869848	1.41108	0.158221
rs6692098	1	30998096	-0.000203718	0.00054024	-0.377087	0.706109	0.000794953	0.000732318	1.08553	0.277688
rs6687467	1	30998149	0.000189181	0.00128831	0.146844	0.883255	-0.00231511	0.00174671	-1.32541	0.185036
rs10915147	1	30998579	0.000540742	0.000439709	1.22977	0.218784	0.000304073	0.00059599	0.510199	0.609912
rs74471173	1	30999299	0.000150535	0.00181252	0.0830528	0.93381	-0.00250381	0.00245636	-1.01932	0.308054
rs7540267	1	31000635	0.000238101	0.000975547	0.24407	0.807177	-0.000227018	0.00132228	-0.171686	0.863684
rs79863692	1	31003561	0.000635702	0.00168504	0.377262	0.705979	-0.00114148	0.00228414	-0.499743	0.617256
rs6704396	1	31006621	-0.000600221	0.000501406	-1.19708	0.231278	-0.000462666	0.000679493	-0.680899	0.495936
rs7545995	1	31008616	-0.000132673	0.000533337	-0.248761	0.803546	0.00228775	0.000723267	3.16308	0.00156127
rs114136574	1	31013182	-0.0013754	0.00106504	-1.29141	0.196561	-0.00108128	0.00144365	-0.748987	0.453866
rs262619	1	31017376	-0.00021904	0.000490167	-0.446868	0.65497	0.00146499	0.000664345	2.20517	0.0274428
rs114751579	1	31017448	-0.000662581	0.00204303	-0.324313	0.745701	-0.00351061	0.00277025	-1.26726	0.205065
rs75664759	1	31027853	0.00120825	0.00139472	0.866304	0.386324	-0.000927092	0.00189061	-0.490367	0.623874
rs12037283	1	31028520	0.000147912	0.00104553	0.141471	0.887498	-0.00179552	0.00141704	-1.26709	0.205123
rs114572408	1	31042877	0.000540502	0.00186804	0.289342	0.77232	0.00233803	0.00253336	0.922899	0.356061
rs555920	1	31059864	-0.000792979	0.000530659	-1.49433	0.135091	-0.000208177	0.000719356	-0.289394	0.77228
rs115277620	1	31060824	0.000658495	0.00176027	0.374086	0.708341	-0.00232526	0.00238607	-0.974512	0.329803
rs629610	1	31063285	-0.000734209	0.000486008	-1.51069	0.130868	0.00119413	0.000658953	1.81216	0.069962
rs1603690	1	31063818	0.000178818	0.000556285	0.321451	0.747869	4.12e-05	0.000754084	0.0546389	0.956426
rs61766955	1	31073453	-0.000510759	0.000885546	-0.576773	0.564093	0.000874339	0.00120055	0.728282	0.466441
rs61766957	1	31073926	-0.000370183	0.000456258	-0.811345	0.417168	0.00148026	0.000618481	2.39338	0.0166944
rs12405950	1	31077465	-0.000254489	0.000438179	-0.580789	0.561383	-7.17e-05	0.000594006	-0.120737	0.903899
rs56013044	1	31078347	0.00259798	0.00142987	1.81694	0.0692275	0.00107307	0.00193824	0.55363	0.579833
rs72652731	1	31081173	0.00045655	0.00127061	0.359315	0.71936	0.00342231	0.00172289	1.98637	0.0469926
rs74902987	1	31086005	-0.000522235	0.00188567	-0.276949	0.781819	-0.00310793	0.00255742	-1.21526	0.224267
rs7518010	1	31088967	-0.00033764	0.000483228	-0.698718	0.484729	0.00119354	0.000655282	1.82142	0.0685446
rs12140652	1	31100185	-0.000291973	0.000551788	-0.52914	0.596708	0.000115997	0.000747889	0.155099	0.876743
rs115104948	1	31103303	0.00152012	0.0013996	1.08611	0.277431	0.0039215	0.00189742	2.06675	0.0387586
rs79601144	1	31108321	-0.000245223	0.001404	-0.174661	0.861346	0.00111386	0.0019041	0.584978	0.558563
rs115104513	1	31112243	-0.000292148	0.00110344	-0.264762	0.791193	0.000928861	0.00149597	0.62091	0.534659
rs904255	1	31113723	0.000642777	0.000434313	1.47999	0.138878	-0.000882038	0.000588736	-1.49819	0.134085
rs2476605	1	31115380	-0.000237964	0.000544363	-0.437142	0.662008	-5.16e-05	0.000737935	-0.069967	0.94422
rs76165060	1	31116964	0.00232084	0.00140085	1.65674	0.0975723	-0.00332292	0.00189875	-1.75006	0.080109
rs522294	1	31118741	0.00147666	0.000467141	3.16107	0.00157208	-0.000100418	0.000633399	-0.158538	0.874033
rs55868738	1	31119073	0.00100288	0.000938603	1.06848	0.285306	0.000834281	0.00127256	0.655593	0.512087
rs35987640	1	31119486	0.000937798	0.00178939	0.524089	0.600217	-0.000569017	0.00242698	-0.234455	0.814632
rs1628852	1	31125281	0.00177596	0.000473296	3.75231	0.000175242	-4.85e-05	0.000641611	-0.0755612	0.939768
rs72652767	1	31125802	0.0010898	0.00184468	0.590781	0.554667	0.00371783	0.00250028	1.48697	0.137025
rs56166286	1	31138789	0.000398261	0.000946865	0.42061	0.674041	0.00110141	0.00128375	0.857965	0.390912
rs1920423	1	31151219	-0.000873697	0.00119859	-0.728937	0.466041	-0.000213138	0.00162505	-0.131158	0.895651
rs2700541	1	31151319	0.000375256	0.000427234	0.878339	0.379761	-7.27e-05	0.000579192	-0.125585	0.90006
rs1009067	1	31156610	0.00161314	0.000472012	3.41759	0.000631869	3.72e-05	0.000639868	0.0580949	0.953673
rs6669132	1	31158102	-0.00133589	0.000528365	-2.52834	0.0114608	-5.75e-05	0.000716395	-0.0802272	0.936057
rs1188445	1	31163876	-0.00147251	0.000609313	-2.41668	0.0156636	-0.000506526	0.000826139	-0.613124	0.539795
rs716486	1	31167561	0.00111648	0.000477294	2.3392	0.0193259	0.000883599	0.000647324	1.365	0.172253
rs942300	1	31174053	-0.00140392	0.000514538	-2.72851	0.00636245	3.92e-05	0.000697735	0.056198	0.955184
rs59001506	1	31179008	-0.00112277	0.000673544	-1.66695	0.0955251	0.00143485	0.000913116	1.57138	0.116096
rs11580884	1	31179720	0.0002321	0.00100952	0.229911	0.818161	-0.00066937	0.00136886	-0.488999	0.624843
rs72654957	1	31183057	-0.00116573	0.001659	-0.702667	0.482264	-0.00305531	0.0022493	-1.35834	0.174357
rs20566	1	31188901	-0.00140541	0.000426863	-3.29243	0.000993384	2.73e-05	0.000578677	0.0471982	0.962355
rs1149041	1	31192330	-0.00101318	0.000668194	-1.5163	0.129445	-0.000829985	0.00090572	-0.916381	0.359468
rs76030066	1	31198094	0.000580785	0.00152579	0.380645	0.703467	0.00114516	0.00206817	0.553708	0.579779
rs75102360	1	31205279	0.00177172	0.00190801	0.928567	0.353114	-0.00021112	0.00258643	-0.0816261	0.934944
rs10914189	1	31207781	0.00110224	0.000427511	2.57828	0.00992975	0.000151055	0.000579528	0.260652	0.794361
Affx-8835497	1	31208042	-0.000374789	0.000485636	-0.77175	0.440263	0.000368547	0.000658118	0.560002	0.575479
rs116352948	1	31208162	-0.00114636	0.00183333	-0.625291	0.531781	-0.00378561	0.00248575	-1.52293	0.127778
rs1188358	1	31212241	-0.000696871	0.000509088	-1.36886	0.171044	-3.29e-05	0.00069014	-0.0476972	0.961958
rs1188360	1	31212376	0.000791661	0.000447743	1.76812	0.0770424	-4.1e-05	0.000607078	-0.0674637	0.946213
rs77720776	1	31213854	-0.00057883	0.00165782	-0.349152	0.726975	-0.00271175	0.00224696	-1.20685	0.22749
rs77507684	1	31214971	-0.000161106	0.0004325	-0.3725	0.709521	-3.38e-06	0.000586554	-0.00576131	0.995403
rs1188352	1	31219289	-0.000529577	0.000949647	-0.557657	0.577079	0.00201123	0.00128793	1.56161	0.118382
rs74842333	1	31220219	-0.0016774	0.00111337	-1.50659	0.131917	0.00121595	0.00150941	0.805583	0.420484
rs1188350	1	31222316	6.51e-05	0.0004565	0.142641	0.886574	0.0006182	0.000618854	0.998942	0.317823
rs3790500	1	31222529	5.32e-05	0.00185424	0.0286723	0.977126	0.00311452	0.00251372	1.23901	0.215344
rs116077605	1	31223269	-0.000776534	0.00109322	-0.710318	0.477507	-0.000447504	0.00148309	-0.301738	0.762852
rs3762297	1	31231680	-6.78e-06	0.000553142	-0.0122644	0.990215	0.000303268	0.000749841	0.404443	0.685887
rs1407881	1	31232276	0.00128686	0.00105583	1.21881	0.222918	-0.000899555	0.00143154	-0.628384	0.529753
rs12120436	1	31235121	0.00052343	0.00108513	0.482365	0.629547	-0.000369663	0.00147074	-0.251346	0.801547
rs34406335	1	31241777	0.000167341	0.000467295	0.358106	0.720264	-0.000468274	0.000633442	-0.739253	0.459754
rs10798802	1	31243913	-0.000273956	0.000428082	-0.63996	0.522199	0.000512196	0.000580531	0.882289	0.377621
rs72878319	1	31245764	0.00156899	0.00117676	1.33331	0.182432	-0.0010061	0.00159572	-0.630502	0.528367
rs76554764	1	31251723	0.00131998	0.00161563	0.817007	0.413925	-0.00232326	0.0021907	-1.06051	0.288912
rs74974506	1	31254970	0.00155391	0.0011773	1.31989	0.186872	0.000220041	0.00159635	0.13784	0.890367
rs16865759	1	31258724	0.000875825	0.000462533	1.89354	0.0582867	-4e-05	0.00062705	-0.0638378	0.949099
rs7516769	1	31258827	-0.000647436	0.000430111	-1.50528	0.132254	-0.000602738	0.000583066	-1.03374	0.301259
rs78770027	1	31260625	0.00355652	0.00175813	2.0229	0.0430844	0.0019367	0.0023845	0.812202	0.416676
rs114143732	1	31262823	0.0010206	0.00162865	0.626654	0.530886	-0.000459232	0.0022087	-0.207919	0.835292
rs72654992	1	31266717	0.00177396	0.00132405	1.33979	0.180313	0.00235651	0.00179495	1.31286	0.189233
rs12566116	1	31268508	-0.000787104	0.000751526	-1.04734	0.294943	-0.00251213	0.00101873	-2.46594	0.0136659
rs34394738	1	31268728	0.000612566	0.000606629	1.00979	0.312598	-0.00030632	0.000822318	-0.372508	0.709515
rs6425686	1	31278481	0.000563158	0.000518118	1.08693	0.277069	0.000245151	0.00070233	0.349054	0.727049
rs60822062	1	31287831	5.47e-05	0.000498256	0.109732	0.912622	0.000648269	0.000675447	0.959762	0.337176
rs72657206	1	31288343	-0.000823012	0.000967534	-0.850628	0.394977	0.000765288	0.00131172	0.583425	0.559608
rs34552320	1	31288786	0.000600137	0.000608866	0.985663	0.324299	-0.000424816	0.000825417	-0.514668	0.606785
rs16865763	1	31290147	-0.000102466	0.000667679	-0.153466	0.878031	0.0010014	0.000905007	1.10651	0.268506
rs12134346	1	31290280	-1.42e-05	0.000498367	-0.0285078	0.977257	-0.00156117	0.00067564	-2.31066	0.0208524
rs4949305	1	31291539	-0.000334152	0.000598761	-0.558073	0.576795	-0.000133561	0.000811728	-0.164539	0.869307
rs4949307	1	31292684	-0.000556338	0.00102236	-0.54417	0.586325	-0.00161692	0.00138599	-1.16662	0.243365
rs3923872	1	31309717	0.000121175	0.000468656	0.258559	0.795975	-0.000966231	0.000635888	-1.5195	0.128638
rs4551635	1	31311418	-0.000978538	0.00049706	-1.96865	0.0489941	-0.00227082	0.000673814	-3.3701	0.000751498
rs6692137	1	31312571	6.04e-05	0.000639363	0.09451	0.924704	-0.00163641	0.000866797	-1.88788	0.0590433
rs11589934	1	31314613	-2.93e-05	0.000461991	-0.0634835	0.949382	0.000947006	0.000626177	1.51236	0.130443
rs6666457	1	31315318	-0.00066276	0.000724299	-0.915036	0.360174	-0.0015089	0.00098188	-1.53674	0.124357
rs75945417	1	31316596	-0.000473026	0.00183764	-0.257409	0.796863	-0.00428045	0.00249139	-1.7181	0.0857796
rs72657219	1	31317692	0.000921853	0.000767183	1.20161	0.229517	0.00153791	0.00104002	1.47873	0.139212
rs7516534	1	31318133	0.000937263	0.00064561	1.45175	0.146573	-0.000198503	0.000875222	-0.226803	0.820577
rs116639271	1	31319403	-0.000176484	0.00156691	-0.112632	0.910322	-0.000420833	0.0021237	-0.19816	0.84292
rs2488228	1	31319683	-6.14e-05	0.000437635	-0.140235	0.888475	0.000472932	0.000593225	0.797221	0.425323
rs61767324	1	31320174	0.000282371	0.000827123	0.34139	0.732811	-0.000883781	0.00112122	-0.788231	0.430562
rs115277876	1	31323072	0.00040613	0.0017073	0.237878	0.811976	-0.00166318	0.00231437	-0.718631	0.472369
rs78265435	1	31326169	5.66e-05	0.00117982	0.0480023	0.961714	-0.00266691	0.00159953	-1.6673	0.0954549
rs947644	1	31326527	-0.000232238	0.000486609	-0.477259	0.633178	0.000611287	0.000659933	0.926287	0.354298
rs12122908	1	31327941	-7.08e-05	0.000461921	-0.153367	0.878109	0.000578873	0.000626166	0.924472	0.355241
rs34855306	1	31331137	0.000806851	0.000524779	1.53751	0.124171	0.00106894	0.000711475	1.50243	0.132988
rs6425688	1	31333599	-0.00046649	0.000613835	-0.75996	0.447279	-0.00176153	0.000832192	-2.11674	0.0342829
rs12405989	1	31337739	-0.00034767	0.000572422	-0.607367	0.543608	-0.000715029	0.000775767	-0.921706	0.356683
rs11584510	1	31340436	0.00103175	0.000717868	1.43725	0.150649	0.000944297	0.000972922	0.970578	0.331759
rs1573070	1	31341480	-0.000957437	0.000432892	-2.21172	0.0269867	-0.00105808	0.000586707	-1.80342	0.0713235
rs3766286	1	31344250	-0.00114761	0.000535023	-2.14498	0.0319556	0.000782247	0.000725226	1.07862	0.280756
rs4949184	1	31347399	-0.00099895	0.000540738	-1.84738	0.0646924	0.000812252	0.000733039	1.10806	0.267836
Affx-8990482	1	31349642	-0.000306019	0.00106845	-0.286414	0.774561	-0.00438432	0.0014482	-3.02742	0.00246669
Affx-8990488	1	31349647	-0.000766781	0.000509766	-1.50418	0.132536	-0.00011311	0.000691014	-0.163687	0.869977
Affx-8990880	1	31349983	-0.000809984	0.00177825	-0.455496	0.648753	-0.00265738	0.00241045	-1.10244	0.270269
rs116359735	1	31350122	0.00135091	0.00121045	1.11603	0.264408	0.00289485	0.00164115	1.76392	0.0777466
rs2491133	1	31350566	-0.000170577	0.000459147	-0.371509	0.710259	-0.00123287	0.000622433	-1.98073	0.0476225
rs6695189	1	31354077	-0.000322152	0.000765594	-0.420787	0.673911	-0.0012455	0.00103783	-1.2001	0.230103
rs115279245	1	31356450	0.00257573	0.000950904	2.70872	0.00675472	0.0010758	0.00128885	0.834695	0.40389
rs72882075	1	31357700	0.000411319	0.00054392	0.756213	0.449522	0.000365861	0.000737355	0.496181	0.619767
rs72882089	1	31366222	-0.000115778	0.000489376	-0.236583	0.81298	0.00171572	0.000663378	2.58634	0.00970071
rs12138924	1	31366771	0.000182634	0.000431409	0.423342	0.672046	-0.0017045	0.000584807	-2.91463	0.00356136
rs35517056	1	31367749	-0.000238885	0.000673849	-0.354508	0.722958	-7.87e-05	0.000913605	-0.0861634	0.931337
rs4949321	1	31367980	-0.000473693	0.000656441	-0.721608	0.470536	-0.000538223	0.000889763	-0.604905	0.545242
rs72657259	1	31369290	0.00066981	0.00150449	0.445209	0.656169	-0.0022338	0.00203993	-1.09504	0.2735
rs115570979	1	31369979	-0.00428449	0.00174215	-2.45932	0.0139208	-0.00169149	0.00236225	-0.716049	0.473962
rs11810325	1	31375569	-0.000347858	0.000907235	-0.383426	0.701404	-0.000747075	0.00122988	-0.60744	0.543559
rs4949324	1	31377743	0.00127971	0.00045691	2.80079	0.00509815	-0.00130683	0.00061927	-2.11027	0.0348361
rs79374019	1	31382708	0.00159865	0.00186033	0.859337	0.390155	-0.00129816	0.00252184	-0.514768	0.606715
rs4517394	1	31383854	0.000878553	0.000461226	1.90482	0.0568045	-0.00169162	0.000625303	-2.70527	0.00682518
rs113011692	1	31416003	-0.00151673	0.00138094	-1.09833	0.27206	-0.000855697	0.00187187	-0.457134	0.647575
rs115230181	1	31423361	-0.00115799	0.00138437	-0.836473	0.40289	0.00222803	0.00187677	1.18716	0.235165
rs7515568	1	31438545	-0.00132334	0.000432305	-3.06113	0.00220522	0.00031743	0.000586012	0.541679	0.58804
rs10798816	1	31438872	0.00113894	0.00166359	0.684628	0.493579	-0.00392905	0.00225549	-1.74199	0.0815109
rs45439195	1	31439860	0.000544957	0.00099663	0.5468	0.584517	-0.000817074	0.00135096	-0.604809	0.545306
rs78284465	1	31447078	-0.00237284	0.00162866	-1.45692	0.145139	0.00543949	0.00220838	2.46312	0.0137741
rs61778259	1	31448091	-0.00104235	0.000901772	-1.15589	0.247729	0.0043672	0.00122251	3.57234	0.000353866
rs41307900	1	31452788	-0.0017556	0.00176961	-0.992083	0.321158	0.00622052	0.00239866	2.59333	0.0095056
rs78169600	1	31462683	-0.00223259	0.00130321	-1.71315	0.0866863	-0.00244759	0.00176727	-1.38495	0.166068
rs1999811	1	31464327	0.00137159	0.000434836	3.15427	0.00160917	-0.00216257	0.000589716	-3.66714	0.000245323
rs115859878	1	31464385	0.000903313	0.00117558	0.768395	0.442253	-0.000497689	0.00159328	-0.312366	0.754762
rs72657297	1	31469062	-0.00143464	0.000516078	-2.77989	0.00543801	-0.00117426	0.000699722	-1.67819	0.0933116
rs114790472	1	31480994	0.00143354	0.00126089	1.13692	0.255572	-0.000429962	0.00170939	-0.25153	0.801405
rs12085650	1	31490096	0.000106138	0.000549383	0.193195	0.846807	0.00286401	0.000744884	3.84491	0.000120623
rs77513534	1	31496302	-5.09e-05	0.000915584	-0.0556198	0.955645	-0.000885298	0.00124141	-0.713141	0.475759
rs116400400	1	31497986	-0.000773488	0.00133351	-0.580037	0.56189	-0.00309266	0.00180759	-1.71093	0.0870953
rs10914250	1	31500738	-0.00129876	0.000446633	-2.9079	0.00363896	-0.000862086	0.000605647	-1.42341	0.154617
rs7528781	1	31503151	0.000592629	0.000475459	1.24643	0.212606	-0.00228692	0.000644598	-3.54782	0.000388492
rs79358413	1	31519638	-0.00383507	0.0020016	-1.916	0.0553654	-0.00480281	0.00271456	-1.76928	0.0768489
rs17342387	1	31522618	0.00225021	0.00132863	1.69364	0.0903355	0.000921098	0.0018021	0.511126	0.609263
rs12566545	1	31556264	0.00023202	0.000546873	0.424265	0.671373	0.00315554	0.000741286	4.25684	2.07e-05
rs115853117	1	31575501	0.000780842	0.000856495	0.911671	0.361943	-0.000340957	0.00116108	-0.293655	0.769022
rs114685222	1	31584480	0.000629451	0.00148562	0.423695	0.671788	-2.03e-05	0.00201477	-0.0100804	0.991957
rs80297564	1	31585427	0.00224573	0.00176381	1.27323	0.202938	0.0036482	0.00239128	1.52563	0.127103
rs4245633	1	31593640	-0.000479599	0.000636588	-0.753391	0.451216	-0.000300307	0.000862927	-0.34801	0.727833
rs66677950	1	31597657	-0.00101727	0.000654571	-1.55411	0.12016	-0.000762561	0.000887311	-0.859407	0.390117
rs12062017	1	31602189	-0.000534529	0.000633652	-0.843568	0.398911	-0.000371233	0.00085939	-0.431973	0.665762
rs7527728	1	31603125	-0.00030158	0.000546671	-0.551666	0.581177	0.00367413	0.000741098	4.95768	7.14e-07
rs7553014	1	31622707	-0.000526124	0.000633891	-0.829991	0.406544	-0.000277073	0.000859292	-0.322443	0.747117
rs116392752	1	31628551	0.00203352	0.000960681	2.11675	0.0342816	-0.00106662	0.00130275	-0.818744	0.412933
rs116796856	1	31652004	0.000222352	0.0013916	0.159782	0.873053	-0.00269564	0.00188617	-1.42916	0.152959
rs6425715	1	31658678	-0.00140476	0.000468084	-3.00108	0.00269042	0.00176062	0.000634488	2.77487	0.00552279
rs2377719	1	31673046	-0.00174607	0.000533337	-3.27385	0.00106104	0.00219171	0.000722885	3.0319	0.0024304
rs113992914	1	31675090	0.00153445	0.00122717	1.25039	0.211157	-0.00123057	0.00166363	-0.739687	0.45949
rs7549197	1	31681014	-0.00158647	0.000485317	-3.26893	0.00107966	0.00199588	0.000658022	3.03315	0.00242033
rs10753244	1	31683500	-0.00182897	0.00049721	-3.67846	0.000234689	0.00224564	0.000674205	3.3308	0.000866081
rs75239059	1	31683878	-0.000568199	0.00118293	-0.480333	0.630991	-0.00357952	0.00160373	-2.23199	0.0256164
rs6671739	1	31687774	-0.00095702	0.000431011	-2.22041	0.0263918	0.0019424	0.00058416	3.32512	0.000883926
rs7544003	1	31689088	-0.000923835	0.000432865	-2.13423	0.0328248	0.00218863	0.000586654	3.7307	0.000190987
rs10914330	1	31691577	-0.00191132	0.000570275	-3.35158	0.000803624	0.00230239	0.000773141	2.97796	0.00290193
rs12079944	1	31692242	-0.00172268	0.000522451	-3.2973	0.000976303	0.00232232	0.000708287	3.27879	0.00104266
rs78663062	1	31695201	5.78e-05	0.00111726	0.0517687	0.958713	0.000671011	0.00151511	0.442879	0.657854
rs116104413	1	31703318	-0.000731882	0.00122683	-0.596562	0.550801	0.00108925	0.00166343	0.654823	0.512582
rs2377728	1	31706636	0.00101921	0.000497082	2.0504	0.0403268	0.000589866	0.000673762	0.875481	0.381313
rs12026718	1	31707857	0.00125848	0.000531196	2.36915	0.0178295	0.000358466	0.000720285	0.497672	0.618715
rs12752761	1	31710888	-0.000939076	0.000442341	-2.12297	0.0337572	0.00228548	0.000599579	3.81181	0.000137982
rs41303429	1	31734353	-0.000910193	0.00117304	-0.775924	0.437794	-0.00253263	0.00158998	-1.59287	0.111191
rs3737756	1	31741816	0.000664549	0.00053959	1.23158	0.218107	0.000628879	0.000731541	0.859663	0.389976
rs114936984	1	31747895	0.000521741	0.00145205	0.359313	0.719361	0.000212338	0.00196826	0.107882	0.91409
rs76647964	1	31749064	9.53e-05	0.00146803	0.0649092	0.948246	0.00291891	0.00199035	1.46653	0.142505
rs117307461	1	31755974	-0.00113046	0.00128478	-0.879886	0.378922	0.00358965	0.00174175	2.06094	0.03931
rs142762586	1	31764713	-0.000885447	0.000441816	-2.00411	0.0450595	0.00223437	0.000598952	3.73046	0.000191162
rs113878106	1	31770588	0.000148263	0.00117679	0.125989	0.899741	-0.00301795	0.00159522	-1.89187	0.0585093
rs6679393	1	31770944	-0.00085531	0.000439176	-1.94754	0.0514715	0.00229835	0.000595413	3.86009	0.000113367
rs75897218	1	31775789	0.00179032	0.00183559	0.975338	0.329393	-0.00290212	0.0024884	-1.16626	0.24351
rs113701816	1	31775796	-0.00184223	0.00169911	-1.08423	0.278264	-0.00201722	0.0023036	-0.875682	0.381204
rs114379368	1	31779131	0.00100606	0.00138226	0.72784	0.466712	-0.00233864	0.00187444	-1.24764	0.212162
rs78262206	1	31792220	-0.00211901	0.0018473	-1.14708	0.251348	-0.00569942	0.00250391	-2.27621	0.0228344
rs116618181	1	31805464	0.00236539	0.00118566	1.995	0.0460439	0.00161942	0.00160811	1.00704	0.313919
rs3766295	1	31820225	-0.00194789	0.00167778	-1.16099	0.245646	0.00254286	0.00227441	1.11803	0.263554
rs4949392	1	31835598	0.000347684	0.00125842	0.276285	0.782329	-0.00301866	0.00170613	-1.7693	0.0768457
Affx-9021009	1	31842320	0.000423913	0.00117303	0.361383	0.717814	-0.00222678	0.0015906	-1.39996	0.161526
rs74886700	1	31844441	0.000868566	0.000955167	0.909334	0.363175	-0.0025316	0.00129466	-1.95542	0.050535
rs116781971	1	31845154	-0.000294787	0.00113953	-0.258692	0.795873	0.000582232	0.00154505	0.376838	0.706294
rs10914372	1	31857998	0.000771196	0.000525611	1.46724	0.142313	0.000609407	0.00071251	0.855296	0.392388
rs12132936	1	31895931	-0.000552764	0.000431342	-1.2815	0.20002	0.00200926	0.000584814	3.43573	0.00059104
rs2275434	1	31898687	0.00076578	0.00113088	0.677155	0.498308	-0.000447763	0.00153312	-0.292059	0.770242
rs34728687	1	31902279	-0.00269143	0.000660146	-4.07702	4.56e-05	0.00352663	0.000894986	3.94043	8.14e-05
rs7541464	1	31903634	-0.00165823	0.000565857	-2.93048	0.00338462	0.00319723	0.000767151	4.16766	3.08e-05
rs7417775	1	31907102	8.95e-06	0.00148934	0.00601264	0.995203	0.00702363	0.00201856	3.47953	0.000502369
rs72880159	1	31910050	-0.000848804	0.00206401	-0.411241	0.680896	0.00121759	0.00279905	0.435001	0.663562
rs2889750	1	31917821	0.000550593	0.000471339	1.16815	0.242749	0.000734983	0.000639038	1.15014	0.250087
rs79000225	1	31918023	0.000522043	0.000471811	1.10647	0.268526	0.000601555	0.000639529	0.940622	0.346899
rs78487794	1	31920189	0.0023436	0.00187933	1.24704	0.212383	-0.00180218	0.00254745	-0.707444	0.479291
rs115184141	1	31921872	-0.000320366	0.00167917	-0.190788	0.848691	-0.00302751	0.00227624	-1.33005	0.183502
rs58849441	1	31933446	-0.00108146	0.00147352	-0.733929	0.462993	0.000268853	0.00199809	0.134555	0.892964
rs72660871	1	31934701	-0.00129659	0.00106223	-1.22063	0.222229	-0.000179413	0.00143989	-0.124602	0.900839
rs114619523	1	31953000	-0.000406532	0.00134262	-0.302791	0.76205	-0.000109729	0.00182075	-0.0602655	0.951944
rs1934295	1	31954249	-0.000687606	0.000451454	-1.52309	0.127737	0.00132624	0.000612009	2.16704	0.030233
rs116442534	1	31959410	0.00270719	0.00195052	1.38794	0.165158	0.000427894	0.00264368	0.161855	0.87142
rs4949212	1	31961711	-0.00146916	0.00149246	-0.984386	0.324927	-0.000862641	0.00202247	-0.426528	0.669724
rs113059597	1	31973975	0.000371761	0.000737764	0.503903	0.61433	-0.0020261	0.00100011	-2.02587	0.0427789
rs6656893	1	31982383	0.000747115	0.00042763	1.74711	0.08062	-0.000509169	0.000579817	-0.878156	0.37986
rs41263949	1	31988568	0.00267264	0.00192356	1.38943	0.164704	0.00640178	0.00260746	2.45518	0.0140821
rs17443748	1	31991138	0.0018566	0.000799165	2.32317	0.0201706	-0.000279704	0.00108336	-0.258183	0.796266
rs76816533	1	31991501	-0.000693919	0.00175847	-0.394616	0.693127	-0.00375908	0.00238413	-1.57671	0.114864
rs12057457	1	31994930	-0.000793127	0.000433806	-1.8283	0.0675057	0.00033048	0.000588059	0.561984	0.574127
rs61778560	1	31995042	-0.00209765	0.00115207	-1.82078	0.0686417	-0.00100046	0.00156233	-0.640364	0.521936
rs10914435	1	32002727	-0.00223155	0.00156433	-1.42652	0.153721	-0.00653413	0.00212183	-3.07948	0.00207379
rs12755649	1	32009993	0.00246877	0.00113252	2.17989	0.0292666	0.000346248	0.00153532	0.225522	0.821573
rs116506868	1	32012664	0.00360103	0.00159943	2.25145	0.024358	-0.00105815	0.00216819	-0.488034	0.625526
rs74378365	1	32018105	0.00125326	0.00103176	1.21468	0.224488	0.000130121	0.00139824	0.0930611	0.925855
rs117399968	1	32018261	0.00115202	0.0012691	0.907745	0.364014	0.00126512	0.0017206	0.735279	0.46217
rs6670560	1	32019153	-0.000850185	0.000428887	-1.9823	0.0474461	1.23e-05	0.000581246	0.0211579	0.98312
rs10753254	1	32019454	-0.000278314	0.000437947	-0.635497	0.525105	-6.57e-05	0.000593701	-0.110674	0.911875
rs116167100	1	32028531	0.000274372	0.000870894	0.315047	0.752727	-0.00103907	0.00118065	-0.880084	0.378814
rs2184462	1	32035828	-0.00201777	0.000735235	-2.74439	0.0060627	0.000968079	0.000997107	0.970888	0.331605
rs9425884	1	32036927	0.00109014	0.000427486	2.55012	0.010769	0.000157909	0.000579578	0.272454	0.785273
rs112659417	1	32039991	-9.03e-05	0.000830611	-0.108773	0.913382	-0.000280034	0.0011262	-0.248654	0.803628
rs2992032	1	32041829	-0.000422937	0.00154301	-0.274099	0.784008	-0.00327112	0.00209149	-1.56402	0.117815
rs3738007	1	32042421	0.00155082	0.000824396	1.88116	0.0599506	-0.000104861	0.00111748	-0.0938371	0.925239
rs56168987	1	32042486	0.000990495	0.00148333	0.667753	0.504292	0.00277565	0.00201133	1.38001	0.167585
rs945213	1	32047632	-0.000191965	0.000444695	-0.431678	0.665976	0.000821047	0.000602842	1.36196	0.173211
rs114659838	1	32048451	-0.00144681	0.00203247	-0.711847	0.47656	9.51e-05	0.00275452	0.0345278	0.972456
rs113639076	1	32052529	0.00119553	0.00175706	0.68041	0.496245	0.00145091	0.00238165	0.609203	0.542391
rs10914447	1	32056510	0.000829608	0.000465963	1.78041	0.0750092	0.000969063	0.000631856	1.53368	0.12511
rs76758925	1	32061639	-0.000419325	0.000699739	-0.599259	0.549001	-0.000787867	0.000948436	-0.830701	0.406143
rs72662960	1	32061693	-0.00230539	0.000815814	-2.82588	0.00471544	0.00236855	0.0011057	2.14213	0.0321836
rs1056526	1	32084904	0.000619372	0.000429208	1.44306	0.149005	0.000172517	0.000582066	0.296388	0.766934
rs2280385	1	32085777	-0.00259171	0.00213067	-1.21638	0.223841	-0.00238269	0.00289004	-0.824449	0.409685
rs6660179	1	32091410	-0.0025063	0.00203813	-1.2297	0.218809	-1.7e-05	0.00276214	-0.00616365	0.995082
rs2271933	1	32092525	0.000747036	0.000438153	1.70497	0.0882018	0.00107321	0.000593987	1.80679	0.0707962
rs10914458	1	32096746	0.000687989	0.000439891	1.564	0.117819	0.000952129	0.000596492	1.59621	0.110442
rs34320757	1	32104206	0.000126311	0.000887281	0.142358	0.886797	0.00395827	0.00120368	3.28847	0.00100746
rs114435331	1	32110087	-0.000892668	0.00169537	-0.526533	0.598519	-0.000897027	0.00229903	-0.390176	0.696407
rs114540619	1	32118912	-0.000140796	0.00177654	-0.0792528	0.936832	-0.000591729	0.00240837	-0.245696	0.805918
rs72662979	1	32123324	-0.000704469	0.000980496	-0.718482	0.47246	-0.00233398	0.00132928	-1.75582	0.0791207
rs80272918	1	32125668	0.00101364	0.00119473	0.848423	0.396203	-0.00133572	0.00161941	-0.824816	0.409477
rs2271927	1	32127911	0.000569686	0.000434588	1.31086	0.189905	0.000186992	0.000588803	0.317579	0.750804
rs78958534	1	32136501	-0.000345712	0.00173814	-0.198898	0.842342	-0.00416874	0.00235611	-1.76933	0.0768395
rs2228553	1	32138045	-0.0028759	0.00146604	-1.96168	0.0498002	-0.00169261	0.00198776	-0.851518	0.394483
rs2292993	1	32140733	0.000591623	0.000431254	1.37187	0.170105	0.000603507	0.000584617	1.03231	0.301927
rs11584199	1	32143077	-0.000348614	0.000904661	-0.385353	0.699976	-0.000551681	0.00122678	-0.449696	0.65293
rs4949460	1	32143138	0.000640868	0.000428874	1.4943	0.135097	0.000440862	0.000581432	0.758234	0.448312
rs72887326	1	32146065	-0.00110016	0.00169585	-0.648736	0.516509	-0.0010926	0.00229956	-0.475136	0.63469
rs2297684	1	32146764	0.000953172	0.000434669	2.19287	0.0283178	0.000107355	0.00058927	0.182184	0.855439
rs4949462	1	32147610	-1.96e-05	0.00088362	-0.0221784	0.982306	-0.0020584	0.00119847	-1.71752	0.0858848
rs34976864	1	32149721	-0.00142567	0.00145058	-0.982825	0.325694	-0.0027406	0.00196713	-1.3932	0.163561
rs10914466	1	32149982	-7.37e-05	0.000447727	-0.1646	0.869259	2.85e-05	0.000607065	0.0469308	0.962568
rs4568876	1	32152518	0.000884753	0.000433107	2.0428	0.0410728	-0.000196935	0.000587182	-0.33539	0.737331
rs11589456	1	32155717	-1.98e-05	0.00120904	-0.0163714	0.986938	-0.00015191	0.00163905	-0.0926822	0.926156
rs2297680	1	32156940	-0.00144004	0.000651651	-2.20982	0.0271181	0.00155068	0.000883489	1.75518	0.0792302
rs2297676	1	32157531	0.000185469	0.000427661	0.433681	0.66452	0.00052753	0.000579778	0.909884	0.362885
rs3818788	1	32158374	0.00076541	0.000445531	1.71797	0.0858029	-0.000238877	0.00060399	-0.395498	0.692475
rs76790410	1	32163975	0.00243578	0.00118803	2.05027	0.0403393	-0.00102403	0.00161034	-0.635908	0.524837
rs2228550	1	32164206	0.000165016	0.000463937	0.355687	0.722075	-0.00131671	0.000628951	-2.09351	0.0363047
rs2228552	1	32165495	0.000316703	0.000445222	0.711337	0.476876	-0.00147008	0.00060353	-2.43581	0.0148592
rs4295917	1	32173360	0.000383517	0.000446213	0.859494	0.390069	-0.00135515	0.00060499	-2.23995	0.025095
rs4949465	1	32178489	-0.000961478	0.000636324	-1.51099	0.130793	0.00262104	0.000862661	3.03832	0.00237922
rs945211	1	32191798	0.000320158	0.00044114	0.725752	0.467991	-0.00105526	0.000598127	-1.76428	0.0776856
rs3766823	1	32197257	-0.000764425	0.000566085	-1.35037	0.176898	0.00172832	0.000767313	2.25244	0.0242953
rs114940035	1	32199004	0.00163891	0.00112791	1.45306	0.146209	5.32e-05	0.00152923	0.0348104	0.972231
rs12132508	1	32209469	0.000577281	0.00106974	0.539649	0.589439	2.48e-05	0.00145032	0.0171265	0.986336
rs4949223	1	32221913	-0.00107545	0.000639132	-1.68267	0.0924393	0.00227204	0.000866516	2.62204	0.00874094
rs630789	1	32241333	-1.9e-05	0.000426745	-0.0446079	0.96442	-0.000800711	0.000578496	-1.38413	0.166321
rs72664931	1	32245883	-0.00305489	0.00202918	-1.50548	0.132202	0.00190813	0.00275025	0.693805	0.487805
rs115655492	1	32253110	-0.000833852	0.00184221	-0.452637	0.65081	-0.00422553	0.00249785	-1.69167	0.0907104
rs78851326	1	32258636	-0.000637716	0.000973935	-0.654783	0.512608	-0.00250398	0.00132095	-1.8956	0.0580145
rs34341430	1	32259791	-0.000423626	0.00153993	-0.275094	0.783244	0.000380992	0.00208773	0.182491	0.855197
rs67410810	1	32260034	0.000804598	0.000575902	1.39711	0.162382	-0.00020572	0.000780521	-0.263567	0.792113
rs552124	1	32266026	-0.00034112	0.000490654	-0.695236	0.486908	-0.000486239	0.000665194	-0.730974	0.464796
rs78230117	1	32268337	-0.000484496	0.00104504	-0.463616	0.642923	0.00182796	0.00141644	1.29053	0.196867
rs6669563	1	32279629	0.000485932	0.000433634	1.1206	0.262457	0.000530706	0.000587744	0.902955	0.366551
rs61741268	1	32280063	0.000766863	0.00119973	0.639195	0.522697	0.000738249	0.00162653	0.453879	0.649916
rs35533335	1	32280369	-0.000426602	0.00160085	-0.266485	0.789866	-0.000934496	0.00217021	-0.430603	0.666758
rs6664445	1	32280610	-0.000444525	0.000469655	-0.946494	0.343897	0.00030618	0.000636686	0.480897	0.63059
rs116792343	1	32290304	0.000615688	0.00104272	0.590464	0.55488	-0.00216522	0.00141376	-1.53153	0.125639
rs4949472	1	32290373	-0.000372796	0.000462231	-0.806515	0.419947	0.000313474	0.000626561	0.50031	0.616857
rs114789247	1	32292022	-0.000401769	0.00135935	-0.29556	0.767567	0.00332653	0.00184321	1.80475	0.0711144
rs61779657	1	32297561	0.000291554	0.000435533	0.669419	0.503229	0.000313493	0.000590411	0.530975	0.595436
Affx-9068089	1	32300966	0.00139252	0.00126529	1.10056	0.271091	0.00113358	0.00171499	0.66098	0.508625
rs114555318	1	32302990	0.000984789	0.00127294	0.773633	0.439148	0.000880901	0.00172548	0.510524	0.609685
rs12756311	1	32311328	-0.00104029	0.000665522	-1.56312	0.118026	1.22e-06	0.000902039	0.00135089	0.998922
rs12565351	1	32311335	0.000802187	0.000537584	1.49221	0.135646	-0.00115325	0.000728915	-1.58214	0.113618
rs114401579	1	32313808	-0.000103243	0.00140463	-0.0735019	0.941407	0.00434157	0.00190408	2.28014	0.0226002
rs7518553	1	32315147	-0.000602419	0.000463817	-1.29883	0.194004	0.000307717	0.000628827	0.48935	0.624594
rs4949484	1	32327437	0.000266789	0.000500969	0.532545	0.594349	-0.000311795	0.000679538	-0.458833	0.646354
rs115985520	1	32328622	-0.000389817	0.00122831	-0.317361	0.75097	0.00471013	0.00166545	2.82815	0.00468217
rs79159565	1	32337534	-0.00248318	0.00146392	-1.69626	0.0898382	-0.00308384	0.00198426	-1.55415	0.12015
rs687234	1	32342268	-4.4e-05	0.000515431	-0.0853324	0.931997	3.25e-05	0.000698665	0.0465243	0.962892
rs652112	1	32345980	-0.0014872	0.000697677	-2.13164	0.033037	0.000677729	0.000945864	0.716518	0.473672
rs189970654	1	32371408	0.00144004	0.00109498	1.31514	0.188466	-0.00329496	0.00148434	-2.21982	0.0264315
rs639233	1	32372881	-0.000576941	0.000628641	-0.917759	0.358746	0.000286734	0.000852117	0.336496	0.736497
rs116193764	1	32386834	0.0015349	0.00103318	1.48562	0.137382	0.00149234	0.00140057	1.06553	0.286638
rs563978	1	32390324	-0.000445088	0.000470884	-0.945217	0.344549	-2.74e-05	0.000638222	-0.042951	0.965741
rs12739816	1	32396003	0.000242277	0.0010441	0.232044	0.816504	-0.00101947	0.00141572	-0.720104	0.471462
rs78809160	1	32396615	0.000207355	0.00104335	0.19874	0.842466	-0.00172013	0.00141444	-1.21611	0.223942
rs686729	1	32398472	0.000752194	0.000819706	0.917639	0.358809	0.00031858	0.00111166	0.286579	0.774435
rs72666708	1	32411341	-0.00138749	0.00164989	-0.840961	0.40037	-0.0018712	0.00223736	-0.836342	0.402963
rs115565496	1	32422077	0.00173372	0.00175358	0.988675	0.322823	0.000404304	0.00237711	0.170082	0.864946
rs75464445	1	32426454	0.00253518	0.0014795	1.71353	0.0866153	-0.00187444	0.00200538	-0.934711	0.349938
rs67215295	1	32428260	-0.00115894	0.000700152	-1.65528	0.0978694	0.000922013	0.000949212	0.971345	0.331377
rs116043511	1	32430368	-1.35e-06	0.00123186	-0.00109837	0.999124	1.27e-05	0.00167013	0.00761146	0.993927
rs624017	1	32437268	0.00145299	0.000605274	2.40055	0.0163711	-0.00135659	0.00082052	-1.65333	0.0982639
rs680327	1	32438231	0.00155038	0.000608231	2.54899	0.010804	-0.000555485	0.000824502	-0.673722	0.500489
rs6687920	1	32438515	0.000354958	0.000972135	0.365132	0.715013	0.000512611	0.00131791	0.388957	0.697308
rs56189421	1	32443326	0.00016316	0.000975983	0.167175	0.867232	0.00350613	0.0013229	2.65034	0.00804153
rs35176668	1	32443329	0.000719118	0.000931073	0.772353	0.439906	-0.000355479	0.00126208	-0.281661	0.778204
rs78136127	1	32445498	-0.00180313	0.00132159	-1.36436	0.172456	-0.00124588	0.00179195	-0.695266	0.486889
rs12060295	1	32446282	0.00302211	0.00166566	1.81436	0.0696234	0.00109365	0.00225857	0.484223	0.628228
rs56016417	1	32453108	-0.000598192	0.00129429	-0.462176	0.643955	0.000265821	0.00175454	0.151505	0.879577
rs79185852	1	32466048	-0.00236756	0.00126963	-1.86476	0.0622155	-0.00106378	0.00172118	-0.618052	0.536542
rs76402778	1	32475236	0.00233441	0.00170516	1.36903	0.170991	0.00133551	0.00231158	0.577747	0.563436
rs640991	1	32480657	-0.000997239	0.000894568	-1.11477	0.264949	-0.000957278	0.00121291	-0.789241	0.429972
rs41301066	1	32502361	-0.000670951	0.000653492	-1.02672	0.304555	-0.000198361	0.000885845	-0.223923	0.822817
rs12117462	1	32509859	-0.00116905	0.00182029	-0.642233	0.520722	-0.00211789	0.00246736	-0.858362	0.390693
rs114221184	1	32522327	0.00188555	0.00148562	1.2692	0.204369	0.00132918	0.00201318	0.66024	0.509101
rs35362886	1	32524691	0.000258735	0.00135164	0.191423	0.848194	0.000800501	0.00183245	0.436847	0.662223
rs2296450	1	32538782	0.00151131	0.000650395	2.32369	0.0201429	-0.000761435	0.000881643	-0.863654	0.387778
rs4576694	1	32543318	3.55e-05	0.00087675	0.0404347	0.967747	0.00117654	0.00118854	0.989903	0.322222
rs72666733	1	32550853	-0.00102691	0.00196006	-0.523916	0.600337	-0.0025351	0.00265779	-0.953837	0.340167
rs11577810	1	32571986	-5.13e-05	0.00172582	-0.0297296	0.976283	0.00465354	0.0023397	1.98895	0.0467077
rs77268125	1	32572611	-0.000436903	0.000770353	-0.567147	0.570615	0.000776491	0.00104449	0.743414	0.457231
rs189468133	1	32575593	0.00122599	0.00202629	0.605043	0.545151	-0.00334972	0.00274627	-1.21973	0.222567
rs75663394	1	32576956	0.00168586	0.00137433	1.22668	0.219945	0.000839031	0.00186345	0.450256	0.652526
rs72666748	1	32581335	3.82e-05	0.000873772	0.0437094	0.965136	0.00136193	0.00118457	1.14972	0.250259
rs11295564	1	32591247	-8.24e-05	0.000872824	-0.0943881	0.924801	0.000986419	0.00118337	0.833568	0.404525
rs79630412	1	32593237	0.00039247	0.00122084	0.321476	0.74785	-0.000934861	0.00165508	-0.564843	0.572181
rs111234583	1	32604173	0.0011466	0.00112285	1.02115	0.307182	0.00347117	0.00152229	2.28022	0.0225952
Affx-9115173	1	32616032	-0.000555106	0.00126277	-0.439595	0.660231	-0.000456655	0.00171251	-0.266658	0.789733
rs7521471	1	32627383	0.000899871	0.000465026	1.9351	0.0529793	-1.03e-05	0.000630412	-0.0162879	0.987005
rs35378339	1	32639057	-0.000619532	0.000510675	-1.21316	0.225068	-0.000231467	0.000692322	-0.334334	0.738128
rs41263989	1	32639637	0.000528607	0.0014111	0.374608	0.707953	-0.000669549	0.00191231	-0.350126	0.726244
rs116251655	1	32650895	0.00151882	0.00149632	1.01503	0.310091	-0.00155949	0.00202756	-0.769146	0.441807
rs115501387	1	32652400	0.00267171	0.00177231	1.50748	0.131689	-0.00457139	0.00240323	-1.90219	0.0571478
rs114903342	1	32653818	0.00100893	0.00153362	0.657874	0.510619	-0.00240175	0.0020794	-1.15502	0.248082
rs115624823	1	32656741	0.00372119	0.00173427	2.14569	0.0318988	0.00352387	0.00235152	1.49855	0.133991
rs61781201	1	32657287	-0.00117239	0.00136497	-0.858911	0.39039	-4.61e-05	0.0018502	-0.0249261	0.980114
rs41311211	1	32660473	0.000745181	0.000977181	0.762582	0.445713	0.0013001	0.00132522	0.981051	0.326569
rs80034706	1	32663442	-0.0023573	0.00128533	-1.834	0.0666548	0.00163532	0.00174237	0.938565	0.347955
rs1407134	1	32667609	0.00126034	0.00169717	0.742611	0.457718	0.0019591	0.00230053	0.851586	0.394444
rs41263993	1	32669645	0.000281849	0.00190983	0.147578	0.882676	-0.00124679	0.00258848	-0.481668	0.630042
rs16834929	1	32671234	0.00132614	0.00166503	0.79647	0.425759	0.00199774	0.00225701	0.885127	0.376089
rs12032332	1	32672932	0.00106013	0.000947712	1.11862	0.263303	-0.000131618	0.00128461	-0.102458	0.918393
rs200086869	1	32674742	-0.00228089	0.00146223	-1.55987	0.118791	-0.000505765	0.00198251	-0.255114	0.798635
rs11590012	1	32681069	-0.00194483	0.00177194	-1.09757	0.272392	-0.00118251	0.00240256	-0.492188	0.622587
rs79700000	1	32682947	0.00121203	0.00174085	0.69623	0.486285	-0.00526387	0.0023595	-2.23093	0.0256867
rs41311189	1	32682962	4.19e-05	0.000874906	0.047944	0.961761	0.00118518	0.00118614	0.999197	0.3177
rs3738001	1	32686594	-6.31e-05	0.000823803	-0.0766061	0.938937	0.00114803	0.00111684	1.02793	0.303983
rs747020	1	32697934	0.000985387	0.000942786	1.04519	0.295937	-0.000613469	0.00127781	-0.480093	0.631162
rs587707	1	32699227	-0.000585908	0.00108464	-0.540184	0.58907	-0.000614163	0.00147033	-0.417704	0.676164
rs7544661	1	32705115	0.000572953	0.00111146	0.515496	0.606207	5.82e-05	0.00150705	0.0386443	0.969174
rs79949249	1	32712395	0.00107942	0.00178012	0.606375	0.544267	0.000653928	0.00241326	0.270973	0.786412
rs10914539	1	32715641	-8.28e-05	0.000550907	-0.150216	0.880594	0.000679042	0.000746891	0.909158	0.363267
rs79853649	1	32718415	-0.00152113	0.00135338	-1.12395	0.261035	0.00451071	0.0018348	2.45841	0.0139558
rs1004420	1	32729702	0.000941265	0.000609332	1.54475	0.122408	-0.00159114	0.000826177	-1.92591	0.054117
rs695161	1	32743866	-0.000697644	0.000425392	-1.64	0.101006	0.000119799	0.000576792	0.2077	0.835464
rs1042546	1	32751510	0.000504489	0.000772413	0.653133	0.513671	0.000774347	0.00104677	0.739749	0.459453
rs1741981	1	32756439	0.000678609	0.000466631	1.45427	0.145871	-0.000162602	0.000632527	-0.257068	0.797127
rs12133048	1	32762321	-0.000439698	0.00116861	-0.376258	0.706725	-0.000814588	0.00158402	-0.514253	0.607075
rs7533676	1	32762733	0.00115561	0.00168617	0.685346	0.493126	0.0013424	0.0022862	0.587175	0.557086
rs72668522	1	32789439	0.00164046	0.0018249	0.898928	0.368692	-0.00203159	0.00247452	-0.821003	0.411645
rs17507358	1	32795632	0.000277782	0.0012508	0.222083	0.824249	0.00124513	0.00169534	0.734441	0.462681
rs8176781	1	32799203	0.000724069	0.00125085	0.578862	0.562683	0.00377279	0.00169511	2.22569	0.026036
rs77475843	1	32803782	-0.000756342	0.000832459	-0.908564	0.363581	0.000506337	0.00112815	0.448821	0.653561
rs61781213	1	32810683	-0.0016088	0.00127798	-1.25886	0.208083	-0.00050986	0.00173241	-0.294306	0.768524
rs77934418	1	32814192	-0.00196912	0.00137416	-1.43296	0.15187	0.00182603	0.00186268	0.980329	0.326925
rs35901955	1	32814196	-0.000630897	0.00140627	-0.448631	0.653698	0.000198982	0.00190685	0.104351	0.916891
rs115696513	1	32816930	-0.00319502	0.0018547	-1.72266	0.0849508	-0.00629412	0.00251377	-2.50385	0.0122854
rs476153	1	32831543	-0.000222703	0.000621402	-0.358389	0.720053	-0.000178325	0.000842345	-0.2117	0.832341
rs114378061	1	32833764	0.0011805	0.00141094	0.836675	0.402776	0.00126368	0.00191297	0.660588	0.508877
rs2496	1	32841193	-0.000688282	0.00125868	-0.546828	0.584497	-0.0018033	0.00170645	-1.05675	0.290626
rs34885668	1	32842319	0.000439577	0.0011749	0.374138	0.708302	0.00247186	0.00159268	1.55201	0.12066
rs79041742	1	32857145	0.0010567	0.00173645	0.608537	0.542832	-0.00511507	0.00235316	-2.1737	0.0297286
rs9970917	1	32862797	0.000862351	0.00110881	0.777727	0.436731	-0.00164953	0.00150359	-1.09706	0.272615
rs16834981	1	32875280	-0.000499864	0.000796245	-0.627777	0.530151	-7.32e-05	0.00107936	-0.0678409	0.945912
rs10914555	1	32879586	0.000402595	0.00063839	0.63064	0.528276	0.000748189	0.000865378	0.86458	0.38727
rs12092680	1	32879970	-0.000755592	0.00127351	-0.593314	0.552972	0.000256561	0.00172626	0.148622	0.881852
rs75098372	1	32887031	-0.00179474	0.000843766	-2.12706	0.0334156	0.0011259	0.00114376	0.984388	0.324926
rs55972307	1	32889544	-0.00211416	0.00102188	-2.06889	0.0385569	-0.000263798	0.00138539	-0.190414	0.848985
rs12140302	1	32903765	0.00107477	0.000611002	1.75904	0.0785724	0.000776256	0.000828959	0.936423	0.349056
rs112811347	1	32923077	0.00373416	0.00199526	1.87151	0.0612756	0.00187515	0.00270563	0.693055	0.488276
rs17461632	1	32932434	0.000564538	0.000728982	0.77442	0.438683	0.0012306	0.000988257	1.24522	0.213052
rs71646383	1	32947097	0.000317777	0.00153871	0.206521	0.836384	-0.00326665	0.00208567	-1.56624	0.117295
rs4970525	1	32952494	0.00015038	0.000989761	0.151936	0.879238	-0.00118475	0.0013419	-0.882891	0.377296
rs72668543	1	32958483	-0.000277071	0.000787659	-0.351765	0.725015	-0.00306794	0.00106775	-2.87326	0.00406283
rs114679067	1	32963106	0.000526094	0.000912941	0.576263	0.564438	0.00274928	0.00123752	2.2216	0.026311
rs12141725	1	32973271	0.000281684	0.000824925	0.341466	0.732753	0.000199095	0.00111846	0.178008	0.858716
rs77070833	1	32973788	-0.00183706	0.00109196	-1.68235	0.0925013	-0.00310739	0.00148023	-2.09926	0.0357946
rs7521158	1	32975573	0.000978414	0.000622009	1.57299	0.115722	0.000705778	0.000843089	0.837133	0.402518
rs1149058	1	33001090	0.000231118	0.000776429	0.297667	0.765957	-7.75e-05	0.00105268	-0.0736117	0.941319
rs115555568	1	33006437	-0.000661345	0.00177649	-0.372277	0.709687	0.000736594	0.00240819	0.30587	0.759703
rs78968812	1	33029653	-0.000890982	0.00163489	-0.54498	0.585768	-0.00445407	0.00221601	-2.00995	0.0444373
rs11588497	1	33030461	-0.000559896	0.000558212	-1.00302	0.315854	-0.00161103	0.000756796	-2.12875	0.0332754
rs34544263	1	33034616	0.000915321	0.000571701	1.60105	0.109367	-3.5e-05	0.00077505	-0.0451401	0.963996
rs59825594	1	33043475	0.000159609	0.000843165	0.189298	0.849859	-0.00116674	0.001143	-1.02077	0.307364
rs12119070	1	33045559	-0.000713539	0.00070384	-1.01378	0.310689	0.000462809	0.000954393	0.484924	0.62773
rs422215	1	33068754	-0.000287898	0.000430632	-0.668548	0.503785	4.44e-05	0.000583699	0.0760532	0.939377
rs12136921	1	33070778	-0.000369185	0.000978333	-0.377361	0.705905	-0.000612463	0.00132676	-0.461623	0.644352
rs3844244	1	33082821	8.34e-05	0.00116926	0.0713215	0.943142	0.00448001	0.00158544	2.82572	0.00471773
rs75056610	1	33098518	-0.00150947	0.00163306	-0.924323	0.355319	0.000197626	0.00221349	0.0892826	0.928857
rs704877	1	33099798	-3.42e-05	0.00052111	-0.0656141	0.947685	0.000488435	0.000706501	0.691344	0.48935
rs114889708	1	33104147	1.69e-05	0.00145307	0.0116399	0.990713	0.00149959	0.00196903	0.76159	0.446305
rs10157362	1	33105452	-7.19e-05	0.0011781	-0.0610335	0.951333	0.00444823	0.00159713	2.78513	0.0053509
rs113601952	1	33116359	0.00106127	0.00158565	0.669299	0.503305	0.00195562	0.00214891	0.910051	0.362796
rs72709938	1	33123776	0.00110743	0.00107739	1.02788	0.304007	0.00112349	0.00146026	0.769376	0.441671
rs114447002	1	33137199	0.00132569	0.000970007	1.36668	0.171727	-0.00211385	0.00131462	-1.60796	0.107846
rs72709942	1	33139360	-0.000251877	0.000938896	-0.268269	0.788492	-0.00103219	0.00127304	-0.810809	0.417476
rs360511	1	33146501	-2.18e-05	0.00118409	-0.0184217	0.985302	0.00397399	0.0016054	2.47538	0.0133099
rs398500	1	33150598	0.000248184	0.00115662	0.214578	0.830097	0.00504186	0.00156839	3.21467	0.00130608
rs75999698	1	33152172	0.00020452	0.000750914	0.272362	0.785344	-0.00148825	0.00101807	-1.46183	0.143788
rs697147	1	33152342	-0.000335494	0.000431482	-0.777538	0.436842	0.000194503	0.000584855	0.332566	0.739462
rs116303297	1	33155093	0.00148588	0.00144802	1.02615	0.304822	-0.00113463	0.00196313	-0.577971	0.563284
rs3795424	1	33160644	-0.000690383	0.00116635	-0.59192	0.553905	0.00378651	0.0015827	2.39243	0.0167376
rs360042	1	33160878	-9.34e-05	0.00116248	-0.0803498	0.935959	0.00446209	0.00157599	2.83129	0.00463631
rs360041	1	33161212	-7.87e-06	0.00116125	-0.00678129	0.994589	0.00450804	0.00157432	2.86349	0.00419033
rs360040	1	33161806	-2.97e-05	0.0011616	-0.0255564	0.979611	0.00445922	0.00157482	2.83157	0.00463233
rs75339626	1	33176208	0.00118187	0.00102579	1.15216	0.249257	0.00265852	0.00139064	1.91173	0.055912
rs12131425	1	33178252	0.00144584	0.00144847	0.998187	0.318189	-0.00248777	0.00196407	-1.26664	0.205284
rs419145	1	33179156	-0.000365408	0.000645405	-0.566169	0.571279	0.00150394	0.000874714	1.71935	0.0855519
rs115448769	1	33182479	0.000163985	0.0013208	0.124155	0.901192	0.00234875	0.00179015	1.31204	0.189506
rs359952	1	33187046	0.000590156	0.00121039	0.487574	0.625852	0.00385325	0.00164125	2.34776	0.0188874
rs114184367	1	33190621	-0.000156899	0.00130631	-0.120108	0.904397	0.00340056	0.00177161	1.91947	0.0549252
rs116414037	1	33190697	-0.00122905	0.00160609	-0.765244	0.444127	0.00465614	0.00217751	2.13829	0.0324942
rs148627006	1	33199754	0.00182806	0.00194643	0.939187	0.347636	0.000451381	0.00263973	0.170995	0.864228
rs2184931	1	33203461	0.000306224	0.00125032	0.244916	0.806521	0.00309144	0.00169569	1.82311	0.0682875
rs61798837	1	33212012	-0.000533054	0.000776499	-0.686483	0.492409	-0.00163529	0.00105265	-1.5535	0.120306
rs72638117	1	33215947	-0.0011297	0.00110479	-1.02255	0.306523	-0.000652615	0.0014976	-0.435773	0.663002
rs77786088	1	33223737	-0.00103605	0.000738751	-1.40244	0.160786	0.000471455	0.00100118	0.470899	0.637713
rs186541137	1	33225791	0.000261808	0.00176239	0.148553	0.881907	0.00282804	0.00238835	1.1841	0.236374
rs61798841	1	33229127	-0.00100574	0.000543749	-1.84963	0.0643673	-0.00157755	0.000737553	-2.1389	0.0324444
rs59245647	1	33229962	2.55e-05	0.000582374	0.0437496	0.965104	-0.000762221	0.000789605	-0.965319	0.334386
rs6694085	1	33231380	-0.00132534	0.000569396	-2.32763	0.0199324	-0.00187622	0.000771892	-2.43068	0.015071
rs6702519	1	33231403	-0.00131431	0.000570394	-2.30422	0.0212113	-0.0018297	0.000773333	-2.36599	0.0179825
rs41306613	1	33235789	0.000296361	0.00123282	0.240393	0.810026	0.00148855	0.00167076	0.890942	0.372961
rs10914614	1	33257919	-0.000940302	0.000434982	-2.1617	0.0306417	-0.000758765	0.000589624	-1.28686	0.198143
rs12133278	1	33261029	-0.000456985	0.000965544	-0.473293	0.636005	-0.000716464	0.00130945	-0.547149	0.584276
rs115663825	1	33261536	-0.00021932	0.00126163	-0.173838	0.861993	-0.00201148	0.00170975	-1.17648	0.239405
rs16835176	1	33282392	0.000478976	0.000644937	0.742671	0.457681	0.000396144	0.000874074	0.453216	0.650394
rs115959445	1	33283287	0.000735335	0.0011971	0.614262	0.539043	0.0043249	0.00162249	2.66559	0.00768577
rs17510718	1	33285568	0.000547004	0.00140774	0.38857	0.697595	0.000760738	0.00190817	0.398674	0.690134
rs4951788	1	33289388	-0.00111151	0.000440174	-2.52517	0.0115647	-0.000641055	0.000596636	-1.07445	0.282623
rs10914625	1	33298822	0.00118076	0.000436827	2.70303	0.00687145	0.00119204	0.000592188	2.01295	0.0441211
rs6673337	1	33320601	-0.00107103	0.000668379	-1.60244	0.10906	0.000106117	0.000906377	0.117078	0.906798
rs41306603	1	33321877	-0.000111868	0.000982703	-0.113837	0.909367	0.00237724	0.00133197	1.78476	0.0743017
rs3480	1	33328165	-0.00111586	0.000435266	-2.56363	0.0103588	-0.000614233	0.00059008	-1.04093	0.297908
rs41265869	1	33328982	-0.000353711	0.00126273	-0.280115	0.779389	-0.00187225	0.00171141	-1.09398	0.273967
rs12129280	1	33331919	0.000331322	0.000748561	0.442612	0.658046	0.000123149	0.00101504	0.121325	0.903434
rs72654043	1	33332898	0.000331493	0.000720333	0.460194	0.645377	0.000149304	0.000976259	0.152935	0.87845
rs2786547	1	33342304	-0.0014117	0.000560152	-2.52022	0.0117287	-0.00164897	0.0007596	-2.17084	0.0299443
rs35452140	1	33348442	0.000167088	0.000427515	0.390836	0.695919	0.0010891	0.00057953	1.87928	0.0602079
rs1284373	1	33355923	-0.00076441	0.000535056	-1.42865	0.153104	-0.00206687	0.000725307	-2.84964	0.00437711
rs114736889	1	33356620	-3.21e-05	0.00143702	-0.0223129	0.982198	-0.000681957	0.00194764	-0.350145	0.72623
rs10914632	1	33361287	0.00154377	0.00122124	1.26411	0.206193	0.00224075	0.00165573	1.35333	0.175952
rs531977	1	33376682	-0.00053887	0.000536256	-1.00487	0.314958	-0.00187808	0.000726841	-2.58389	0.00976964
rs75945249	1	33385720	0.0020904	0.00172225	1.21376	0.224841	0.00154935	0.00233449	0.663677	0.506898
rs499556	1	33388435	-0.000417024	0.000533177	-0.78215	0.434127	-0.0019323	0.000722869	-2.6731	0.00751578
rs72654069	1	33394724	-0.000959078	0.000740892	-1.29449	0.195497	-0.00141406	0.00100404	-1.40837	0.159023
rs116211639	1	33400355	0.000593452	0.00169026	0.351101	0.725513	0.00248896	0.0022912	1.08631	0.277343
rs194637	1	33401773	-0.000446939	0.000523437	-0.853856	0.393186	-0.00181469	0.000709621	-2.55727	0.0105503
rs1149128	1	33408138	-0.00275691	0.000815485	-3.3807	0.000723099	-0.00151016	0.00110521	-1.3664	0.171814
rs194644	1	33409551	-0.00146276	0.000468913	-3.11946	0.00181197	-0.00208441	0.000635645	-3.2792	0.00104113
rs75520235	1	33410040	0.00151133	0.00122077	1.23802	0.21571	0.00445915	0.00165504	2.69428	0.0070544
rs11408991	1	33415409	-0.00273542	0.000779848	-3.50763	0.000452185	-0.00167923	0.00105686	-1.58889	0.112087
rs116230501	1	33428241	0.00171179	0.00124513	1.37479	0.169198	0.00199941	0.00168808	1.18442	0.236246
rs729989	1	33443379	-0.00289029	0.000781057	-3.70048	0.000215229	-0.00188082	0.0010588	-1.77637	0.0756738
rs16835227	1	33444135	-0.00128839	0.000505002	-2.55125	0.0107341	-0.00168217	0.000684446	-2.45771	0.0139833
rs80182837	1	33444571	0.00147005	0.00162627	0.903941	0.366027	0.00118513	0.0022051	0.537451	0.590956
rs16835229	1	33445837	-0.00261518	0.000742764	-3.52087	0.00043019	-0.00231667	0.00100674	-2.30116	0.0213831
rs4412566	1	33448220	-0.00066225	0.00048204	-1.37385	0.16949	-0.000438039	0.000653576	-0.670219	0.502718
rs4376697	1	33448347	-0.00157439	0.000888449	-1.77207	0.0763848	-0.0032265	0.00120435	-2.67905	0.00738363
rs17511157	1	33448509	0.000574443	0.000569754	1.00823	0.313345	0.00105408	0.000772383	1.36471	0.172344
rs17511198	1	33450632	-0.00286147	0.000836833	-3.4194	0.000627673	-0.00234328	0.00113426	-2.06591	0.0388375
rs116583478	1	33454264	-0.00152306	0.00203284	-0.749231	0.453718	-0.00288066	0.00275439	-1.04584	0.295633
rs77073675	1	33457879	-0.000388971	0.0011913	-0.326509	0.744039	-0.000485975	0.00161481	-0.300948	0.763454
rs7513629	1	33463006	-0.000602823	0.000485947	-1.24051	0.214787	-0.000194021	0.00065876	-0.294525	0.768357
rs10914641	1	33468276	-0.00078374	0.000473749	-1.65434	0.0980603	-0.000450558	0.000642161	-0.701628	0.482912
rs77110341	1	33476811	-0.000107412	0.000952978	-0.112711	0.910259	0.000304635	0.00129186	0.23581	0.81358
rs12116440	1	33478877	0.000522721	0.0016938	0.308609	0.757619	0.00315193	0.00229583	1.37289	0.169787
rs77210897	1	33483740	0.00125815	0.00116032	1.08432	0.278225	-0.000814947	0.00157293	-0.518106	0.604385
rs114040329	1	33484455	-0.000429081	0.00126479	-0.33925	0.734422	0.000898767	0.00171431	0.524272	0.60009
rs1012884	1	33497070	0.000272795	0.000904321	0.301658	0.762913	-0.000117237	0.00122588	-0.0956346	0.923811
rs12095142	1	33497377	-0.00257572	0.0020838	-1.23607	0.216434	-0.00413301	0.00282386	-1.4636	0.143304
rs12733598	1	33511655	-0.000818357	0.000473921	-1.72678	0.0842085	-0.000387152	0.000642546	-0.602527	0.546824
rs79317875	1	33513291	-0.00140068	0.00194482	-0.72021	0.471396	-0.00362996	0.00263567	-1.37724	0.168438
rs115446434	1	33531257	-0.000429724	0.00208362	-0.206239	0.836604	-0.000899084	0.00282349	-0.31843	0.750159
rs79659814	1	33544893	-0.00152983	0.00155861	-0.981533	0.326331	0.000402155	0.0021118	0.190433	0.84897
rs3806246	1	33546596	-0.000768641	0.000476914	-1.6117	0.107029	0.000600296	0.000646527	0.928494	0.353152
rs72884364	1	33550494	-0.0014044	0.00151767	-0.925369	0.354775	-0.00188883	0.00205753	-0.918007	0.358616
rs6675630	1	33555514	-0.00177591	0.00135768	-1.30805	0.190857	0.00024243	0.00183894	0.131831	0.895118
rs80320044	1	33559990	0.00232852	0.00156682	1.48614	0.137242	0.00281366	0.00212381	1.32481	0.185234
rs74688732	1	33563281	-0.000598285	0.00112304	-0.532739	0.594215	0.00148781	0.0015222	0.977406	0.328369
rs61799489	1	33568052	0.00075935	0.000752459	1.00916	0.3129	-0.00115792	0.00102009	-1.13512	0.256327
rs56013973	1	33568619	-0.000602216	0.00148367	-0.405896	0.684819	-0.0019823	0.00201203	-0.985227	0.324513
rs35673576	1	33595258	-0.00051587	0.000494708	-1.04278	0.297052	0.00101235	0.000670603	1.50961	0.131143
rs74859084	1	33596018	-0.000100567	0.00168533	-0.059672	0.952417	4.8e-05	0.00228382	0.0210014	0.983245
rs10914660	1	33597788	-0.00049856	0.000499014	-0.99909	0.317752	8.73e-05	0.000676563	0.129083	0.897292
rs17542433	1	33600115	-0.000286395	0.000593999	-0.482147	0.629702	-0.00145221	0.000804807	-1.80442	0.0711663
rs2936005	1	33610468	0.000396646	0.000555475	0.714067	0.475187	0.000350553	0.00075289	0.465609	0.641496
rs112163113	1	33616957	-8.47e-05	0.00102988	-0.0822338	0.934461	0.000414841	0.00139592	0.297181	0.766328
rs79505176	1	33626833	-0.00191704	0.00105711	-1.81348	0.0697595	-0.00308311	0.00143347	-2.1508	0.031493
rs3766815	1	33638425	0.000191315	0.00050096	0.381897	0.702538	0.00155327	0.000679241	2.28677	0.0222101
rs116489798	1	33648363	0.00194576	0.00172022	1.13111	0.258011	0.00508209	0.00233189	2.17939	0.0293035
rs599907	1	33655859	0.000647095	0.000525231	1.23202	0.217943	0.00138421	0.000712022	1.94406	0.0518897
rs2935997	1	33658887	0.000911876	0.000842867	1.08187	0.279309	0.00210741	0.00114267	1.8443	0.0651411
rs72656253	1	33659069	-0.00212762	0.000645539	-3.29589	0.000981221	-0.00268003	0.000875241	-3.06205	0.00219846
rs72656254	1	33659770	-0.00202443	0.000902147	-2.24402	0.0248321	-0.000179161	0.00122294	-0.1465	0.883527
rs61799519	1	33666925	0.000923186	0.00072319	1.27655	0.201763	-0.000823884	0.000980211	-0.840516	0.40062
rs12144686	1	33678566	0.000494879	0.0005081	0.973981	0.330067	0.00143972	0.000688769	2.09028	0.0365937
rs17465854	1	33687320	-0.00359553	0.0012661	-2.83984	0.00451396	-0.00121731	0.00171626	-0.709284	0.478149
rs11810161	1	33687608	-0.00159959	0.00145531	-1.09914	0.271708	-0.000355063	0.00197195	-0.180057	0.857108
rs116689701	1	33690886	0.000501992	0.000979198	0.512657	0.608192	-0.000653249	0.00132785	-0.491961	0.622748
rs7517260	1	33694424	0.000452768	0.000479532	0.944186	0.345075	0.00111871	0.000650006	1.72107	0.0852385
rs10914670	1	33714603	0.00122999	0.000491922	2.50037	0.012407	0.00200573	0.000666855	3.00774	0.00263218
rs75868970	1	33720846	-0.000631844	0.000868241	-0.72773	0.46678	-0.000643842	0.00117705	-0.546996	0.584382
rs6425813	1	33732192	0.000964955	0.000463502	2.08188	0.0373545	0.00144425	0.000628205	2.29901	0.0215051
rs6703350	1	33732772	-0.000281177	0.000427849	-0.657187	0.511061	0.000517787	0.000579914	0.892869	0.371928
rs12034407	1	33733980	0.00109451	0.000487138	2.24682	0.0246523	0.00152503	0.000660379	2.30932	0.0209265
rs80304058	1	33737713	0.000981568	0.000926666	1.05925	0.289488	-0.000480338	0.00125602	-0.382428	0.702144
rs10914674	1	33739855	-0.000678172	0.000426934	-1.58847	0.112181	0.000293421	0.000578706	0.50703	0.612134
rs12732195	1	33743256	0.000415476	0.000503042	0.825928	0.408846	0.00140298	0.000682039	2.05703	0.0396838
rs77194369	1	33745349	-0.00179806	0.00132052	-1.36163	0.173314	-0.00177594	0.00178998	-0.992154	0.321123
rs114596392	1	33751047	-0.00078222	0.00149749	-0.522352	0.601425	-0.00430972	0.00203009	-2.12292	0.0337613
rs57058685	1	33766791	0.0033023	0.00139925	2.36006	0.0182726	0.00612528	0.00189653	3.22972	0.00123925
rs61799545	1	33770515	-0.000202354	0.0013391	-0.151112	0.879888	-0.00125306	0.00181588	-0.690058	0.490158
rs57998505	1	33776184	-0.000897452	0.000998831	-0.898502	0.368919	-0.000902608	0.00135334	-0.666946	0.504807
rs75812036	1	33781206	0.000148942	0.00132289	0.112588	0.910357	0.00176009	0.0017928	0.981754	0.326222
rs61799555	1	33781593	0.00128879	0.000656154	1.96416	0.0495119	-0.000959713	0.000889624	-1.07878	0.280685
rs61799556	1	33781657	0.0021343	0.00115476	1.84825	0.0645665	-0.000453218	0.00156532	-0.289537	0.772171
rs114826271	1	33784333	-8.59e-05	0.00116629	-0.0736687	0.941274	0.0023985	0.00158091	1.51716	0.129227
rs7542777	1	33788884	0.000153942	0.000563216	0.273327	0.784602	0.00136283	0.000763478	1.78503	0.0742568
rs11554674	1	33790496	0.000400674	0.000493568	0.811791	0.416912	0.00104539	0.000669017	1.56258	0.118151
rs6668431	1	33796879	0.000274328	0.00191949	0.142917	0.886356	-0.00129299	0.00260189	-0.496942	0.61923
rs116570901	1	33798204	0.00182488	0.00148024	1.23282	0.217642	0.000968251	0.00200673	0.482503	0.629449
rs114477955	1	33798565	-0.00355734	0.00107961	-3.29501	0.000984281	-0.00137324	0.00146372	-0.938188	0.348149
rs4652845	1	33798726	-0.00168203	0.000462525	-3.63663	0.00027628	-0.000475016	0.000626899	-0.757723	0.448617
rs41265893	1	33800684	-0.00103245	0.00123024	-0.839227	0.401342	-0.0034857	0.00166796	-2.0898	0.0366367
rs4338326	1	33801138	-0.00207784	0.000473573	-4.38758	1.15e-05	-0.000567686	0.000642062	-0.88416	0.37661
rs76661632	1	33808043	-0.00151462	0.00161563	-0.937479	0.348513	-0.00516652	0.00219107	-2.35799	0.0183746
rs10798939	1	33809437	-0.000168191	0.000528704	-0.318119	0.750395	0.000403378	0.000716536	0.562956	0.573465
rs4652856	1	33818414	0.000594299	0.000454075	1.30881	0.190599	-0.000310414	0.000615652	-0.504204	0.614118
rs12026290	1	33820134	0.000494615	0.00049828	0.992645	0.320884	0.00115893	0.00067549	1.71568	0.086221
rs114656607	1	33827771	-0.00441162	0.00175029	-2.5205	0.0117192	-0.00565027	0.00237267	-2.3814	0.0172476
rs10914692	1	33832933	0.00119606	0.000904152	1.32285	0.185886	0.00408718	0.00122543	3.33531	0.000852142
rs190223154	1	33833211	-0.000382167	0.000687969	-0.5555	0.578553	0.000178384	0.000932671	0.191261	0.848321
rs58107686	1	33837334	0.000599545	0.00045416	1.32012	0.186797	-0.000272875	0.00061564	-0.443238	0.657594
rs77782749	1	33844786	-0.00107685	0.000922312	-1.16756	0.242987	-0.00171343	0.00125041	-1.3703	0.170594
rs16835424	1	33857107	0.00126737	0.00064229	1.9732	0.0484735	-0.000800004	0.000870648	-0.91886	0.35817
rs74855793	1	33860966	0.00195035	0.00141612	1.37725	0.168437	0.00681499	0.00191886	3.55159	0.000382973
rs12131910	1	33871246	-0.00145308	0.000906593	-1.6028	0.108981	-0.000538601	0.00123015	-0.437835	0.661506
rs75428806	1	33887888	0.00229715	0.00203047	1.13134	0.257914	-0.00229314	0.00275248	-0.833118	0.404779
rs75530538	1	33889930	-0.00164254	0.00152008	-1.08056	0.279892	-0.0054741	0.00206092	-2.65615	0.00790427
rs10914708	1	33890480	0.000512361	0.000498613	1.02757	0.304152	0.0010977	0.000675835	1.62421	0.104333
rs56132060	1	33894387	0.00141485	0.000834553	1.69533	0.0900132	-0.000228443	0.0011315	-0.201894	0.839999
rs76395559	1	33895130	0.00300996	0.00145022	2.07553	0.0379387	0.00341964	0.00196579	1.73958	0.0819336
rs78855627	1	33895718	0.00219181	0.00118152	1.85507	0.0635876	0.00156439	0.00160197	0.97654	0.328798
rs7516983	1	33897445	0.00165468	0.000768379	2.15347	0.0312826	0.00342661	0.00104152	3.29001	0.00100195
rs10798948	1	33899702	0.000415031	0.000444727	0.933225	0.350705	-0.000258174	0.000602953	-0.428183	0.668518
rs67585458	1	33908833	-0.00294466	0.00054023	-5.45075	5.02e-08	-0.00221227	0.00073243	-3.02045	0.00252419
rs75833961	1	33911068	-0.00162889	0.00150076	-1.08537	0.277757	-0.000695675	0.00203544	-0.341781	0.732516
rs72660129	1	33911934	-0.00291892	0.00107215	-2.7225	0.00647936	-0.000219097	0.0014535	-0.150737	0.880183
rs12032996	1	33920586	0.000310936	0.000578503	0.537483	0.590934	0.000797642	0.000784116	1.01725	0.309035
rs10737370	1	33921878	0.000136266	0.000429979	0.316913	0.75131	-0.000519582	0.000582852	-0.891448	0.372689
rs61801981	1	33922453	-0.00106836	0.000780008	-1.36968	0.170787	-0.00287554	0.00105761	-2.71892	0.00654993
rs10914729	1	33925967	-0.000103564	0.000426622	-0.242752	0.808197	-0.00078826	0.000578363	-1.36292	0.17291
rs72660133	1	33927233	0.00144835	0.00112658	1.28563	0.198575	0.000369056	0.00152728	0.241642	0.809058
rs35613543	1	33935287	-0.000142502	0.000559485	-0.254702	0.798953	0.00152583	0.000758317	2.01213	0.0442077
rs112233035	1	33935841	0.00172979	0.00120787	1.4321	0.152115	0.000241461	0.00163765	0.147443	0.882782
rs41265901	1	33944993	-0.00120104	0.000958127	-1.25353	0.210013	0.000544111	0.00129895	0.418887	0.675299
rs10493052	1	33945685	0.000400835	0.000587577	0.682183	0.495124	-8.26e-05	0.000796698	-0.103734	0.91738
rs16835509	1	33946499	0.00193289	0.001644	1.17572	0.239706	0.0018119	0.00222914	0.812826	0.416319
rs116563715	1	33949843	-0.000139968	0.00125563	-0.111472	0.911242	0.00244819	0.00170214	1.4383	0.15035
rs75808239	1	33952287	0.000861223	0.00113307	0.760077	0.447209	-0.00112956	0.00153667	-0.735069	0.462298
rs12138026	1	33952656	-0.00042733	0.000671057	-0.636802	0.524255	-0.000845681	0.000910024	-0.929296	0.352737
rs12046307	1	33964984	0.000303288	0.000550519	0.550913	0.581694	0.00152205	0.000746411	2.03916	0.0414346
rs1565787	1	33966111	0.000213436	0.000524645	0.40682	0.68414	0.000562554	0.000711245	0.790942	0.428978
rs111585279	1	33971943	-0.0019273	0.00102234	-1.88518	0.059406	-0.00108238	0.00138591	-0.780992	0.434808
rs56216059	1	33984723	-0.00139622	0.00122084	-1.14366	0.252767	0.00135332	0.00165498	0.817725	0.413515
rs2131776	1	33984970	0.000126477	0.000442258	0.28598	0.774894	0.000186787	0.00059953	0.311556	0.755379
rs72660159	1	33986179	-0.000446041	0.000908801	-0.490801	0.623568	-0.00274547	0.00123221	-2.22808	0.025876
rs76916852	1	33988036	-0.000848601	0.00186527	-0.454948	0.649147	0.00572959	0.00252824	2.26624	0.0234376
rs78442276	1	33988251	-0.000517089	0.000713395	-0.724828	0.468558	-0.0011475	0.000967001	-1.18666	0.235361
rs72660161	1	33993323	-0.00228359	0.00163509	-1.39662	0.16253	-0.00410963	0.00221688	-1.85379	0.0637696
rs7511823	1	33994201	-0.000238357	0.000433212	-0.550208	0.582177	-0.00120543	0.000587304	-2.05248	0.0401236
rs2641953	1	34001335	-0.00018864	0.000459783	-0.410281	0.6816	-0.000301848	0.000623464	-0.484147	0.628282
rs12729472	1	34004912	0.000307893	0.000513744	0.599313	0.548965	0.00138633	0.000696453	1.99056	0.0465303
rs34971911	1	34005106	0.00110427	0.000887023	1.24491	0.213165	0.00160932	0.00120241	1.33842	0.180762
rs114570437	1	34012652	0.00247722	0.00170587	1.45217	0.146455	0.00152467	0.00231262	0.659284	0.509714
rs116793800	1	34012832	-0.00481143	0.00177371	-2.71263	0.00667545	-0.00186418	0.0024061	-0.774771	0.438475
rs114857949	1	34022746	2.06e-06	0.0017047	0.00120659	0.999037	-0.00317133	0.00231116	-1.37218	0.170008
rs116041515	1	34026613	0.000105613	0.00196788	0.0536685	0.957199	-0.000460435	0.00266789	-0.172584	0.862979
rs2336245	1	34026673	0.000114014	0.000774888	0.147137	0.883024	0.000423188	0.0010504	0.402884	0.687034
rs6703172	1	34033512	0.000411119	0.000520491	0.789868	0.429605	-0.000234472	0.000705581	-0.332311	0.739655
rs17361246	1	34034691	-0.000917569	0.00101271	-0.906057	0.364906	-0.000682082	0.00137268	-0.496897	0.619262
rs34047235	1	34035114	0.00236801	0.00126388	1.8736	0.0609861	-0.000285023	0.00171375	-0.166315	0.867909
rs77059296	1	34035481	-0.00030702	0.00094676	-0.324285	0.745723	0.000997692	0.00128361	0.777254	0.43701
rs61799673	1	34036264	0.000713818	0.000800485	0.891732	0.372537	0.00111673	0.00108484	1.0294	0.303295
rs1493990	1	34037669	0.000495332	0.000445516	1.11182	0.266218	0.000134539	0.000604028	0.222736	0.823741
rs2641962	1	34038214	-0.000977992	0.0004276	-2.28716	0.022187	-0.000837759	0.000579567	-1.44549	0.148322
rs2794602	1	34038413	-0.000974819	0.000433957	-2.24635	0.0246823	-0.000729688	0.000588095	-1.24077	0.214693
rs2794603	1	34038620	-0.000936903	0.000427459	-2.19179	0.0283951	-0.000795086	0.000579366	-1.37234	0.169959
rs2131777	1	34040023	0.000618999	0.000481816	1.28472	0.198891	0.00121446	0.000653056	1.85965	0.0629354
rs35853364	1	34040483	-0.000196341	0.000570097	-0.3444	0.730546	-0.00106559	0.000773055	-1.37841	0.168077
rs1773019	1	34044525	0.00132805	0.00128361	1.03462	0.300846	0.00220946	0.00173973	1.27	0.204085
rs6425830	1	34044616	6.25e-05	0.000527115	0.118551	0.905631	0.000322976	0.000714592	0.451973	0.651289
rs1773031	1	34046034	0.002234	0.00129651	1.72309	0.0848732	0.00167997	0.00175782	0.955711	0.339219
rs292809	1	34046066	0.000260325	0.000436816	0.595962	0.551201	-0.00020128	0.00059228	-0.339839	0.733978
rs75489678	1	34047213	0.000417156	0.00205341	0.203153	0.839015	0.000579099	0.00278392	0.208016	0.835217
rs372859	1	34047990	4.68e-05	0.000446244	0.104938	0.916425	0.000131551	0.000604967	0.217452	0.827856
rs389724	1	34048281	2.03e-05	0.000788348	0.0257197	0.979481	-0.000673355	0.00106879	-0.630014	0.528686
rs16835640	1	34050753	0.000642976	0.000935926	0.686995	0.492086	0.000730924	0.00126883	0.576062	0.564573
rs1417965	1	34054229	0.000714188	0.000548028	1.3032	0.192509	0.00151672	0.000742853	2.04175	0.0411776
rs10914748	1	34054792	-0.000149898	0.000461672	-0.324684	0.74542	-0.000563306	0.000625882	-0.900019	0.368111
rs16835654	1	34058911	0.00039663	0.00101953	0.389031	0.697253	0.00119589	0.00138213	0.865251	0.386902
rs116737331	1	34060822	0.00323274	0.00196177	1.64787	0.0993797	-0.00195117	0.00266027	-0.733449	0.463285
rs72662021	1	34061741	0.00145499	0.000602467	2.41506	0.0157334	0.000434088	0.000816647	0.531549	0.595038
rs4653265	1	34070372	-0.00040377	0.000481155	-0.839167	0.401376	0.000346449	0.000652315	0.531106	0.595346
rs1874045	1	34071525	0.000541062	0.000431731	1.25324	0.21012	0.000729709	0.000585216	1.2469	0.212434
rs115431856	1	34081194	-0.00236359	0.00136838	-1.72729	0.0841166	-0.00096134	0.0018546	-0.518354	0.604212
rs74999796	1	34081408	-0.00337171	0.00121256	-2.78065	0.0054253	-0.00375431	0.00164439	-2.28311	0.0224248
rs12023541	1	34091591	0.00128097	0.000683381	1.87446	0.0608674	0.000625448	0.000926336	0.675186	0.499558
rs167127	1	34094584	-0.00155269	0.0010059	-1.54358	0.122691	0.000158513	0.00136403	0.116209	0.907487
rs651972	1	34096755	0.00154914	0.000773119	2.00375	0.0450974	0.000403505	0.001048	0.385024	0.70022
rs35416207	1	34100394	-0.0011785	0.000549831	-2.14339	0.0320823	-0.000817845	0.000745501	-1.09704	0.272625
rs2336639	1	34104247	0.000918981	0.00196457	0.467778	0.639944	-0.000649225	0.00266412	-0.243692	0.807469
rs370197	1	34109053	0.00175311	0.000711923	2.4625	0.0137976	0.00029123	0.000965151	0.301745	0.762846
rs618915	1	34111097	0.00150947	0.000757981	1.99143	0.0464345	0.000683986	0.00102754	0.665651	0.505634
rs12141458	1	34119049	0.0019061	0.00133211	1.43089	0.152463	0.00101234	0.00180568	0.560644	0.575041
rs78696240	1	34127109	0.0037269	0.0020857	1.78688	0.0739571	-0.00203702	0.00282759	-0.72041	0.471273
rs115918686	1	34128051	-0.000613671	0.00131943	-0.465104	0.641857	0.000700916	0.00178843	0.391917	0.69512
rs17536688	1	34134505	-0.00187813	0.00120842	-1.5542	0.120137	-0.00245172	0.00163817	-1.49662	0.134493
rs4653334	1	34136452	-0.000424142	0.000573674	-0.739344	0.459699	-4.49e-05	0.000777778	-0.057667	0.954014
rs3754063	1	34149074	-0.000442556	0.000543626	-0.814081	0.415599	-0.000294767	0.000737138	-0.399881	0.689245
rs12023377	1	34151260	-0.000291547	0.000633302	-0.46036	0.645258	-0.000342104	0.000858547	-0.398468	0.690285
rs61799711	1	34153088	-0.00255489	0.00145866	-1.75153	0.079856	-0.00284102	0.00197755	-1.43664	0.150823
rs732889	1	34155501	-2.79e-05	0.000431786	-0.0645836	0.948506	-0.000149487	0.000585335	-0.255387	0.798424
rs72662071	1	34167109	-0.000906927	0.000826869	-1.09682	0.272721	-0.000788743	0.00112112	-0.703531	0.481726
rs564148	1	34173820	0.00129259	0.000570551	2.26552	0.0234816	0.000599604	0.000773576	0.775106	0.438277
rs2025592	1	34179436	-0.000447294	0.000439174	-1.01849	0.308446	0.000683378	0.000595285	1.14798	0.250976
rs16835742	1	34180842	-0.00135935	0.000663391	-2.04909	0.0404546	-0.000986928	0.000899383	-1.09734	0.272494
rs34972997	1	34184776	-0.00179478	0.000994302	-1.80506	0.0710659	-0.00123091	0.00134801	-0.913131	0.361174
rs35449519	1	34184790	-0.00221653	0.000967938	-2.28995	0.0220247	-0.00222307	0.00131257	-1.69368	0.090328
rs528059	1	34186193	0.00122284	0.00120486	1.01492	0.310146	0.0015356	0.00163328	0.940195	0.347118
rs544991	1	34189429	8.92e-05	0.000489948	0.182038	0.855553	1.66e-05	0.000664352	0.0250344	0.980028
rs519370	1	34189917	0.000296047	0.0004464	0.663188	0.507211	0.000598246	0.00060519	0.988526	0.322896
rs17478828	1	34194958	-0.00154108	0.00116774	-1.31971	0.186933	-0.00217242	0.00158301	-1.37234	0.169959
rs12739602	1	34195422	0.000448545	0.000931637	0.481459	0.630191	0.0020518	0.00126299	1.62456	0.104257
rs114390355	1	34196267	-0.000362569	0.00163224	-0.22213	0.824213	0.00114176	0.00221279	0.515981	0.605868
rs74990366	1	34198988	-0.00133884	0.00148914	-0.899064	0.368619	0.000162153	0.00201809	0.0803498	0.935959
rs77871156	1	34201152	0.000758909	0.00102812	0.738148	0.460425	-0.00119791	0.00139459	-0.85897	0.390358
rs111436817	1	34205845	0.00165281	0.00114625	1.44193	0.149322	0.00251323	0.00155423	1.61702	0.105876
rs512136	1	34206861	0.00140985	0.00137008	1.02902	0.303469	0.00404646	0.0018581	2.17774	0.0294264
rs4393118	1	34208142	-0.000202669	0.000431604	-0.469571	0.638662	-0.000328111	0.000585007	-0.560867	0.574889
rs580682	1	34208399	0.000148889	0.000427276	0.34846	0.727495	0.000122082	0.000579405	0.210702	0.83312
rs1372277	1	34211677	6.58e-05	0.000831328	0.0791024	0.936951	0.000800497	0.00112701	0.710284	0.477528
rs6684352	1	34220298	0.00032343	0.00052862	0.611838	0.540645	0.000340701	0.000716598	0.475442	0.634472
rs79310022	1	34221216	-0.000828291	0.000770619	-1.07484	0.282448	-0.000950896	0.00104505	-0.909908	0.362872
rs80227999	1	34222034	0.00121432	0.00127366	0.953413	0.340382	-0.00110981	0.00172644	-0.642833	0.520333
rs74465818	1	34222115	0.00121624	0.00127115	0.956805	0.338667	-0.00109033	0.00172283	-0.632869	0.526819
rs553150	1	34226001	-0.000672687	0.000514175	-1.30828	0.190778	-0.000232045	0.000696842	-0.332995	0.739139
rs1348174	1	34229130	-0.000735883	0.00070687	-1.04105	0.297855	-0.00150957	0.000958476	-1.57497	0.115264
rs34741566	1	34231789	-0.000300007	0.000970371	-0.309168	0.757194	0.000969807	0.00131536	0.737297	0.460943
rs481798	1	34232006	-7.98e-05	0.000638596	-0.124929	0.90058	-0.000610883	0.00086587	-0.705513	0.480491
rs728387	1	34236593	0.0018114	0.00144894	1.25016	0.211243	-0.000290237	0.00196436	-0.147752	0.882539
rs113190326	1	34237912	0.000915627	0.00149528	0.612344	0.540311	0.00284037	0.00202768	1.4008	0.161275
rs474474	1	34238283	-0.000532367	0.000492232	-1.08154	0.279459	-0.000168041	0.000667383	-0.251791	0.801202
rs6679294	1	34240338	-0.000424028	0.000973563	-0.435543	0.663169	-0.0019017	0.00131959	-1.44113	0.149549
rs74224650	1	34244450	-0.00147246	0.000752445	-1.95691	0.0503596	-0.000880546	0.00102019	-0.863123	0.38807
rs1530262	1	34246222	-2.71e-05	0.000466302	-0.0581519	0.953628	-0.000950818	0.00063222	-1.50393	0.132599
rs476463	1	34248064	-0.000793583	0.00065281	-1.21564	0.224123	-0.00223846	0.000884794	-2.52993	0.0114092
rs12141105	1	34249160	0.000832262	0.000547771	1.51936	0.128673	0.00118928	0.0007425	1.60172	0.109218
rs717030	1	34249330	0.001149	0.000890709	1.28998	0.197058	0.000117596	0.00120717	0.097415	0.922397
rs1925338	1	34254967	-3.04e-05	0.000457909	-0.0662849	0.947151	-0.000441378	0.000620755	-0.711035	0.477063
rs79015830	1	34255072	-5.01e-05	0.000731939	-0.0684949	0.945392	-0.000545195	0.000992477	-0.549327	0.582781
rs545170	1	34256734	0.000918616	0.000930712	0.987003	0.323642	0.0034248	0.0012623	2.71314	0.00666531
rs10737373	1	34257471	-2.25e-06	0.000441717	-0.00508489	0.995943	0.000863844	0.000599055	1.44201	0.1493
rs74069187	1	34264138	0.00046839	0.000857275	0.54637	0.584812	0.00182701	0.00116234	1.57183	0.115991
rs10737374	1	34270498	0.000608988	0.000457718	1.33049	0.183359	0.00120688	0.000620598	1.9447	0.0518114
rs76078192	1	34273967	-0.00126951	0.00167222	-0.75918	0.447746	-3.55e-05	0.00226645	-0.0156637	0.987503
rs114464374	1	34274228	0.000391655	0.00144674	0.270715	0.78661	-0.00139561	0.00196313	-0.710913	0.477139
rs4652975	1	34278771	0.000371147	0.00120016	0.309248	0.757133	0.000363122	0.00162734	0.223139	0.823428
rs12045177	1	34279849	-0.0002907	0.000652451	-0.44555	0.655923	-0.00155339	0.000884912	-1.75542	0.0791884
rs4387148	1	34283222	0.000289802	0.000430162	0.673704	0.5005	0.000154333	0.000583207	0.264627	0.791297
rs72663917	1	34283720	0.00110344	0.00134537	0.820171	0.412119	-0.0012121	0.0018241	-0.66449	0.506377
rs17342512	1	34285342	0.000308548	0.000427711	0.721394	0.470668	0.000635874	0.000579754	1.0968	0.27273
rs6698929	1	34288842	0.000404001	0.000432326	0.934482	0.350056	0.000138921	0.000585995	0.237068	0.812604
rs12096149	1	34288935	-5.05e-05	0.00090888	-0.0555597	0.955693	0.00205875	0.00123265	1.67018	0.0948846
rs4652976	1	34289132	-0.000356087	0.00121039	-0.294191	0.768612	0.00187876	0.00164097	1.14491	0.252247
rs116561143	1	34303521	0.000567124	0.00158515	0.357773	0.720513	-0.00181181	0.00214866	-0.843228	0.399102
rs16835990	1	34314519	-0.000113181	0.000597405	-0.189454	0.849737	-0.00111782	0.00081012	-1.37982	0.167642
rs1407121	1	34318524	-0.000308858	0.000427142	-0.723081	0.469631	4.33e-05	0.000579032	0.0748304	0.94035
rs72663953	1	34320638	-0.00069312	0.00154115	-0.449742	0.652897	0.00103321	0.00208932	0.494519	0.62094
rs1158145	1	34323487	9.45e-06	0.000443656	0.0212973	0.983009	0.000512366	0.000601419	0.851929	0.394254
rs72663959	1	34327943	-0.000770665	0.0014528	-0.53047	0.595786	0.00124477	0.00196898	0.632189	0.527264
rs911218	1	34329897	0.000523034	0.000936131	0.558719	0.576354	0.00288372	0.00126916	2.27216	0.0230776
rs10379	1	34330067	0.00053237	0.000496778	1.07164	0.283881	0.000966772	0.000673342	1.43578	0.151065
rs61769874	1	34330137	-0.000399577	0.00213144	-0.187468	0.851294	0.00154298	0.00288927	0.534038	0.593316
rs77633101	1	34332530	-0.00179515	0.00210523	-0.852711	0.39382	-0.00600934	0.00285425	-2.1054	0.0352574
rs75330386	1	34336265	-0.00156842	0.00129266	-1.21333	0.225006	0.000261746	0.00175292	0.14932	0.881301
rs1923140	1	34337704	-1.72e-05	0.000429871	-0.0401221	0.967996	0.000221687	0.000582753	0.380413	0.703639
rs10799000	1	34340467	-4.15e-05	0.000618828	-0.0670723	0.946524	-0.00128356	0.000839132	-1.52963	0.126109
rs6425854	1	34342399	-0.00111459	0.000841416	-1.32466	0.185284	-0.00069639	0.00114062	-0.610536	0.541507
rs72663970	1	34345005	0.00120741	0.00145463	0.830048	0.406512	-0.00167146	0.00197203	-0.847583	0.396671
rs72663971	1	34346184	-0.00061603	0.00126431	-0.487247	0.626084	0.000196596	0.00171364	0.114724	0.908664
rs28627490	1	34349737	0.00159455	0.000946302	1.68503	0.0919829	-2.26e-05	0.00128306	-0.0176179	0.985944
rs11811132	1	34352741	-0.00118118	0.00101382	-1.16508	0.243987	0.00114461	0.00137447	0.832767	0.404977
rs2281597	1	34359858	0.000868573	0.000480447	1.80784	0.0706322	0.000379401	0.000651252	0.582571	0.560182
rs77920931	1	34360686	0.00269003	0.00170945	1.57362	0.115576	0.00389367	0.00231741	1.68018	0.0929229
rs16836072	1	34361301	-0.00163339	0.000966682	-1.68968	0.0910898	0.000542406	0.00131067	0.413838	0.678993
rs116780332	1	34363864	-0.000631808	0.00131653	-0.479904	0.631296	-0.00579622	0.00178488	-3.2474	0.00116479
rs6425860	1	34370967	0.000141471	0.000429521	0.329369	0.741877	8.25e-05	0.000582304	0.141598	0.887398
rs10914812	1	34372123	-0.000680535	0.000505184	-1.3471	0.177948	-0.000718575	0.000684839	-1.04926	0.294059
rs79985919	1	34372643	0.000718427	0.0015948	0.45048	0.652365	0.000998428	0.00216115	0.46199	0.644089
rs2025000	1	34373977	-0.00126615	0.00105782	-1.19694	0.23133	-0.00205614	0.00143396	-1.43389	0.151606
rs911216	1	34375199	0.000910007	0.000525059	1.73315	0.0830696	0.000586764	0.000711825	0.824308	0.409765
rs7524805	1	34379845	0.000222102	0.00148025	0.150044	0.88073	-0.00295028	0.00200766	-1.46951	0.141695
rs12741493	1	34381408	0.000781183	0.000609854	1.28093	0.200218	0.000474638	0.00082679	0.574073	0.565919
rs2358521	1	34381854	-0.000413274	0.000441328	-0.936433	0.349051	-0.000791273	0.000598297	-1.32254	0.185989
rs34757711	1	34382005	0.00110596	0.00085265	1.29709	0.194602	0.000642999	0.0011563	0.556082	0.578155
rs61769928	1	34382520	-0.000481809	0.000727214	-0.66254	0.507626	-0.00156345	0.000985766	-1.58603	0.112734
rs12081842	1	34383108	-0.00111269	0.000608575	-1.82835	0.0674986	0.000242707	0.000825024	0.294182	0.768619
rs116015235	1	34385826	-0.0018374	0.00181	-1.01514	0.310041	-0.000629681	0.00245265	-0.256735	0.797384
rs55680611	1	34394229	0.00115201	0.00078919	1.45974	0.144364	0.000675184	0.00106965	0.63122	0.527897
rs72894824	1	34395835	0.00095784	0.000635571	1.50705	0.131798	0.00088145	0.0008614	1.02328	0.306178
rs10799011	1	34400715	0.000398779	0.000427475	0.932871	0.350887	0.000532597	0.000579422	0.919187	0.357998
rs116438027	1	34402352	-0.000805716	0.00125149	-0.643805	0.519703	-0.000686214	0.00169726	-0.404307	0.685987
rs10753296	1	34405264	0.00112085	0.000839567	1.33503	0.181869	0.00112514	0.00113795	0.98874	0.322791
rs77374573	1	34406684	0.00218132	0.0011632	1.87528	0.0607546	0.000413387	0.00157679	0.262169	0.793191
rs1149138	1	34408609	0.00202035	0.00170003	1.18842	0.234669	-0.00101485	0.00230576	-0.440137	0.659838
rs115729723	1	34410093	-0.00186835	0.00155736	-1.19969	0.230261	-0.0014791	0.00211029	-0.700901	0.483365
rs115664343	1	34415050	0.00257903	0.00138168	1.86658	0.0619608	0.00169822	0.00187404	0.90618	0.364842
rs115461239	1	34415927	0.000112123	0.00171014	0.065564	0.947725	0.00190074	0.00231736	0.82022	0.412091
rs504471	1	34418942	0.000559609	0.000450234	1.24293	0.213894	0.000375901	0.000610447	0.61578	0.53804
rs74807359	1	34419276	-0.000926348	0.00170489	-0.543348	0.58689	0.00216444	0.00231202	0.936168	0.349188
rs114245617	1	34420683	0.00187727	0.00123249	1.52316	0.127721	-0.000661594	0.00167082	-0.395968	0.692129
rs12057658	1	34421567	0.00162639	0.00171211	0.949932	0.342147	-0.00205472	0.00232218	-0.884823	0.376253
rs76805283	1	34422163	0.00033477	0.000740875	0.451858	0.651371	0.00164076	0.00100471	1.63307	0.102456
rs549048	1	34424393	-0.000163329	0.000427198	-0.382326	0.70222	-0.000735548	0.00057922	-1.26989	0.204123
rs549944	1	34424462	0.000303567	0.000458635	0.661893	0.50804	-7.24e-06	0.000621707	-0.0116466	0.990708
rs4653362	1	34428082	-0.000349329	0.00100118	-0.348918	0.727151	0.000166674	0.00135705	0.122821	0.902249
rs78028693	1	34428130	-0.00113087	0.00178934	-0.632001	0.527386	0.000120505	0.0024246	0.0497009	0.960361
rs61769940	1	34436438	-0.000262051	0.00119533	-0.219229	0.826472	-0.000560485	0.00162075	-0.345818	0.729479
rs536766	1	34440316	0.000810199	0.000431127	1.87926	0.0602102	0.000116744	0.000584427	0.199759	0.841669
rs4653363	1	34441384	0.000997951	0.00108114	0.923052	0.355981	0.000444002	0.00146602	0.302863	0.761995
rs77510933	1	34441463	0.00194933	0.00206371	0.944578	0.344875	0.000804871	0.00279892	0.287564	0.77368
rs72665775	1	34446766	0.00174865	0.00174777	1.0005	0.317068	0.00139016	0.00236839	0.586965	0.557228
rs12046322	1	34451360	1.67e-05	0.000653343	0.0256007	0.979576	-0.00079511	0.000885694	-0.897726	0.369332
rs114719472	1	34451877	0.00240584	0.00160583	1.49819	0.134085	0.00310492	0.00217808	1.42553	0.154005
rs10914828	1	34452372	0.000203611	0.000813243	0.250369	0.802302	-0.00109519	0.00110258	-0.993296	0.320566
rs76508327	1	34460711	0.00105435	0.00104001	1.01379	0.310686	0.00106751	0.00141146	0.756316	0.44946
rs115392744	1	34461027	0.000221963	0.00106102	0.209199	0.834293	0.0014681	0.0014384	1.02065	0.30742
rs557702	1	34465384	0.000957106	0.00106232	0.900956	0.367613	-0.00056213	0.00144025	-0.390301	0.696315
rs487472	1	34470308	0.000317732	0.000426241	0.745427	0.456014	0.000126299	0.000577801	0.218585	0.826973
rs9286948	1	34473786	-0.000382761	0.000705761	-0.542338	0.587586	-0.000301163	0.000957059	-0.314676	0.753008
rs561207	1	34475200	0.000256325	0.000468478	0.547144	0.58428	2.24e-05	0.000634864	0.0353603	0.971792
rs74514006	1	34476726	-0.000904658	0.0014164	-0.6387	0.523018	-0.00204987	0.00192096	-1.06711	0.285924
rs4653379	1	34492628	0.00111761	0.000679633	1.64443	0.100088	0.00222989	0.00092124	2.42053	0.0154984
rs12049153	1	34495464	0.00113113	0.000944488	1.19762	0.231068	0.000866013	0.00128036	0.67638	0.4988
rs12062460	1	34502161	-0.000416931	0.000517793	-0.805208	0.4207	-0.000635286	0.000702042	-0.904912	0.365513
rs67013011	1	34503535	0.000505934	0.000958236	0.527985	0.59751	0.000191565	0.00129903	0.147468	0.882763
rs12127677	1	34516663	0.000337905	0.000639427	0.52845	0.597187	-0.000110889	0.000866834	-0.127924	0.898209
rs3940540	1	34521308	-0.000117915	0.000504195	-0.233868	0.815088	-0.000459068	0.000683608	-0.671537	0.501879
rs4653384	1	34521566	0.00124036	0.000896405	1.3837	0.16645	0.00291629	0.00121473	2.40078	0.0163608
rs9425897	1	34523335	0.000374248	0.000442643	0.845485	0.397841	3.03e-05	0.000600224	0.0505557	0.95968
rs114955075	1	34526609	-0.00152144	0.000992417	-1.53307	0.12526	0.000462594	0.00134533	0.343852	0.730958
rs4653385	1	34526763	0.000964975	0.00150977	0.639154	0.522723	0.00442424	0.00204646	2.16189	0.0306271
rs72667720	1	34528359	-0.00322753	0.00128707	-2.50765	0.0121542	0.00333599	0.00174456	1.91222	0.0558488
rs111834477	1	34536489	-0.000267644	0.00155111	-0.17255	0.863005	-0.00309825	0.00210346	-1.47293	0.140771
rs77485990	1	34538145	-0.001061	0.00167599	-0.633056	0.526697	0.00252522	0.00227173	1.11158	0.266318
rs66941902	1	34539107	-8.01e-06	0.000808841	-0.0099038	0.992098	0.000165984	0.0010966	0.151363	0.87969
rs112019542	1	34539358	0.00141733	0.00122348	1.15844	0.246684	0.00138978	0.00165897	0.837737	0.402179
rs72667733	1	34540942	0.00176596	0.0015215	1.16068	0.245775	-0.0015816	0.00206272	-0.766753	0.443229
rs76210575	1	34543546	-0.000359073	0.000984578	-0.364697	0.715338	-0.000855245	0.00133522	-0.640527	0.52183
rs71647962	1	34548892	0.000651747	0.00130583	0.499107	0.617704	-0.00348235	0.00177152	-1.96574	0.0493297
rs6425873	1	34548951	-0.000266768	0.000461242	-0.578369	0.563016	0.000503903	0.000625261	0.805908	0.420296
rs114188904	1	34549238	0.000191118	0.00192851	0.0991014	0.921058	-0.00227341	0.00261457	-0.869513	0.384567
rs61769761	1	34556489	0.000686332	0.000659354	1.04092	0.297916	0.00139341	0.000894166	1.55833	0.119156
rs9425991	1	34564086	0.000237661	0.000428164	0.55507	0.578847	-0.000105856	0.000580551	-0.182337	0.855318
rs115359099	1	34566862	0.000320503	0.00164052	0.195367	0.845106	0.000157528	0.0022241	0.070828	0.943535
rs115761979	1	34568402	0.000146608	0.00124101	0.118135	0.90596	0.000176091	0.00168187	0.1047	0.916614
rs116532908	1	34574824	-0.000376181	0.00132775	-0.283321	0.776931	0.000722705	0.00180026	0.401444	0.688093
rs11585035	1	34577949	-0.000933279	0.000995054	-0.937918	0.348287	-0.00124522	0.00134885	-0.923169	0.35592
rs56039973	1	34579507	-0.00206631	0.00131537	-1.57089	0.116209	0.000842559	0.00178312	0.472521	0.636555
rs10914869	1	34596068	-0.000437165	0.00043765	-0.998891	0.317849	-0.000391489	0.000593438	-0.659696	0.509449
rs2994602	1	34600411	-1.17e-05	0.000548966	-0.0213989	0.982927	0.000754564	0.000744246	1.01386	0.310649
rs72667767	1	34603218	0.00182638	0.00182429	1.00115	0.316756	-0.00190318	0.00247293	-0.769604	0.441536
rs1564273	1	34606617	-0.00057161	0.00059439	-0.961674	0.336214	-0.000504626	0.000806237	-0.625902	0.53138
rs116129907	1	34609144	0.000267891	0.00176972	0.151375	0.87968	-0.00271384	0.00239944	-1.13103	0.258042
rs771146	1	34609786	-0.000175929	0.00142526	-0.123436	0.901762	0.00137957	0.00193223	0.713977	0.475242
rs771141	1	34612026	-9.88e-05	0.000434379	-0.227412	0.820103	0.000241343	0.000589205	0.409607	0.682094
rs114610300	1	34614290	-0.000560468	0.00120448	-0.465319	0.641703	0.00176997	0.00163301	1.08387	0.278424
rs771137	1	34614520	-0.000839939	0.000633542	-1.32578	0.184912	-0.000495042	0.000858803	-0.576433	0.564323
rs72667775	1	34617472	-5.79e-05	0.000463032	-0.125043	0.90049	0.000599132	0.000627672	0.954531	0.339816
rs12048192	1	34620023	-9.81e-05	0.000891861	-0.110026	0.912389	0.000379339	0.00120908	0.313741	0.753718
rs10914880	1	34620770	-0.000572708	0.000492064	-1.16389	0.24447	-0.000149655	0.000667283	-0.224275	0.822543
rs12403338	1	34621822	-0.00187851	0.00118762	-1.58174	0.11371	-0.00112952	0.00161074	-0.701245	0.483151
rs111752512	1	34622725	-0.00096628	0.000945558	-1.02191	0.306822	-0.000857699	0.00128185	-0.669112	0.503424
rs77805294	1	34623220	0.000550534	0.00157209	0.350191	0.726196	0.000796334	0.00213138	0.373623	0.708685
rs59653307	1	34626053	-0.00107755	0.000888069	-1.21337	0.22499	-2.05e-05	0.001204	-0.0170242	0.986417
rs771122	1	34627949	-0.00085521	0.000611847	-1.39775	0.162189	-0.000591376	0.000829403	-0.713014	0.475838
rs57125037	1	34629297	-0.00149638	0.000872199	-1.71564	0.0862288	0.000978144	0.00118236	0.827278	0.40808
rs297788	1	34631709	0.000520024	0.000475074	1.09462	0.273685	0.000213952	0.000644096	0.332175	0.739757
rs79128017	1	34633204	-6.62e-05	0.000722884	-0.0915432	0.927061	-0.00123293	0.000980003	-1.25809	0.208361
rs115233720	1	34636192	0.000475313	0.00149213	0.318545	0.750071	-0.000654767	0.00202255	-0.323733	0.74614
rs61769841	1	34637199	0.00068203	0.000540161	1.26264	0.206719	0.000181382	0.000732154	0.247737	0.804338
rs12073716	1	34640262	-0.00052842	0.000602337	-0.877284	0.380333	0.00109614	0.000816655	1.34223	0.179521
rs41266411	1	34643450	0.000428724	0.00120203	0.356667	0.721341	-0.000491993	0.00162961	-0.301908	0.762722
rs750572	1	34643837	-0.000220216	0.000630131	-0.349477	0.726731	-0.0005085	0.000854383	-0.595167	0.551732
rs115346300	1	34649634	0.00334291	0.0017511	1.90904	0.0562577	0.00261938	0.00237358	1.10355	0.269788
rs12565498	1	34651502	-0.000664644	0.000443634	-1.49818	0.134087	-0.000594513	0.000601477	-0.988422	0.322947
rs114412727	1	34652626	-0.000252655	0.00156919	-0.16101	0.872086	0.000250637	0.00212721	0.117824	0.906207
rs2994598	1	34653278	0.000690951	0.000560067	1.23369	0.217318	0.000204772	0.000759523	0.269606	0.787463
rs55852024	1	34653468	-0.000590307	0.000445593	-1.32477	0.18525	-0.000594355	0.000604159	-0.983772	0.325229
rs1677756	1	34657007	0.000321301	0.000821972	0.39089	0.695879	0.00030503	0.00111414	0.273782	0.784252
rs12410128	1	34657611	-0.000744885	0.00200244	-0.371989	0.709901	-0.00561831	0.00271575	-2.06878	0.0385672
rs61741809	1	34662919	0.00130868	0.00156586	0.835757	0.403293	-0.000769517	0.00212398	-0.3623	0.717128
rs3795412	1	34663180	0.00125312	0.000539879	2.32111	0.0202816	0.00111978	0.000731956	1.52985	0.126055
rs1382602	1	34663208	0.00109258	0.000482261	2.26553	0.0234806	0.00067972	0.000653958	1.03939	0.298622
rs1414474	1	34663411	0.00119811	0.000500668	2.39303	0.0167106	0.000932943	0.000678843	1.37431	0.169345
rs114587313	1	34664839	0.00239293	0.0016826	1.42216	0.15498	-0.00160239	0.00228214	-0.702144	0.48259
rs11584467	1	34665219	-0.00151552	0.000901638	-1.68085	0.092793	-0.00108199	0.00122234	-0.885184	0.376058
rs72667788	1	34669080	-0.00468549	0.00149812	-3.12757	0.00176273	-0.00325083	0.00203161	-1.60013	0.109572
rs116734555	1	34669698	0.00060248	0.00116976	0.515044	0.606522	-0.000294919	0.00158584	-0.18597	0.852469
rs67447902	1	34672172	0.00121256	0.000544014	2.22891	0.0258206	0.00108026	0.000737502	1.46476	0.142987
rs297802	1	34674814	0.000916224	0.000492497	1.86037	0.0628348	0.00110537	0.000667421	1.65617	0.0976875
rs297801	1	34674928	0.000832811	0.000478169	1.74167	0.0815679	0.000832325	0.000648134	1.28419	0.199077
rs115770990	1	34676964	-0.000323658	0.00136077	-0.23785	0.811997	0.00118223	0.00184454	0.640938	0.521563
rs76642169	1	34678040	0.00125774	0.00189194	0.664786	0.506188	-0.0011699	0.00256453	-0.456183	0.648259
rs4652997	1	34679066	-0.000231084	0.00042703	-0.541142	0.58841	0.00112754	0.000578897	1.94773	0.0514478
rs114168184	1	34680487	0.000111958	0.00161543	0.0693052	0.944747	0.000962523	0.00219055	0.439397	0.660374
rs705207	1	34684463	-0.000155091	0.000483774	-0.320586	0.748524	0.000372723	0.000655851	0.568305	0.569829
rs114190778	1	34684797	0.00096162	0.00146286	0.657356	0.510952	-0.00278118	0.00198336	-1.40226	0.160839
rs35285316	1	34691983	-0.000159294	0.000567435	-0.280726	0.778921	0.000777196	0.000769251	1.01033	0.312339
rs72667796	1	34700889	-0.00359832	0.00141443	-2.54401	0.0109594	-0.00270223	0.00191737	-1.40934	0.158736
rs77182351	1	34710182	-0.00106069	0.00135045	-0.785432	0.432201	-0.00355395	0.00183042	-1.9416	0.0521863
rs12121008	1	34712112	0.000604845	0.000732732	0.825466	0.409108	-0.000123843	0.000993304	-0.124678	0.900778
rs2795632	1	34715170	-0.00036115	0.000535414	-0.674526	0.499978	0.000695339	0.00072586	0.957953	0.338087
rs771404	1	34726167	0.000217015	0.000427818	0.507259	0.611974	0.000990779	0.00057999	1.70827	0.0875874
rs115472361	1	34726806	-0.000687567	0.00147257	-0.466917	0.640559	-0.000926146	0.00199591	-0.464023	0.642631
rs12046109	1	34727439	0.00147413	0.000956243	1.54158	0.123176	0.00123699	0.00129614	0.954363	0.339901
rs114423191	1	34729713	0.00256899	0.00161742	1.58833	0.112214	-0.00184448	0.00219257	-0.841242	0.400213
rs1342153	1	34743076	-0.00025754	0.000470344	-0.547557	0.583997	7.11e-05	0.000637862	0.111505	0.911216
rs74616108	1	34749535	0.00386695	0.00176465	2.19135	0.0284275	-0.0026894	0.00239266	-1.12402	0.261006
rs771390	1	34750936	-0.000285137	0.000514221	-0.554502	0.579236	-7.05e-05	0.000697162	-0.101158	0.919425
rs10493056	1	34754344	0.000188489	0.000511882	0.368228	0.712703	0.000743125	0.000693998	1.07079	0.284266
rs115961592	1	34763961	0.00050427	0.000850029	0.593239	0.553022	0.00062228	0.00115271	0.539839	0.589308
rs114011687	1	34782459	-0.000776837	0.000918689	-0.845593	0.397781	0.000586557	0.00124547	0.470952	0.637675
rs114246015	1	34784542	0.00119562	0.000965013	1.23897	0.215357	0.00173914	0.00130817	1.32944	0.183704
rs12130968	1	34790866	0.000224964	0.000437362	0.514365	0.606997	0.000874162	0.000593148	1.47377	0.140545
rs115299486	1	34792758	8.28e-05	0.0013288	0.0623258	0.950303	0.00035645	0.00180131	0.197884	0.843136
rs10914912	1	34793830	0.000699378	0.000428678	1.63148	0.102791	0.000805699	0.00058113	1.38643	0.165615
rs11583811	1	34794588	1.77e-05	0.000495603	0.0357317	0.971496	-0.000269615	0.000671967	-0.401233	0.688249
rs1880418	1	34795754	0.000289358	0.000426933	0.677761	0.497924	0.000741343	0.0005789	1.28061	0.200333
rs6669315	1	34798634	-0.000351164	0.000478198	-0.734348	0.462737	-0.000248275	0.000648204	-0.38302	0.701705
rs10737377	1	34800556	-5.36e-05	0.000433366	-0.123766	0.901501	0.000817724	0.000587506	1.39185	0.163967
rs61770063	1	34800719	-0.00251705	0.00187668	-1.34123	0.179848	-0.000158938	0.00254489	-0.0624537	0.950202
rs77566208	1	34800936	-0.0034108	0.00171668	-1.98686	0.0469392	-0.0037385	0.00232689	-1.60665	0.108132
rs1917247	1	34805625	0.000340961	0.000516239	0.66047	0.508953	0.000816768	0.000699792	1.16716	0.243147
rs7416554	1	34809903	-0.000114336	0.000432422	-0.26441	0.791465	0.000745156	0.000586206	1.27115	0.203676
rs17500033	1	34812189	0.00038004	0.000579844	0.655418	0.512199	-0.00102246	0.00078608	-1.30071	0.193359
rs12043899	1	34813617	-0.000628366	0.000590737	-1.0637	0.287466	0.000641838	0.000801192	0.801103	0.423072
rs76953440	1	34825385	-0.000126105	0.000524804	-0.24029	0.810106	0.000652715	0.000711491	0.91739	0.358939
rs79955780	1	34829829	-0.000410025	0.00110358	-0.371541	0.710235	-0.000200615	0.00149605	-0.134097	0.893326
rs74409324	1	34832080	0.00196929	0.00184522	1.06724	0.285863	0.00135063	0.00250097	0.540041	0.589169
rs10914932	1	34832241	-4.58e-05	0.000444035	-0.103093	0.917889	-0.000484246	0.000602032	-0.804352	0.421195
rs75123113	1	34833473	0.00136565	0.00200978	0.679504	0.496819	0.00102216	0.00272492	0.375115	0.707576
rs113272793	1	34835285	-0.00245269	0.00119743	-2.04829	0.0405324	-0.00461386	0.00162301	-2.84278	0.00447244
rs77997946	1	34838655	-0.000241128	0.000550392	-0.438102	0.661313	0.000700717	0.000746205	0.939042	0.34771
rs35464352	1	34848132	0.00106857	0.000680244	1.57085	0.116218	0.00187371	0.000922253	2.03166	0.0421888
rs72652062	1	34853136	-0.00280195	0.0015176	-1.8463	0.0648497	-0.000402367	0.00205711	-0.195598	0.844925
rs10799051	1	34858718	-0.000517699	0.000683534	-0.757386	0.448819	5.56e-05	0.000926747	0.0599801	0.952172
rs115538129	1	34871092	-0.000116565	0.00172749	-0.0674765	0.946202	0.00355833	0.00234334	1.51849	0.128893
rs10914940	1	34874401	4.1e-05	0.000447797	0.0914661	0.927122	-0.00135563	0.000607016	-2.23326	0.0255323
rs7542487	1	34874905	0.000343061	0.000430547	0.796802	0.425567	0.00110328	0.000583477	1.89088	0.058642
rs76523574	1	34878397	-0.00102613	0.00114418	-0.896824	0.369813	-0.00149938	0.00155098	-0.966732	0.333679
rs7516661	1	34879232	-0.00154247	0.00100145	-1.54025	0.123501	-0.000612582	0.00135744	-0.451276	0.651791
rs77250219	1	34880261	-0.000689355	0.000652291	-1.05682	0.290595	-8.73e-05	0.000884323	-0.0987331	0.92135
rs113964156	1	34882644	0.00104096	0.000965813	1.0778	0.281122	0.00021826	0.00130947	0.166679	0.867623
rs12733896	1	34883889	0.00117346	0.000635358	1.84693	0.0647589	0.00152624	0.000861388	1.77184	0.0764229
rs6678554	1	34884015	-0.00256239	0.00132808	-1.92939	0.0536829	-0.00585838	0.00180016	-3.25437	0.00113659
rs79945408	1	34884836	-0.00141254	0.0011814	-1.19564	0.231838	0.00312804	0.00160161	1.95307	0.0508125
rs12750334	1	34886997	0.000440587	0.000430065	1.02447	0.305616	0.000788164	0.000583406	1.35097	0.176706
rs71647973	1	34888093	0.000605105	0.00113287	0.534133	0.59325	0.00180049	0.00153636	1.17191	0.241233
rs12563951	1	34890164	-0.000416247	0.000524737	-0.79325	0.427633	-0.000142664	0.000711168	-0.200605	0.841008
rs2075930	1	34890702	-0.000265094	0.000440285	-0.602095	0.547111	-0.000481127	0.000596895	-0.806049	0.420215
rs114287903	1	34893995	-0.00337477	0.00124667	-2.70703	0.00678912	-0.00345312	0.00169052	-2.04263	0.0410896
rs6425891	1	34896656	0.000183317	0.000432381	0.423971	0.671587	0.000156942	0.00058601	0.267814	0.788843
rs7515378	1	34898332	7.93e-05	0.000636847	0.124588	0.90085	0.00241303	0.00086338	2.79487	0.0051924
rs11577781	1	34902736	-0.000553553	0.000709361	-0.780355	0.435183	0.00184291	0.000961636	1.91643	0.0553113
rs116208397	1	34904106	-4.92e-05	0.00173207	-0.0283789	0.97736	-0.000100922	0.00234784	-0.0429852	0.965713
rs72652102	1	34914724	-0.000979265	0.000732516	-1.33685	0.181272	-0.00233215	0.000993026	-2.34853	0.0188483
rs72654104	1	34916427	-0.00290891	0.00158034	-1.84068	0.065669	-0.000358717	0.00214243	-0.167435	0.867028
rs17385679	1	34918669	-0.000885349	0.00134531	-0.658101	0.510474	-0.00184356	0.0018243	-1.01056	0.312229
rs61770103	1	34918705	0.00012306	0.00118308	0.104017	0.917156	0.000728592	0.00160382	0.454286	0.649623
rs12035126	1	34921613	0.000824238	0.000510293	1.61523	0.106263	0.000283755	0.000691971	0.410069	0.681756
rs4653037	1	34922823	-0.000857868	0.000535913	-1.60076	0.109431	0.000458946	0.00072637	0.631836	0.527495
rs77400409	1	34924352	-4.78e-05	0.000650352	-0.073423	0.94147	-0.000877973	0.000881874	-0.995576	0.319457
rs114285515	1	34925930	-0.00107071	0.00144776	-0.739562	0.459566	0.00197411	0.00196285	1.00574	0.314542
rs6425895	1	34928321	0.000330372	0.00044338	0.745122	0.456198	0.000335582	0.000601134	0.558248	0.576676
rs114540181	1	34929148	0.00250618	0.00145184	1.72621	0.0843113	0.00299018	0.00196887	1.51872	0.128833
rs114328130	1	34937802	-0.00168968	0.00187158	-0.902811	0.366627	-0.000451132	0.00253631	-0.17787	0.858826
rs76788195	1	34938380	0.0023473	0.00122248	1.92011	0.0548449	-0.00143441	0.0016568	-0.86577	0.386617
rs112268902	1	34938475	-0.00168157	0.00162926	-1.03211	0.302022	-0.00237964	0.00220813	-1.07767	0.281181
rs11586990	1	34939339	-0.000741778	0.000510201	-1.45389	0.145977	-0.000873536	0.000691689	-1.2629	0.206625
rs798069	1	34939967	-0.000622734	0.00049286	-1.26351	0.206407	-0.000156178	0.000668237	-0.233716	0.815206
rs80296059	1	34942073	0.00200186	0.000967982	2.06807	0.038634	0.00106623	0.00131214	0.81259	0.416454
rs798068	1	34943209	-0.000197106	0.000430001	-0.458384	0.646677	-0.000599383	0.000582946	-1.0282	0.303858
rs56378043	1	34944310	0.00057608	0.00126773	0.45442	0.649527	-0.000489078	0.00171849	-0.284598	0.775953
rs79132610	1	34946501	-0.000736016	0.00174686	-0.421336	0.67351	0.000253276	0.00236735	0.106987	0.914799
rs72892339	1	34954133	0.000167347	0.000802594	0.208508	0.834832	0.00059934	0.00108814	0.550791	0.581778
rs3845481	1	34958515	-0.000200187	0.000654182	-0.306011	0.759597	-2.91e-05	0.000886734	-0.0328168	0.973821
rs76815016	1	34967830	-0.000320969	0.000736791	-0.435631	0.663105	-0.000459265	0.000998954	-0.459746	0.645699
rs77501190	1	34970041	0.00238482	0.00125177	1.90515	0.0567613	-0.00170733	0.00169606	-1.00665	0.314104
rs12566683	1	34981177	-0.00104473	0.000833946	-1.25276	0.210295	-0.000977741	0.00113017	-0.865127	0.38697
rs4652846	1	34983309	0.0010487	0.00042798	2.45033	0.0142729	0.000498562	0.00058016	0.859353	0.390147
rs10914967	1	34989237	-0.000151401	0.000490826	-0.308461	0.757732	-0.000732642	0.000665435	-1.101	0.270899
rs114014786	1	34993991	0.00108449	0.00141666	0.765525	0.44396	-0.00157947	0.00192056	-0.822401	0.410849
rs2359382	1	34995028	-0.000894884	0.000453587	-1.97291	0.048507	-0.000432036	0.000614887	-0.702627	0.482289
rs10799066	1	34996348	0.00085157	0.000431487	1.97357	0.0484318	0.00104627	0.000584931	1.78871	0.0736631
rs116364316	1	35003356	-0.000620355	0.00082292	-0.753846	0.450942	-0.00055519	0.00111563	-0.497647	0.618733
rs115310415	1	35010633	0.000243226	0.00151954	0.160066	0.872829	0.00266976	0.00206037	1.29577	0.195056
rs12744005	1	35011315	-0.000155633	0.000953615	-0.163203	0.870359	0.00011967	0.00129283	0.092564	0.92625
rs79385334	1	35013690	-0.00116287	0.00122147	-0.952022	0.341087	-0.000493557	0.00165692	-0.297877	0.765797
rs10799067	1	35028057	-0.00053255	0.000433769	-1.22773	0.219551	-0.000891292	0.000588056	-1.51566	0.129607
rs112845846	1	35028213	0.00010876	0.00198909	0.0546786	0.956395	-0.00249618	0.00269758	-0.925342	0.354789
rs6665029	1	35040991	0.000842294	0.000842198	1.00012	0.317256	-0.00220017	0.00114187	-1.92681	0.0540046
rs7530276	1	35044934	-0.000501583	0.00107616	-0.466085	0.641155	0.000208282	0.00145926	0.142732	0.886502
rs35445263	1	35045526	-0.000113926	0.00104745	-0.108765	0.913389	-0.000671984	0.00141991	-0.473258	0.636029
rs77935306	1	35049307	0.000975204	0.000953616	1.02264	0.30648	-0.00149655	0.00129257	-1.15782	0.24694
rs78107932	1	35053357	0.000452842	0.00127402	0.355443	0.722258	0.00152911	0.00172679	0.88552	0.375877
rs10914986	1	35055281	-0.000393644	0.000430333	-0.914743	0.360327	-0.000589821	0.000583353	-1.01109	0.311975
rs61776001	1	35057900	0.00107359	0.000504906	2.12631	0.0334782	0.000326092	0.00068438	0.476478	0.633734
rs6702609	1	35060339	0.00046776	0.000623533	0.750178	0.453148	0.000756058	0.000845425	0.894293	0.371166
rs75131910	1	35061399	0.000564725	0.00195565	0.288767	0.77276	6.66e-05	0.00265119	0.0251327	0.979949
rs114847946	1	35064164	-0.000563013	0.000921328	-0.611089	0.541141	0.00184723	0.001249	1.47897	0.13915
rs56133319	1	35065885	-0.00059563	0.000668644	-0.890803	0.373036	-8.84e-06	0.00090688	-0.00974476	0.992225
rs114058336	1	35069943	-0.000543856	0.00137011	-0.396945	0.691409	-0.0024705	0.00185758	-1.32996	0.183533
rs76623954	1	35080381	-0.00197535	0.00177358	-1.11376	0.265383	-0.00314282	0.00240393	-1.30736	0.19109
rs12117349	1	35081074	-0.000740114	0.000997338	-0.742089	0.458034	-0.00276186	0.00135266	-2.0418	0.0411724
rs11589940	1	35083234	-0.000194713	0.000426662	-0.456364	0.648128	0.000234079	0.000578566	0.404584	0.685783
rs7539199	1	35083266	0.000959038	0.000661586	1.4496	0.14717	0.000602687	0.000896843	0.672009	0.501578
rs116389209	1	35084308	-0.00158799	0.00171695	-0.924889	0.355024	0.000102159	0.00232784	0.0438858	0.964995
rs6702527	1	35090340	-0.000871677	0.000846044	-1.0303	0.302871	-0.00261742	0.00114684	-2.28229	0.0224729
rs1886339	1	35096870	-0.000619062	0.000508948	-1.21636	0.22385	-0.000681835	0.000690137	-0.98797	0.323168
rs10914999	1	35097197	0.000867349	0.000571908	1.51659	0.129372	0.000370717	0.000775393	0.478102	0.632578
rs12129992	1	35114777	0.000479349	0.000496961	0.96456	0.334766	-0.000344185	0.000673798	-0.510814	0.609482
rs115297109	1	35116437	-0.00055635	0.00123376	-0.450937	0.652035	0.0010914	0.00167238	0.652604	0.514012
rs4653072	1	35116619	0.000566848	0.00053717	1.05525	0.291313	0.000144983	0.00072821	0.199096	0.842188
rs75582415	1	35117118	0.000669127	0.00159703	0.418981	0.67523	-0.00330929	0.00216607	-1.52779	0.126566
rs9787098	1	35118282	-8.26e-05	0.000451413	-0.182932	0.854852	-0.000775184	0.000612001	-1.26664	0.205285
rs16836863	1	35130648	0.00175468	0.00186988	0.938394	0.348043	0.00121979	0.00253573	0.481041	0.630488
rs12142734	1	35142875	0.000201752	0.000455181	0.443235	0.657596	-0.000437546	0.000616877	-0.709292	0.478144
rs72902235	1	35152181	-0.00113752	0.000819397	-1.38824	0.165066	0.0021817	0.00111091	1.96389	0.0495439
rs55998037	1	35158958	0.00033016	0.000569664	0.579569	0.562206	0.000302846	0.000772744	0.39191	0.695125
rs16836898	1	35159859	-0.000815395	0.000759408	-1.07372	0.282947	0.00197129	0.00103044	1.91305	0.0557424
rs1577688	1	35162163	-0.000326697	0.000545209	-0.599215	0.54903	-0.000718646	0.000738507	-0.973107	0.330501
rs78980123	1	35171620	5.68e-05	0.00124972	0.0454875	0.963719	-0.000655201	0.00169414	-0.386746	0.698945
rs72655749	1	35175364	2.29e-05	0.00123049	0.0186028	0.985158	-0.000149285	0.0016676	-0.0895204	0.928668
rs61776057	1	35177448	-0.000154185	0.000812189	-0.189839	0.849436	-0.00216014	0.00110214	-1.95994	0.0500032
rs685009	1	35183509	-0.000700051	0.000480982	-1.45546	0.145542	0.00066771	0.000652075	1.02398	0.305847
rs28405524	1	35185337	-0.000298667	0.000492457	-0.606484	0.544194	-0.000835011	0.000667588	-1.25079	0.211013
rs55765462	1	35185414	-0.000586517	0.00124091	-0.472652	0.636462	-0.00156924	0.00168213	-0.932889	0.350878
rs6660026	1	35186615	-0.000130477	0.000429456	-0.303819	0.761266	-0.000686023	0.000582156	-1.17842	0.238631
rs1741953	1	35190138	0.000917459	0.000483444	1.89776	0.0577291	-6.77e-05	0.000655313	-0.103366	0.917672
rs2145388	1	35191361	7.41e-05	0.000517506	0.143225	0.886113	-1.88e-05	0.000701517	-0.0267822	0.978633
rs1932766	1	35198042	-0.000202368	0.000505166	-0.400597	0.688717	-0.00104111	0.000684907	-1.52007	0.128494
rs72655762	1	35200077	-0.00108131	0.000724068	-1.49338	0.135339	-0.000884698	0.000982004	-0.900911	0.367636
rs9645310	1	35206192	0.000158491	0.000432334	0.366593	0.713923	0.000602676	0.000586261	1.028	0.303951
rs4653086	1	35211551	0.000481367	0.000435282	1.10587	0.268782	0.000179887	0.000590398	0.304688	0.760604
rs626096	1	35215224	0.0035261	0.00201994	1.74565	0.0808726	0.00473337	0.00274	1.72751	0.0840773
rs72655767	1	35215946	-0.000825347	0.00114571	-0.720381	0.471291	-0.00206266	0.00155314	-1.32806	0.184159
rs56240044	1	35219595	-0.000705161	0.000494561	-1.42583	0.153918	2.32e-05	0.00067027	0.0345684	0.972424
rs28379406	1	35220117	0.000910186	0.000885441	1.02795	0.303975	0.000511637	0.00120006	0.426345	0.669857
rs7522353	1	35224844	-0.000111318	0.000436675	-0.254922	0.798783	5.63e-05	0.000591944	0.0950621	0.924266
rs28433288	1	35225395	-0.00224818	0.00109374	-2.05549	0.0398326	-0.000690975	0.00148274	-0.466011	0.641208
rs9425910	1	35226074	-0.000374209	0.000770966	-0.485378	0.627409	0.00228876	0.00104523	2.18972	0.0285453
rs116557457	1	35226281	0.00186537	0.00108611	1.71748	0.0858916	0.000551544	0.00147236	0.374599	0.707959
rs115955105	1	35226417	0.00386473	0.00161948	2.3864	0.0170148	0.00256152	0.00219506	1.16695	0.243232
rs146812843	1	35227007	0.000665379	0.000987387	0.673879	0.500389	-0.000817647	0.00133852	-0.610859	0.541293
rs9426009	1	35227162	8.53e-05	0.0012779	0.0667835	0.946754	0.000934343	0.00173278	0.539215	0.589739
rs79193415	1	35227362	0.0019175	0.00108081	1.77414	0.0760418	0.000296458	0.00146526	0.202325	0.839663
rs755931	1	35227673	-0.000998049	0.00110363	-0.904333	0.36582	0.000400862	0.00149665	0.26784	0.788822
rs10489656	1	35231378	-0.000335322	0.000448783	-0.747181	0.454955	-0.000496173	0.000608407	-0.815527	0.414771
rs74752444	1	35235502	-0.0010041	0.00208584	-0.481391	0.630239	0.00793106	0.00282825	2.80423	0.00504398
rs28580650	1	35240573	0.000430257	0.000462096	0.931099	0.351803	0.00115538	0.00062647	1.84428	0.0651439
rs558701	1	35240770	0.000549853	0.000667814	0.823362	0.410303	-0.00130325	0.000905195	-1.43974	0.149941
rs28722882	1	35242584	-8.46e-06	0.000559489	-0.0151272	0.987931	-0.000101687	0.000758338	-0.134092	0.89333
rs1805063	1	35250457	-0.000532058	0.00118084	-0.450576	0.652295	-0.0021159	0.00160045	-1.32206	0.186149
rs41310442	1	35250720	0.000469471	0.00096707	0.485457	0.627352	0.000632639	0.00131078	0.482645	0.629348
rs114555301	1	35252002	-0.000668913	0.00150014	-0.445899	0.65567	-0.000672251	0.00203376	-0.330546	0.740988
rs6671349	1	35256386	8.31e-05	0.000446377	0.186119	0.852351	0.000753941	0.000605252	1.24567	0.212888
rs1764389	1	35259946	0.000430424	0.000528613	0.814252	0.415501	-0.000353859	0.000716711	-0.493727	0.621499
Affx-9461396	1	35259961	-0.000220458	0.000449863	-0.490054	0.624096	-0.000486269	0.000609681	-0.797579	0.425115
rs41266431	1	35260202	-0.000734285	0.000619178	-1.1859	0.235661	-0.000919742	0.0008396	-1.09545	0.27332
rs1764391	1	35260769	0.000155749	0.000470988	0.330686	0.740882	-0.000377798	0.000638444	-0.591748	0.55402
rs604608	1	35261971	0.000174241	0.000472276	0.368939	0.712173	-0.000525948	0.00063987	-0.821961	0.4111
rs66512678	1	35262776	0.000791124	0.000522132	1.51518	0.129728	0.00180085	0.000707809	2.54426	0.0109514
rs75122974	1	35264151	-0.000566494	0.000765489	-0.740042	0.459275	-0.000507918	0.00103783	-0.489402	0.624557
rs666503	1	35265300	0.000519132	0.000531362	0.976984	0.328578	-0.000276709	0.000720629	-0.383983	0.700991
rs1998175	1	35269529	-0.000684737	0.00104853	-0.653047	0.513727	0.000345874	0.00142149	0.243318	0.80776
rs114694013	1	35273580	0.000129695	0.00146104	0.0887692	0.929265	0.000254984	0.00198093	0.12872	0.89758
rs533248	1	35274218	0.000378283	0.00049036	0.77144	0.440447	-0.000335731	0.000664706	-0.505082	0.613501
rs76808806	1	35274354	0.0015227	0.00105671	1.44098	0.149591	-0.0016031	0.00143245	-1.11913	0.263084
rs6687573	1	35281308	-8.98e-05	0.000506174	-0.177322	0.859256	-0.000621462	0.00068638	-0.90542	0.365244
rs1407135	1	35282297	0.000316119	0.00043061	0.734119	0.462877	0.000510838	0.00058373	0.875127	0.381505
rs1741972	1	35289873	0.000353463	0.000771696	0.458034	0.646928	0.00165287	0.00104635	1.57964	0.114189
rs734947	1	35293235	-6.71e-05	0.00120005	-0.0559347	0.955394	0.00104259	0.00162574	0.641299	0.521329
rs4653100	1	35294156	0.000432804	0.000435822	0.993076	0.320674	0.000543025	0.000590481	0.919633	0.357766
rs77996693	1	35295446	0.00201388	0.00142938	1.40892	0.158861	-0.00189682	0.00193764	-0.97893	0.327615
rs115136065	1	35297541	0.00018416	0.00140413	0.131155	0.895652	-0.00159011	0.00190428	-0.835018	0.403708
rs11264141	1	35303483	-0.000515922	0.000427345	-1.20727	0.227328	5.64e-05	0.000579738	0.0972228	0.92255
rs111632722	1	35308474	-0.0011628	0.00127165	-0.914397	0.360509	-0.00180815	0.00172423	-1.04867	0.29433
rs11577735	1	35308591	0.000340226	0.000748468	0.454563	0.649424	0.000297982	0.00101459	0.293697	0.76899
rs71673683	1	35313926	0.000503133	0.00043149	1.16604	0.243601	-0.00027797	0.000585063	-0.47511	0.634709
rs11263919	1	35315919	0.000134516	0.000441233	0.304863	0.760471	-6.12e-05	0.000598199	-0.102383	0.918453
rs2025003	1	35317388	-0.000604118	0.000605943	-0.996987	0.318772	0.000256536	0.000822334	0.311961	0.75507
rs58714634	1	35318027	0.00101502	0.000597289	1.69937	0.0892504	-0.000988012	0.000809638	-1.22031	0.222347
rs8621	1	35320690	-0.000548251	0.00101506	-0.540114	0.589119	-0.000783914	0.00137616	-0.569639	0.568923
rs14103	1	35321242	-0.00133634	0.000813692	-1.64231	0.100526	0.00165603	0.00110301	1.50137	0.13326
rs61776343	1	35323674	-0.00177227	0.0017881	-0.991149	0.321614	-0.00159813	0.00242336	-0.659468	0.509596
rs12738279	1	35324786	-0.00115948	0.000820928	-1.4124	0.157833	0.00197334	0.00111323	1.77262	0.076292
rs4653109	1	35328245	-0.000866181	0.000451024	-1.92048	0.0547985	-0.000257259	0.000611409	-0.420764	0.673928
rs4653110	1	35328275	-0.00016445	0.000675794	-0.243343	0.80774	0.000913294	0.000916133	0.996901	0.318814
rs72657943	1	35330496	0.00102904	0.000627309	1.6404	0.100923	0.000271347	0.000850326	0.31911	0.749644
rs6682108	1	35340545	0.000638717	0.000430249	1.48453	0.137669	-6.67e-05	0.000583335	-0.114424	0.908902
rs115207794	1	35346060	-0.00045698	0.00107469	-0.42522	0.670677	-0.00118071	0.00145717	-0.810278	0.417781
rs34565935	1	35350573	-0.000106924	0.000660621	-0.161854	0.871421	0.000205385	0.000895565	0.229335	0.818608
rs6662980	1	35360078	0.00053952	0.000443195	1.21734	0.223475	-0.000220185	0.00060084	-0.366462	0.714021
rs72657948	1	35360212	0.000140262	0.00124894	0.112305	0.910582	-0.00169046	0.00169319	-0.998391	0.31809
rs115330603	1	35362713	-0.000351442	0.00141659	-0.24809	0.804065	-0.00299428	0.00191996	-1.55955	0.118867
rs1931059	1	35366056	-0.00146279	0.000557204	-2.62524	0.00865926	-0.000400385	0.000755426	-0.530012	0.596104
rs79159554	1	35367221	-0.00122232	0.0011209	-1.09048	0.275502	5.18e-05	0.00151945	0.0340835	0.972811
rs4652867	1	35367290	-0.000907675	0.000500366	-1.81402	0.0696751	0.000330293	0.000678655	0.486688	0.62648
rs11264173	1	35368771	-6.91e-05	0.000440468	-0.15682	0.875387	0.000687211	0.000597189	1.15074	0.249839
rs114327933	1	35369246	0.00160275	0.00137237	1.16786	0.242863	0.000102991	0.0018602	0.0553657	0.955847
rs80255217	1	35371083	-0.00311108	0.00211021	-1.4743	0.140403	9.09e-05	0.00286158	0.0317656	0.974659
rs4515751	1	35374818	0.000417959	0.000431368	0.968916	0.332588	-0.000116971	0.000584912	-0.19998	0.841496
rs4652869	1	35378934	-0.000657388	0.000430736	-1.5262	0.126962	0.000137375	0.000583927	0.235261	0.814006
rs116307246	1	35379430	-0.00152308	0.00163681	-0.930516	0.352105	0.00138156	0.00221984	0.622371	0.533699
rs10493065	1	35379494	-0.00031446	0.000593356	-0.529968	0.596134	0.000390236	0.00080475	0.484916	0.627737
rs6686482	1	35381295	0.000161893	0.000651369	0.248543	0.803714	-0.0010326	0.000882859	-1.16961	0.24216
rs76349587	1	35381442	0.000449767	0.00166155	0.270691	0.786629	-0.00251778	0.00225274	-1.11765	0.263718
rs12078977	1	35387315	-0.000228467	0.00106245	-0.215038	0.829738	0.000668918	0.00144009	0.464496	0.642293
rs12568660	1	35416760	0.000159933	0.000959508	0.166683	0.86762	-0.000197591	0.00130087	-0.151891	0.879273
rs72657962	1	35450360	0.000944543	0.00105319	0.896841	0.369804	-0.000884221	0.00142759	-0.61938	0.535666
rs7515263	1	35463373	0.000244158	0.00127684	0.19122	0.848354	-0.00344434	0.00173136	-1.98938	0.0466598
rs41266437	1	35476239	0.00134003	0.00137997	0.971059	0.331519	0.00536978	0.00187083	2.87026	0.00410159
rs12048974	1	35546991	0.000171764	0.00085089	0.201864	0.840023	0.00216807	0.0011537	1.87923	0.0602147
rs77438111	1	35549021	0.00028174	0.000775979	0.363076	0.716548	-0.000554075	0.00105213	-0.526624	0.598455
rs2971408	1	35562965	0.000151319	0.000849473	0.178133	0.858619	0.00220678	0.00115167	1.91615	0.055347
rs11264066	1	35567194	3.63e-06	0.000663019	0.00547481	0.995632	0.000205057	0.000899259	0.228028	0.819624
rs2878437	1	35628590	0.000480525	0.000786229	0.611177	0.541083	0.00149938	0.0010659	1.40668	0.159523
rs76127800	1	35628705	0.00146419	0.00141961	1.03141	0.30235	-0.000225242	0.00192426	-0.117054	0.906818
rs6662020	1	35629761	-0.00012703	0.000739639	-0.171747	0.863637	0.000818233	0.00100296	0.815819	0.414605
rs2971400	1	35633937	0.000189955	0.000918788	0.206745	0.836209	0.00301146	0.00124589	2.41711	0.0156448
rs72908951	1	35636143	0.000407903	0.00201196	0.202739	0.839339	-0.0015414	0.00272809	-0.565009	0.572068
rs11264112	1	35645343	0.000187888	0.00192671	0.0975176	0.922315	-0.00201344	0.00261341	-0.770427	0.441047
rs72657982	1	35655061	-0.000224327	0.00125983	-0.178062	0.858675	-0.000809068	0.00170771	-0.473773	0.635662
rs11264115	1	35656664	-0.000226517	0.00170147	-0.13313	0.89409	-0.00339627	0.00230761	-1.47177	0.141084
rs10908387	1	35677039	0.000780416	0.00082082	0.950776	0.341719	0.00202323	0.00111279	1.81815	0.0690415
rs673604	1	35687815	0.000680148	0.000780571	0.871346	0.383566	0.00149096	0.00105839	1.40871	0.158923
rs72657988	1	35688541	0.000948454	0.000776577	1.22133	0.221963	9.61e-05	0.00105321	0.0912785	0.927271
rs72657993	1	35696312	0.000738421	0.00086571	0.852967	0.393679	0.00258768	0.0011736	2.20491	0.027461
rs72657997	1	35698399	-0.00115578	0.00129558	-0.892093	0.372344	-0.000158635	0.00175691	-0.0902916	0.928056
rs61776860	1	35722025	0.000331732	0.000782237	0.424081	0.671507	0.000847297	0.00106069	0.798817	0.424397
rs2458890	1	35745141	-0.000200665	0.00137479	-0.14596	0.883953	-0.000279247	0.00186509	-0.149723	0.880983
rs112406733	1	35748867	-0.00267265	0.00089003	-3.00288	0.0026746	-0.000540905	0.00120661	-0.448285	0.653948
rs12562336	1	35755403	0.00195181	0.00196547	0.993047	0.320688	0.00378712	0.00266569	1.42069	0.155408
rs78201023	1	35771901	0.000589296	0.00109131	0.53999	0.589204	0.0016402	0.00147966	1.1085	0.267647
rs77286847	1	35790622	0.00186384	0.0018056	1.03226	0.301952	-0.00102356	0.00244813	-0.4181	0.675874
rs12082767	1	35804395	0.00192706	0.00195074	0.987861	0.323222	0.00390959	0.00264569	1.47772	0.139484
rs12043750	1	35815123	0.000865362	0.00167787	0.51575	0.606029	0.00137493	0.00227555	0.604217	0.5457
rs72659611	1	35844449	0.00107453	0.000871516	1.23295	0.217597	0.00362109	0.00118185	3.06391	0.00218482
rs34924462	1	35847032	0.000743092	0.00114295	0.650153	0.515594	0.00186433	0.00155066	1.20228	0.229255
rs72659613	1	35859658	-0.000806148	0.00111681	-0.721831	0.470399	0.0019066	0.00151357	1.25967	0.207788
rs74531499	1	35872476	0.000989637	0.00130254	0.759776	0.447389	0.00390784	0.00176539	2.21358	0.0268581
rs114232482	1	35875915	-0.00104758	0.00104121	-1.00612	0.31436	-0.00130345	0.00141146	-0.92348	0.355758
rs1211184	1	35888147	0.000453545	0.000737419	0.615044	0.538526	0.00257879	0.000999932	2.57897	0.00991007
rs77512118	1	35890306	0.000977694	0.00112352	0.870208	0.384187	0.00152677	0.00152399	1.00182	0.31643
rs75255396	1	35892939	0.00119247	0.0011044	1.07975	0.280256	-0.00220604	0.00149713	-1.47351	0.140616
rs80021838	1	35897101	-0.000351177	0.00135442	-0.259283	0.795417	0.00131138	0.00183678	0.713958	0.475254
rs1768560	1	35926150	-0.000256328	0.000677782	-0.378187	0.705292	0.0022076	0.000918941	2.40233	0.0162914
rs57798503	1	35939272	0.000130101	0.000898496	0.144798	0.88487	0.00345153	0.00121928	2.83079	0.0046437
rs34372241	1	35944609	-0.00169284	0.00210429	-0.804473	0.421124	0.000490857	0.00285351	0.172019	0.863423
rs115289223	1	35948618	-0.000665051	0.00149231	-0.445652	0.655849	-0.00266284	0.00202286	-1.31637	0.18805
rs1203138	1	35950705	0.000784784	0.000678471	1.15669	0.247398	0.000321142	0.000919728	0.34917	0.726962
rs1203148	1	35968899	0.000410007	0.000521134	0.786759	0.431424	0.00054832	0.000706499	0.776108	0.437686
rs2806602	1	35974520	-0.000640099	0.00168766	-0.379281	0.704479	0.00209563	0.00228738	0.916168	0.35958
rs114350985	1	36001984	0.000201773	0.00117534	0.171671	0.863696	-0.00187721	0.00159308	-1.17835	0.238659
rs72659623	1	36002505	0.000868364	0.000945829	0.918099	0.358568	0.000204107	0.00128254	0.159142	0.873557
rs60173808	1	36002894	0.00032225	0.000930106	0.346466	0.728993	0.00361484	0.00126096	2.86673	0.00414772
rs75839566	1	36007914	0.00645122	0.00193878	3.32746	0.000876515	-0.00125779	0.00262714	-0.478767	0.632105
rs6702503	1	36008113	0.000118108	0.0013932	0.0847746	0.932441	0.000350471	0.00188929	0.185503	0.852834
rs4653137	1	36009665	0.00039547	0.00121994	0.324173	0.745808	-0.000120507	0.00165362	-0.0728745	0.941906
rs12408030	1	36011034	-9.95e-05	0.000482444	-0.206184	0.836647	-0.000542364	0.000654186	-0.829068	0.407067
rs77688501	1	36035271	0.00152944	0.00182068	0.840035	0.400889	-0.00081842	0.00246809	-0.331601	0.740191
rs6425948	1	36037222	0.000330055	0.000690417	0.478051	0.632614	0.0025164	0.0009362	2.68789	0.00719091
rs114892592	1	36049163	0.000433134	0.00197366	0.219457	0.826294	-0.000217216	0.00267607	-0.0811699	0.935307
rs115569989	1	36051972	-0.000556801	0.00144187	-0.386166	0.699374	-0.00279223	0.00195426	-1.42879	0.153065
rs77166184	1	36053642	-0.00113744	0.000481454	-2.3625	0.0181525	-0.000903751	0.000652786	-1.38445	0.166221
rs113631024	1	36086990	-0.000585085	0.00105641	-0.553843	0.579687	0.000903162	0.00143178	0.630796	0.528175
rs75087744	1	36087865	-0.00188182	0.00136057	-1.38311	0.166633	-0.00267113	0.00184429	-1.44832	0.147527
rs74769649	1	36092631	3.92e-05	0.00120459	0.032543	0.974039	0.002954	0.00163483	1.80692	0.0707764
rs584598	1	36106253	2.81e-05	0.00140574	0.0199845	0.984056	0.00065743	0.00190633	0.344866	0.730195
rs55865010	1	36109683	-0.000597215	0.00110728	-0.539352	0.589644	0.00194798	0.00150053	1.2982	0.19422
rs114626933	1	36123539	0.000272556	0.00155799	0.174941	0.861126	-0.000762439	0.00211267	-0.360888	0.718183
rs596471	1	36132546	0.000168036	0.000735418	0.228491	0.819265	0.00319687	0.000996966	3.2066	0.00134329
rs489534	1	36155418	9.62e-05	0.000761409	0.126292	0.899501	0.00342677	0.00103246	3.31902	0.000903437
rs756159	1	36164677	-0.000520525	0.000656751	-0.792575	0.428026	0.00226387	0.000890371	2.54261	0.0110032
rs72659653	1	36166782	-0.000113809	0.00134402	-0.0846782	0.932517	0.000467224	0.00182318	0.256268	0.797744
rs12563583	1	36167456	0.00022748	0.000738625	0.307978	0.7581	0.00346896	0.0010014	3.4641	0.000532088
rs115234840	1	36175076	0.000455793	0.00177527	0.256746	0.797375	-0.00244033	0.00240521	-1.0146	0.310296
rs41267257	1	36181813	-0.00191975	0.00183982	-1.04345	0.296742	-0.00259361	0.00249516	-1.03946	0.298593
rs11264194	1	36195372	-0.000434608	0.000823238	-0.527925	0.597552	0.0029968	0.00111622	2.68478	0.00725822
rs76908291	1	36196957	0.00015495	0.000878729	0.176335	0.860031	-0.000987491	0.00119112	-0.829045	0.40708
rs35490896	1	36202585	-0.000586228	0.000891728	-0.657407	0.51092	0.00335373	0.00120897	2.77403	0.00553691
rs72659666	1	36219636	-0.000958348	0.00132789	-0.721707	0.470475	0.00306549	0.0018001	1.70296	0.0885769
rs7537203	1	36225948	-0.000873163	0.000651327	-1.34059	0.180054	0.00146383	0.000883071	1.65766	0.0973874
rs34230082	1	36227588	0.00292323	0.00162086	1.80351	0.0713093	0.00243855	0.00219766	1.10961	0.267168
rs61751002	1	36235455	-0.0013951	0.000987365	-1.41295	0.157671	-0.000669069	0.00133877	-0.499763	0.617242
rs116696927	1	36238054	-0.000161027	0.00156702	-0.10276	0.918153	-0.00110215	0.00212452	-0.518775	0.603918
rs2050246	1	36238168	-0.000617802	0.000649679	-0.950934	0.341639	0.00154541	0.000880707	1.75474	0.0793055
rs12725400	1	36261577	0.00222886	0.00147885	1.50716	0.131771	0.00335554	0.00200509	1.67351	0.0942278
rs55954194	1	36268618	-0.000780404	0.000799656	-0.975924	0.329103	-0.00105728	0.00108389	-0.975443	0.329341
rs41312028	1	36288635	0.00132324	0.00103059	1.28397	0.199153	-0.000323019	0.00139709	-0.231209	0.817153
rs41308341	1	36307120	0.000321561	0.000795339	0.404307	0.685987	0.000222307	0.00107838	0.206148	0.836675
rs2791966	1	36314861	-0.000686161	0.000648613	-1.05789	0.290107	0.00173122	0.000879199	1.96909	0.0489436
rs4652895	1	36316571	-0.000613839	0.000638483	-0.961403	0.33635	0.00161338	0.000865741	1.86359	0.0623804
rs72659701	1	36317380	-0.000348563	0.000883223	-0.394649	0.693102	0.00340117	0.00119751	2.84019	0.00450897
rs6674772	1	36317835	-0.00146629	0.000982297	-1.49271	0.135514	-0.00107562	0.00133195	-0.807553	0.419349
rs56183947	1	36332502	0.00103692	0.00107504	0.964534	0.334779	0.00359549	0.00145861	2.46502	0.0137013
rs11584005	1	36347574	0.000228396	0.00109236	0.209086	0.834381	-0.00125423	0.00148107	-0.846843	0.397083
rs12727197	1	36362321	3.03e-05	0.0010933	0.0276835	0.977915	0.000394443	0.00148238	0.266087	0.790172
rs78317186	1	36375226	0.00106926	0.00111943	0.955185	0.339485	0.000995765	0.00151798	0.655982	0.511836
rs115083581	1	36376992	0.000150342	0.0017786	0.0845282	0.932637	-0.00100246	0.00241145	-0.415709	0.677623
rs78231296	1	36380290	-0.00132706	0.00107461	-1.23492	0.216861	-0.00275966	0.00145678	-1.89436	0.0581787
rs2057606	1	36385824	0.000818512	0.0014746	0.555074	0.578845	-0.00432817	0.00199866	-2.16553	0.0303477
rs797000	1	36393158	-8.27e-05	0.00117255	-0.0705491	0.943757	0.000383269	0.00158982	0.241078	0.809495
rs76317275	1	36397398	-0.00145687	0.00114748	-1.26963	0.204218	-0.00078438	0.00155561	-0.504226	0.614103
rs10796876	1	36424985	0.000308246	0.000820753	0.375564	0.707241	0.00359928	0.00111267	3.23482	0.00121733
rs72661637	1	36432506	-0.000778568	0.000890828	-0.873982	0.382129	-0.000226305	0.00120778	-0.187372	0.851369
rs79186696	1	36439346	0.0017778	0.00135472	1.3123	0.189421	-0.00116528	0.00183703	-0.634328	0.525867
rs17342977	1	36451061	0.000572481	0.00103954	0.550708	0.581835	0.00302435	0.00140906	2.14636	0.0318451
rs61778761	1	36470971	0.000370621	0.000820589	0.451652	0.65152	0.000277853	0.0011126	0.249733	0.802794
rs111546601	1	36474130	0.000810731	0.00126793	0.639412	0.522555	-0.000726797	0.00171929	-0.422731	0.672492
rs77977427	1	36489600	0.00139323	0.000976576	1.42665	0.153683	-0.000585389	0.00132382	-0.442198	0.658346
rs11588253	1	36496696	0.00115924	0.00138786	0.83527	0.403566	-0.000710798	0.00188182	-0.377719	0.70564
rs491603	1	36532316	6.04e-05	0.000573144	0.105464	0.916007	0.000801431	0.000777015	1.03142	0.302343
rs538638	1	36534644	0.00070478	0.000761497	0.925519	0.354697	0.00250637	0.00103234	2.42785	0.0151893
rs3767703	1	36555758	-0.000646003	0.000793293	-0.814331	0.415456	-0.00103834	0.00107537	-0.965571	0.33426
rs4653158	1	36556187	0.00055889	0.000778531	0.717878	0.472833	0.00208552	0.00105545	1.97596	0.0481605
rs1007028	1	36562084	-8.99e-05	0.00116722	-0.0769812	0.938639	0.000397624	0.00158215	0.251319	0.801567
rs4652900	1	36565999	-0.000134381	0.000543282	-0.24735	0.804637	0.000529549	0.000736411	0.719095	0.472083
rs116417216	1	36568264	0.00026157	0.00103235	0.253373	0.79998	0.0029591	0.00139929	2.11471	0.0344551
rs274761	1	36574023	0.000156938	0.000685599	0.228906	0.818942	0.00122677	0.00092914	1.32033	0.186726
rs78342521	1	36579024	2.64e-05	0.00147939	0.0178626	0.985748	-0.0035693	0.00200518	-1.78004	0.0750699
rs274136	1	36579458	-0.000258193	0.000876338	-0.294628	0.768278	-0.000706179	0.00118827	-0.594291	0.552318
rs115854984	1	36582871	-0.000430838	0.000999579	-0.43102	0.666454	-0.000453912	0.00135499	-0.334992	0.737631
rs12033824	1	36600307	0.000127212	0.00050128	0.253775	0.79967	-0.000261374	0.000679513	-0.384649	0.700498
rs11577123	1	36600773	0.000844782	0.00126432	0.668171	0.504025	0.000860332	0.00171439	0.501831	0.615787
rs4653161	1	36602202	-0.00138228	0.00153127	-0.902702	0.366685	0.00265816	0.00207643	1.28016	0.20049
rs2231311	1	36605602	-0.00200432	0.00197966	-1.01246	0.311321	-0.00181424	0.00268376	-0.676006	0.499037
rs76114380	1	36613750	0.00145399	0.00143892	1.01047	0.312269	-0.000223452	0.00195196	-0.114476	0.908861
rs272828	1	36625556	0.00184157	0.00202843	0.907882	0.363941	0.00189807	0.00274963	0.690298	0.490008
rs4653163	1	36627445	0.000367252	0.00101051	0.363432	0.716282	0.0021472	0.00136963	1.56771	0.116949
rs4653164	1	36627542	0.000116144	0.000462582	0.251078	0.801754	-0.000198575	0.000627017	-0.316698	0.751473
rs61775895	1	36633308	0.00131853	0.00166681	0.791048	0.428917	-0.000434539	0.00225965	-0.192303	0.847505
rs272811	1	36634414	0.000109954	0.000463633	0.237156	0.812536	-0.000174326	0.000628453	-0.27739	0.781481
Affx-9626664	1	36636854	0.000446043	0.00103718	0.430054	0.667157	-0.000949386	0.0014066	-0.674951	0.499708
rs114240860	1	36640267	0.00035535	0.00100783	0.35259	0.724396	-0.00163729	0.00136608	-1.19854	0.230708
rs6680302	1	36653540	-0.000427299	0.000430212	-0.993229	0.320599	-0.000762701	0.000583199	-1.30779	0.190946
rs116623926	1	36655346	0.000919571	0.00113915	0.807247	0.419525	0.000640819	0.00154438	0.414936	0.678189
rs78352183	1	36661705	0.000950363	0.000848149	1.12051	0.262495	0.00110703	0.00114989	0.962728	0.335685
rs114445220	1	36672422	-0.000185611	0.00136687	-0.135793	0.891985	-0.000404541	0.00185274	-0.218348	0.827158
rs35519085	1	36672850	-0.000387074	0.00173459	-0.223151	0.823419	-0.000537829	0.0023512	-0.228747	0.819066
rs535423	1	36673358	-0.000363709	0.000475425	-0.765019	0.444261	-0.00119584	0.000644868	-1.8544	0.063683
rs272822	1	36677585	0.00116822	0.00171576	0.680879	0.495949	-0.00222305	0.00232553	-0.955935	0.339106
rs272819	1	36678610	-0.00103927	0.00118348	-0.87815	0.379863	0.00273511	0.00160432	1.70484	0.088226
rs41267275	1	36690748	0.000627385	0.00115205	0.544579	0.586044	0.00117961	0.00156143	0.755468	0.449969
rs74527679	1	36722309	-0.000598116	0.00100333	-0.596132	0.551087	0.00324288	0.0013604	2.38376	0.0171373
rs116735585	1	36723765	0.00120853	0.0015783	0.765716	0.443846	0.00322564	0.0021393	1.5078	0.131606
rs116554273	1	36726496	-0.000779375	0.00139309	-0.559457	0.57585	-0.000618273	0.00188851	-0.327386	0.743376
rs114076633	1	36732774	0.00114511	0.00116583	0.982225	0.32599	-0.00282624	0.0015799	-1.78887	0.0736367
rs924564	1	36732857	-0.000971701	0.000673266	-1.44326	0.148947	0.000524828	0.000912665	0.575051	0.565257
rs115066335	1	36751176	-0.000223769	0.00110364	-0.202756	0.839326	-0.00111937	0.00149702	-0.747736	0.45462
rs6425977	1	36752433	-0.00100617	0.000673527	-1.49388	0.135208	0.000451902	0.000913158	0.494878	0.620687
rs75021591	1	36758605	-0.00111055	0.000676271	-1.64217	0.100556	0.000438675	0.000916875	0.478445	0.632334
rs116666788	1	36766086	0.000675201	0.00119641	0.564356	0.572512	0.000363183	0.00162198	0.223913	0.822825
rs35343437	1	36773405	0.00104647	0.000426002	2.45649	0.0140306	-0.000349539	0.000577487	-0.605277	0.544996
rs2282431	1	36785270	0.000345852	0.000500629	0.690836	0.489669	-0.000360109	0.000678992	-0.530358	0.595864
rs58971913	1	36787888	-0.000726701	0.000437363	-1.66155	0.0966037	0.000286416	0.000592882	0.48309	0.629032
rs12116935	1	36789546	-0.000701891	0.000437179	-1.6055	0.108384	0.000168311	0.000592589	0.284027	0.77639
rs115129458	1	36802459	0.000823854	0.00133071	0.61911	0.535844	-0.00286357	0.00180343	-1.58784	0.112324
rs3795498	1	36807481	-7.36e-07	0.000482373	-0.00152563	0.998783	-0.000508393	0.000653924	-0.777449	0.436894
rs115582960	1	36815623	0.00119644	0.001685	0.710053	0.477672	-0.00237316	0.00228409	-1.03899	0.298808
rs10796882	1	36818066	-6.91e-05	0.000461352	-0.149806	0.880918	-0.000640941	0.000625633	-1.02447	0.305615
rs6701311	1	36818791	-0.000706862	0.000672182	-1.05159	0.292987	0.000216547	0.000911278	0.23763	0.812169
rs56051965	1	36822604	-0.000731382	0.000672654	-1.08731	0.276901	0.000262202	0.000911968	0.287512	0.77372
rs55890026	1	36824332	0.000986774	0.00146196	0.674966	0.499698	0.00146054	0.00198224	0.736813	0.461237
rs11588213	1	36834478	0.000964444	0.000498139	1.9361	0.052857	0.000353805	0.000675726	0.523592	0.600563
rs55811039	1	36840464	-0.000596141	0.000650828	-0.915974	0.359681	9.35e-05	0.000882739	0.105909	0.915654
rs12122689	1	36849583	-0.00180728	0.00144017	-1.25491	0.209513	-0.00115291	0.00195257	-0.590457	0.554885
rs114100278	1	36850279	0.00125568	0.00141019	0.890435	0.373233	0.002803	0.00191138	1.46648	0.142519
rs79115124	1	36853005	-0.00132599	0.000741249	-1.78887	0.0736372	-0.000104948	0.00100462	-0.104465	0.9168
rs955115	1	36858145	0.000213266	0.000497139	0.428987	0.667933	0.000351542	0.000673943	0.521619	0.601936
rs79158556	1	36858534	0.000241201	0.00144791	0.166586	0.867696	-0.00281269	0.00196359	-1.43243	0.152023
rs10796884	1	36858680	0.000215218	0.000441263	0.487732	0.62574	0.000635232	0.000598197	1.06191	0.288277
rs7170	1	36859163	0.000390834	0.00123055	0.317608	0.750782	1.77e-05	0.00166805	0.0106356	0.991514
rs114725890	1	36860764	0.000977737	0.00162296	0.602441	0.546881	-0.000938244	0.00219976	-0.426522	0.669728
rs16822801	1	36860826	0.000140622	0.000463173	0.303606	0.761428	0.000590766	0.000627687	0.941179	0.346614
rs12070076	1	36872665	8.5e-05	0.000510373	0.166618	0.86767	0.000701086	0.000691799	1.01342	0.310859
rs2994010	1	36874735	-0.000199928	0.000999618	-0.200005	0.841477	0.00114788	0.00135484	0.847244	0.39686
rs951919	1	36878126	-0.00209685	0.000981367	-2.13667	0.0326258	-0.000196638	0.0013303	-0.147815	0.882489
rs871469	1	36878682	-1.31e-05	0.000465014	-0.02813	0.977559	0.000405082	0.000630839	0.642133	0.520787
rs111453802	1	36881345	-0.000515241	0.000744421	-0.692136	0.488852	-0.00194557	0.00100924	-1.92776	0.053886
rs17442634	1	36883909	-0.000876373	0.00164593	-0.532448	0.594416	0.00231539	0.00223159	1.03755	0.299478
rs2275477	1	36886117	0.000162998	0.000513724	0.317287	0.751026	0.000748618	0.000696349	1.07506	0.282348
rs17442970	1	36887813	-0.000424752	0.0014212	-0.298869	0.76504	0.000999886	0.00192738	0.518781	0.603914
rs1416840	1	36888462	-0.000237617	0.000715135	-0.332269	0.739687	-0.000100387	0.000969519	-0.103543	0.917532
rs61308377	1	36893968	-0.000205875	0.000715168	-0.28787	0.773447	-0.000272174	0.000968679	-0.280974	0.77873
rs34409118	1	36898067	0.000235884	0.000514765	0.458236	0.646783	0.000842697	0.000697793	1.20766	0.227179
rs6702784	1	36904720	-0.000762478	0.000860672	-0.885909	0.375667	-0.000746936	0.00116697	-0.640064	0.522131
rs56246733	1	36916454	-0.000459204	0.000912493	-0.503242	0.614795	0.00201985	0.00123688	1.63301	0.102467
rs1538634	1	36921371	0.000388474	0.000467899	0.830252	0.406397	0.000995544	0.000634301	1.56951	0.116529
Affx-9660827	1	36921408	0.00104042	0.00208522	0.498952	0.617813	-0.00323943	0.00282627	-1.14618	0.25172
rs61772392	1	36924234	0.000211651	0.000555086	0.381295	0.702985	0.00070962	0.000752869	0.942555	0.34591
rs6425987	1	36924676	-0.000359627	0.000453598	-0.792833	0.427876	-0.00152149	0.000615003	-2.47396	0.0133631
rs16823046	1	36925932	-0.000315402	0.000722771	-0.436379	0.662562	-0.000552901	0.000979815	-0.56429	0.572557
rs3917991	1	36934805	-0.00187403	0.00204981	-0.914246	0.360588	0.00343369	0.00277934	1.23543	0.21667
rs3918018	1	36937878	0.00148491	0.00126586	1.17305	0.240778	0.00193348	0.00171595	1.12677	0.259842
rs3917950	1	36941751	0.000549005	0.000529277	1.03727	0.299609	-0.000233185	0.000717709	-0.324901	0.745256
rs3917924	1	36945653	-0.000368174	0.000436485	-0.843499	0.39895	-0.000215398	0.000591693	-0.364036	0.715831
rs3918008	1	36945795	-0.000668226	0.00139979	-0.477376	0.633095	0.00150822	0.00189733	0.794915	0.426663
rs3917912	1	36947936	-0.00219021	0.00209698	-1.04446	0.296274	0.00379491	0.00284255	1.33504	0.181864
rs61769861	1	36954057	-9.66e-05	0.000512696	-0.188385	0.850575	1.71e-05	0.000695006	0.0245541	0.980411
rs78268551	1	36960398	-0.000525889	0.00173381	-0.303314	0.761651	0.000467632	0.00235068	0.198935	0.842314
rs28656376	1	36960410	0.000530862	0.00081474	0.651573	0.514677	-0.000788011	0.00110442	-0.713504	0.475535
rs75211672	1	36960776	0.00220016	0.00176688	1.24522	0.213051	-0.00111292	0.00239655	-0.464383	0.642373
rs72911189	1	36968141	0.00050985	0.00151151	0.337311	0.735883	0.00158039	0.00204905	0.77128	0.440542
rs55873273	1	36972428	0.000389775	0.00151219	0.257756	0.796596	0.0013958	0.00205012	0.680836	0.495976
rs76916091	1	36974104	0.000600629	0.0016153	0.371837	0.710015	0.000476392	0.00218955	0.217576	0.82776
rs4462104	1	36975893	0.000122635	0.000529205	0.231734	0.816745	0.000432492	0.00071731	0.602937	0.546551
rs4653193	1	36976253	0.000480549	0.000483726	0.993434	0.320499	0.000700668	0.000655767	1.06847	0.285308
rs80108277	1	36980368	-0.000660542	0.00137982	-0.478715	0.632142	-0.0022083	0.00187048	-1.18061	0.237759
rs4078260	1	36980804	0.000413345	0.000618461	0.668344	0.503915	0.000139723	0.000838512	0.166632	0.86766
rs11799477	1	36981687	0.000354418	0.00128166	0.276529	0.782142	-0.000950292	0.0017377	-0.546867	0.58447
rs72913013	1	36984312	-0.000719959	0.000693006	-1.03889	0.298856	0.000181694	0.000939767	0.19334	0.846693
rs77109230	1	36985006	-8.81e-05	0.00142977	-0.0616024	0.950879	-0.000198892	0.00193789	-0.102633	0.918254
rs115819893	1	36986354	0.000514971	0.00213607	0.241084	0.80949	-0.000753925	0.00289582	-0.26035	0.794594
rs77572426	1	36989167	-0.00196898	0.00153965	-1.27885	0.200952	-0.0028339	0.00208788	-1.35731	0.174683
rs6659894	1	36991285	0.000299324	0.000427036	0.700935	0.483344	3.46e-05	0.000578855	0.0598551	0.952271
rs12064910	1	36992058	-0.00247079	0.00171157	-1.44358	0.148858	-0.00197474	0.00232012	-0.851138	0.394693
rs11263905	1	36993383	-0.00129675	0.00158854	-0.816316	0.41432	-0.00137318	0.00215387	-0.637544	0.523771
rs11584405	1	36994379	0.000305976	0.000557916	0.548426	0.5834	1.26e-05	0.000756327	0.0167107	0.986667
rs146071404	1	36998494	0.00069684	0.00128066	0.544126	0.586355	0.000748663	0.00173591	0.43128	0.666265
rs56916465	1	37005348	0.000273639	0.00151329	0.180824	0.856506	0.000151593	0.0020508	0.0739191	0.941075
rs11263909	1	37006177	-7.25e-05	0.000442863	-0.163598	0.870048	-0.000513288	0.000600295	-0.85506	0.392519
rs79383964	1	37007129	-0.000401482	0.00189035	-0.212386	0.831806	-0.00206888	0.00256217	-0.807471	0.419396
rs11583650	1	37008945	0.000947239	0.000440159	2.15204	0.0313952	0.000850683	0.000596724	1.42559	0.153988
rs112446756	1	37011096	9.12e-05	0.000798427	0.114175	0.909099	0.000427913	0.00108224	0.395397	0.692551
rs35476008	1	37011936	-0.00134117	0.000514716	-2.60564	0.00917061	-0.00087102	0.000697956	-1.24796	0.212047
rs7536209	1	37017877	0.000165216	0.000451677	0.365783	0.714527	-0.000303241	0.000612365	-0.495197	0.620462
rs78328566	1	37019501	0.000645407	0.000753649	0.856376	0.391791	6.17e-05	0.00102182	0.0604259	0.951817
rs12031548	1	37020422	-0.00119826	0.00122709	-0.9765	0.328817	-0.00117719	0.00166315	-0.707806	0.479066
rs34736723	1	37020563	-0.000910908	0.000950346	-0.958501	0.337811	0.000261831	0.0012882	0.203253	0.838938
rs56057625	1	37020631	-0.0022323	0.00165992	-1.34482	0.178685	0.00210957	0.00224996	0.937602	0.34845
rs12042056	1	37021214	0.000170521	0.000439084	0.388355	0.697753	-0.000250228	0.000595099	-0.42048	0.674135
rs34875522	1	37021978	0.00112885	0.00162825	0.69329	0.488128	-0.000716695	0.00220805	-0.324582	0.745497
rs114899594	1	37022019	-0.000899958	0.00157765	-0.570444	0.568377	-0.0013432	0.00213914	-0.627915	0.53006
rs16823188	1	37023791	-0.000910375	0.000555993	-1.63739	0.101551	-0.000354342	0.000753767	-0.470095	0.638287
rs6675652	1	37029283	-0.000751484	0.000566642	-1.32621	0.184772	-0.000237891	0.000768086	-0.309719	0.756774
rs4026409	1	37033128	-0.000691781	0.000563895	-1.22679	0.219903	7.44e-05	0.000764384	0.0973527	0.922446
rs6687044	1	37040637	0.000944883	0.00098504	0.959234	0.337442	0.000261594	0.00133535	0.1959	0.844688
rs12567252	1	37041357	-0.00155237	0.000722971	-2.14721	0.0317771	-0.000593636	0.000980181	-0.605639	0.544755
rs1033605	1	37044096	-0.00032891	0.000516955	-0.636245	0.524617	0.000462172	0.000700797	0.659495	0.509579
rs12752556	1	37044846	-0.00131451	0.000748059	-1.75722	0.0788806	-0.00180536	0.00101413	-1.78022	0.0750412
rs35970695	1	37046455	-0.00186906	0.00093647	-1.99586	0.0459502	-0.00182568	0.00126962	-1.43797	0.150442
rs750829	1	37051420	0.000150453	0.000667947	0.225247	0.821787	0.000945451	0.000905415	1.04422	0.296385
rs11589597	1	37051961	-0.000158035	0.000429043	-0.368343	0.712618	-0.000346113	0.000581668	-0.595036	0.55182
rs6659226	1	37055687	0.000348578	0.000706536	0.493362	0.621757	0.00122111	0.000957804	1.27491	0.202344
rs4653207	1	37063921	1.33e-05	0.000426949	0.0311489	0.975151	8.33e-05	0.000578606	0.143972	0.885523
rs77604049	1	37069185	-0.000877174	0.000969633	-0.904645	0.365654	-0.00239419	0.00131503	-1.82064	0.068663
rs72918759	1	37070552	7.16e-05	0.0012912	0.0554907	0.955748	-0.000649026	0.00175005	-0.370861	0.710742
rs75470847	1	37071501	0.000287203	0.000660928	0.434545	0.663893	0.00109705	0.000895832	1.22461	0.220723
rs79280366	1	37078924	-0.000428116	0.0012045	-0.35543	0.722268	0.00411711	0.00163266	2.52172	0.0116788
rs58917945	1	37079884	0.000151594	0.000600108	0.252611	0.800569	0.000601652	0.000813694	0.739408	0.45966
rs61769912	1	37085688	0.001181	0.00119585	0.987574	0.323362	0.00226648	0.00162113	1.39809	0.162087
rs78267182	1	37085905	0.00109726	0.00064731	1.6951	0.0900574	0.0017531	0.000877541	1.99774	0.0457456
rs114941490	1	37087187	-0.000814152	0.0012225	-0.665971	0.50543	0.00433569	0.00165738	2.61599	0.00889749
rs12133277	1	37088984	-0.000272635	0.000449101	-0.607069	0.543806	-0.000519006	0.000609401	-0.851667	0.3944
rs7532617	1	37089923	-0.000525125	0.00045818	-1.14611	0.25175	-0.000394835	0.000621183	-0.635618	0.525026
rs79605862	1	37092134	-0.000710702	0.000967895	-0.734276	0.462781	0.00239635	0.00131208	1.82638	0.0677935
rs12042519	1	37106619	0.0012241	0.00104352	1.17305	0.240778	-0.00103535	0.00141454	-0.731928	0.464213
rs56109647	1	37111178	0.000221427	0.000648678	0.341351	0.73284	-0.000516305	0.000879662	-0.586935	0.557248
rs114299138	1	37112426	0.00135059	0.000815543	1.65606	0.0977101	0.00214087	0.00110573	1.93616	0.0528486
rs74066921	1	37116673	0.00333361	0.00116909	2.85147	0.0043521	0.00463741	0.00158521	2.92543	0.00344011
rs79446659	1	37117328	-0.00120774	0.000954631	-1.26514	0.205823	-0.000186403	0.00129401	-0.144051	0.88546
rs12144657	1	37117448	-0.000965059	0.000470271	-2.05214	0.0401573	-0.000347674	0.000637423	-0.545437	0.585454
rs57859589	1	37130444	-0.000151733	0.000704911	-0.215252	0.829571	8.02e-05	0.000955589	0.0839564	0.933091
rs12730075	1	37135485	-0.00199662	0.00149831	-1.33258	0.182669	9.61e-05	0.0020309	0.0473279	0.962252
rs56280341	1	37140923	-0.000771478	0.000547688	-1.40861	0.158953	-2.27e-05	0.000742471	-0.0305335	0.975642
rs61769945	1	37148156	-0.00113765	0.00101083	-1.12546	0.260393	0.00250379	0.00137078	1.82655	0.0677688
rs34387683	1	37155058	-0.00134727	0.00068685	-1.96152	0.0498189	-0.000280501	0.000931409	-0.301158	0.763294
rs35658357	1	37155843	-0.000560365	0.000592224	-0.946204	0.344045	-0.000397903	0.000802982	-0.495531	0.620226
rs72665865	1	37159579	-0.00111039	0.000992201	-1.11912	0.263091	-0.000709142	0.00134516	-0.527179	0.59807
rs218989	1	37166715	-0.000888791	0.000462058	-1.92355	0.054412	-0.000277217	0.000626416	-0.442544	0.658096
rs218984	1	37170745	-0.000377346	0.00053621	-0.703728	0.481603	-0.000269332	0.000726997	-0.370472	0.711031
rs72665875	1	37172272	0.000224341	0.000654322	0.34286	0.731704	-0.000598702	0.000887057	-0.67493	0.499721
rs75160101	1	37185225	0.0011225	0.00130688	0.858912	0.39039	0.00077842	0.00177167	0.439371	0.660393
rs1395454	1	37185260	-0.00172456	0.000779945	-2.21113	0.0270276	-8.08e-05	0.00105733	-0.0764045	0.939097
rs79543249	1	37186410	-9.27e-05	0.00159527	-0.0580885	0.953678	0.00437416	0.00216235	2.02288	0.0430869
rs55802336	1	37196280	-0.00116254	0.000668165	-1.7399	0.0818769	0.000247575	0.000905806	0.27332	0.784607
rs115843126	1	37199222	0.000301829	0.0014405	0.20953	0.834035	0.00302907	0.00195279	1.55115	0.120866
rs11576073	1	37200680	-0.0010195	0.000433703	-2.35069	0.0187393	-0.000345502	0.000587873	-0.587716	0.556724
rs483341	1	37203962	-0.000402567	0.000467255	-0.861557	0.388932	-0.000130628	0.000633708	-0.206133	0.836687
rs55682791	1	37210150	-0.000462541	0.000905917	-0.510578	0.609647	0.000925867	0.00122813	0.753885	0.450919
rs75487056	1	37221254	-0.000104233	0.00131454	-0.0792921	0.9368	0.000140354	0.00178404	0.0786719	0.937294
rs2884710	1	37222762	-0.000992247	0.000678661	-1.46207	0.143724	-0.000147649	0.000920051	-0.16048	0.872503
rs72668117	1	37227219	0.00139282	0.0015138	0.920079	0.357532	-0.00010584	0.00205175	-0.0515852	0.958859
rs12086769	1	37237170	-0.00128939	0.000809336	-1.59314	0.11113	-4.96e-05	0.00109823	-0.0452018	0.963946
rs490647	1	37242743	-4.79e-05	0.000507421	-0.0944139	0.92478	4.6e-05	0.000688155	0.0667805	0.946757
rs114986961	1	37252801	-0.000677809	0.00151348	-0.447848	0.654263	0.00102834	0.00205297	0.500905	0.616439
rs507249	1	37254339	-0.000362692	0.000450268	-0.805502	0.420531	-0.000223626	0.00061037	-0.366379	0.714083
rs744447	1	37263445	0.000246265	0.00205573	0.119795	0.904646	-0.00199247	0.00278738	-0.714816	0.474723
rs41267293	1	37270560	-0.00114588	0.00213621	-0.536406	0.591678	0.00494409	0.00289532	1.70762	0.0877088
rs56017221	1	37272788	0.000824003	0.000912967	0.902555	0.366763	0.00109556	0.00123842	0.884646	0.376348
rs114612118	1	37276409	0.00169056	0.00207563	0.81448	0.415371	-0.00196843	0.00281339	-0.699664	0.484137
rs72911568	1	37281112	-0.000664045	0.000713306	-0.93094	0.351885	-0.000191584	0.000966847	-0.198154	0.842925
rs12129137	1	37282398	0.000592164	0.00127105	0.465886	0.641298	-0.000779162	0.00172409	-0.451927	0.651322
rs55917220	1	37283083	-8.27e-07	0.000608793	-0.00135908	0.998916	-9.68e-05	0.000824946	-0.117362	0.906574
rs77455140	1	37288793	-0.000247644	0.00113577	-0.218041	0.827398	0.000959454	0.00153994	0.623046	0.533255
rs61769771	1	37291910	-0.000384993	0.000579546	-0.664302	0.506498	8.24e-05	0.00078562	0.104872	0.916477
rs61769772	1	37294592	-0.000368042	0.000592151	-0.621535	0.534248	0.000572426	0.000803972	0.711997	0.476467
rs504939	1	37305208	0.000650795	0.00117176	0.555397	0.578623	0.000151524	0.00158856	0.0953848	0.924009
rs75894820	1	37306947	0.00116981	0.00160277	0.729868	0.465471	4.64e-05	0.00217328	0.0213398	0.982975
rs576896	1	37309953	-0.000823873	0.000570112	-1.44511	0.148429	-0.000124853	0.000773177	-0.16148	0.871715
rs78730369	1	37310745	-0.00084799	0.00090341	-0.938655	0.347909	0.000622028	0.00122487	0.507832	0.611572
rs72668180	1	37312022	0.00325514	0.00164278	1.98149	0.0475378	-0.00100001	0.00222622	-0.449197	0.65329
rs114709268	1	37317590	0.000553682	0.00100704	0.549812	0.582449	-0.000741249	0.00136518	-0.542968	0.587152
rs61769816	1	37320313	-0.000767846	0.000603061	-1.27325	0.202932	0.000410488	0.000817435	0.502166	0.615551
rs3767048	1	37321046	-0.000278363	0.000534437	-0.520853	0.60247	0.000802258	0.0007245	1.10733	0.268153
rs12067006	1	37324935	8.16e-05	0.000486206	0.167864	0.86669	-0.000143504	0.000659362	-0.217641	0.827709
rs6691840	1	37325477	-0.000108138	0.000482121	-0.224297	0.822526	-0.000211674	0.000653653	-0.323832	0.746065
rs78768509	1	37327331	0.000185198	0.00107686	0.171979	0.863454	-0.00157152	0.00146023	-1.07622	0.281832
rs3767049	1	37328140	0.000966298	0.000917167	1.05357	0.292082	0.00102617	0.00124384	0.825003	0.40937
rs12133182	1	37329530	0.000577983	0.000626634	0.922361	0.356341	-0.00204225	0.000849516	-2.40402	0.0162165
rs114940736	1	37330701	0.000568674	0.000980778	0.579819	0.562037	-0.000641834	0.00132968	-0.482696	0.629312
rs1392745	1	37333495	0.00263104	0.00109805	2.3961	0.0165712	0.00289912	0.0014882	1.94807	0.0514074
rs11584732	1	37344532	0.00132004	0.00135252	0.975987	0.329072	0.00143405	0.00183308	0.782315	0.43403
rs480495	1	37350805	0.00121994	0.000785995	1.55209	0.120641	0.00146207	0.00106579	1.37181	0.170122
rs71640703	1	37368011	-0.000854922	0.00148306	-0.576456	0.564307	-0.00112827	0.00201052	-0.561184	0.574673
rs79168976	1	37375275	0.000359543	0.00129085	0.278533	0.780604	-0.00213201	0.00175003	-1.21827	0.223122
rs78672225	1	37375640	-0.000668337	0.000749286	-0.891965	0.372412	-0.000362181	0.00101659	-0.35627	0.721639
rs116329696	1	37378971	0.00177414	0.00123333	1.43849	0.150296	0.00180055	0.00167146	1.07723	0.281379
rs1027599	1	37391420	0.00172862	0.000740527	2.33432	0.0195798	0.00170582	0.00100404	1.69895	0.0893295
rs116731477	1	37394174	0.000776668	0.00153451	0.506135	0.612762	-0.00220859	0.00208053	-1.06155	0.28844
rs116512785	1	37394566	0.000134842	0.00133226	0.101213	0.919381	-0.00248491	0.0018064	-1.37562	0.168941
rs78045081	1	37394948	-0.000163242	0.00088344	-0.18478	0.853402	0.00267797	0.00119784	2.23566	0.0253751
rs1334803	1	37396219	0.00144858	0.000651321	2.22407	0.0261446	0.000172789	0.000882967	0.195691	0.844852
rs78673136	1	37396729	-0.0017699	0.00137783	-1.28455	0.19895	-0.00127083	0.0018679	-0.680352	0.496282
rs756240	1	37402184	0.00204264	0.000573932	3.55903	0.00037229	0.00076345	0.000778285	0.980939	0.326624
rs527442	1	37402540	-0.000991773	0.000615814	-1.61051	0.107288	-0.000320021	0.000834805	-0.383348	0.701462
rs1160752	1	37403412	0.0013125	0.000453724	2.89273	0.00381932	-0.000507442	0.000614945	-0.825182	0.409269
rs11582879	1	37403900	0.00274877	0.00116924	2.35091	0.0187283	0.00399078	0.00158617	2.51599	0.0118703
rs2991948	1	37408114	0.000750437	0.000543285	1.38129	0.16719	0.00121272	0.000736438	1.64674	0.0996128
rs3767081	1	37410906	-0.000730489	0.000444357	-1.64392	0.100193	-0.000298916	0.000602378	-0.496226	0.619735
rs35418652	1	37412587	-0.000193922	0.0012671	-0.153043	0.878364	-0.00234995	0.00171775	-1.36804	0.171301
rs72919519	1	37412798	-0.000466359	0.00145538	-0.320437	0.748637	0.000661919	0.00197315	0.335462	0.737277
rs12736276	1	37415673	-9.2e-05	0.000966225	-0.0951964	0.924159	-0.00182035	0.00131022	-1.38935	0.164728
rs3845488	1	37419029	-0.0012737	0.00172595	-0.737969	0.460534	-0.00224519	0.00234082	-0.959147	0.337485
rs486495	1	37419857	0.000346204	0.000447401	0.773812	0.439043	0.000184472	0.000606532	0.304143	0.761019
rs533872	1	37420035	-0.000840317	0.00160778	-0.522657	0.601214	-0.00177675	0.00217945	-0.815228	0.414943
rs532925	1	37420132	0.000300329	0.000427659	0.702264	0.482515	-0.000365471	0.000579645	-0.630509	0.528362
rs3753770	1	37421333	-0.000353897	0.0011327	-0.312438	0.754708	0.000859961	0.00153562	0.56001	0.575473
rs471417	1	37422200	-4.99e-05	0.000433932	-0.114997	0.908447	-0.000247471	0.000588279	-0.42067	0.673997
rs503154	1	37426393	1.91e-05	0.000462838	0.0413114	0.967048	0.000625856	0.000627486	0.997403	0.31857
rs75492954	1	37426574	-0.00322117	0.00153879	-2.09331	0.0363222	-0.00482521	0.00208837	-2.31052	0.0208601
rs77576921	1	37427336	-0.00151957	0.00102153	-1.48755	0.136871	-0.000896261	0.00138483	-0.647198	0.517504
rs34838901	1	37427453	0.000724731	0.00160008	0.452936	0.650595	0.000442495	0.00216864	0.204042	0.838321
rs56211738	1	37432463	0.000302962	0.000545261	0.555627	0.578466	0.000199016	0.000739088	0.269273	0.78772
rs822856	1	37450505	0.000295928	0.000435508	0.679502	0.49682	0.00043089	0.000590479	0.729729	0.465556
rs115116431	1	37450698	-0.00141536	0.00134335	-1.0536	0.292066	-0.000173224	0.00182129	-0.0951104	0.924227
rs12746787	1	37457302	0.000944978	0.00160386	0.58919	0.555734	-0.00354773	0.00217429	-1.63167	0.10275
rs7536924	1	37458865	-4.63e-05	0.000486637	-0.0951614	0.924187	-0.000322209	0.000659488	-0.488574	0.625144
rs12070519	1	37469193	-0.00245244	0.00200458	-1.22342	0.221173	0.000221714	0.00271728	0.081594	0.93497
rs580029	1	37471609	-0.000358787	0.000441694	-0.812297	0.416622	-0.000241465	0.000598796	-0.403251	0.686764
rs56089133	1	37472959	1.53e-05	0.000697513	0.021876	0.982547	-0.000728452	0.000945666	-0.770306	0.441119
rs7532651	1	37473463	-9.84e-06	0.000483589	-0.0203557	0.98376	-0.000256135	0.000655566	-0.390708	0.696013
rs76239821	1	37479786	0.00245258	0.00155008	1.58223	0.113598	-0.00056205	0.002103	-0.267261	0.789269
rs114331458	1	37485205	5.08e-05	0.000860633	0.0590369	0.952923	-0.000131069	0.00116677	-0.112335	0.910558
rs693118	1	37496894	-0.000863737	0.000676625	-1.27654	0.201767	-0.000129592	0.000917448	-0.141252	0.887671
rs1773575	1	37505129	-0.000305102	0.000427482	-0.713719	0.475401	-0.000725426	0.000579513	-1.25179	0.210649
rs78373337	1	37507909	-0.00114427	0.00105117	-1.08857	0.276346	-0.000805955	0.0014247	-0.565702	0.571597
rs78265133	1	37512085	-0.000801597	0.0011492	-0.697525	0.485475	1.66e-05	0.00155802	0.0106822	0.991477
rs74411972	1	37515862	-0.00146686	0.00134011	-1.09459	0.273698	6.05e-05	0.00181739	0.0333075	0.973429
rs527907	1	37522957	0.000140906	0.000433512	0.325033	0.745156	-4.67e-05	0.000587573	-0.0794518	0.936673
rs72653543	1	37523510	-0.000374874	0.0013737	-0.272894	0.784935	-0.000252016	0.00186155	-0.13538	0.892312
rs115860981	1	37525546	-0.00146414	0.00211064	-0.693693	0.487875	0.00187454	0.00286183	0.655014	0.512459
rs7551266	1	37533178	0.000162686	0.000429913	0.378416	0.705122	0.00060866	0.000582822	1.04433	0.296333
rs849943	1	37534052	-0.000393524	0.000632911	-0.621767	0.534095	-0.000647998	0.000858015	-0.755229	0.450112
rs12130099	1	37534326	-0.000358517	0.000636177	-0.56355	0.573061	-0.000734833	0.000862394	-0.852085	0.394168
rs6426007	1	37537293	-0.00049571	0.000446682	-1.10976	0.267103	-0.000286911	0.000605663	-0.473714	0.635704
rs6675225	1	37537641	0.000181737	0.000494853	0.367255	0.713429	0.000213858	0.000670857	0.318784	0.749891
rs61768918	1	37539482	0.00100587	0.00111265	0.904029	0.365981	-0.000915794	0.00150872	-0.607003	0.54385
rs72653560	1	37541617	-0.000129331	0.000798119	-0.162044	0.871271	-0.00097076	0.00108193	-0.897249	0.369587
rs218428	1	37544223	-0.000625277	0.000521485	-1.19903	0.230517	-0.000820209	0.000707007	-1.16011	0.246003
rs72653565	1	37549803	0.000192116	0.00133967	0.143406	0.88597	-0.00451942	0.0018161	-2.48853	0.0128279
rs72653570	1	37555362	2.63e-05	0.000782726	0.0335674	0.973222	0.000771129	0.00106196	0.72614	0.467753
rs3845493	1	37557676	0.000210584	0.00104531	0.201456	0.840342	-0.00013235	0.00141705	-0.0933985	0.925587
rs57282013	1	37561742	-0.000548518	0.000610899	-0.897886	0.369247	-0.000413426	0.000828033	-0.499286	0.617578
rs11263975	1	37572630	9.6e-05	0.000427228	0.224631	0.822267	-1.37e-05	0.000579094	-0.0236997	0.981092
rs76181990	1	37578124	-0.000617432	0.000805797	-0.766237	0.443536	0.00103153	0.00109243	0.944254	0.34504
rs215765	1	37584326	0.000944221	0.00214033	0.441156	0.6591	0.00378249	0.00290122	1.30376	0.192317
rs76983664	1	37592303	0.00140998	0.00185404	0.760493	0.44696	-0.000622056	0.00251348	-0.247488	0.804531
rs215773	1	37596240	-0.000423389	0.000439421	-0.963514	0.33529	-0.000448925	0.00059567	-0.753648	0.451061
rs115709053	1	37596458	-0.000514463	0.00119828	-0.429334	0.667681	0.00107619	0.0016245	0.662475	0.507667
rs4653247	1	37596760	0.00118774	0.000718285	1.65357	0.0982161	0.00194539	0.000973522	1.9983	0.0456847
rs34347446	1	37599303	-0.00142529	0.000759387	-1.87689	0.0605342	-0.00039324	0.00102948	-0.381978	0.702478
rs215799	1	37599553	0.000562369	0.000481897	1.16699	0.243215	-0.000526925	0.000653146	-0.806749	0.419812
rs55674657	1	37605127	-0.00131224	0.000750965	-1.7474	0.0805685	-0.00118532	0.00101791	-1.16447	0.244236
rs12040342	1	37609180	0.00073199	0.00205752	0.355763	0.722018	0.00313508	0.00278909	1.12405	0.260993
rs116076283	1	37617059	-0.000117236	0.00112965	-0.103781	0.917344	0.000432021	0.00153161	0.282069	0.777891
rs11263997	1	37628966	0.000442516	0.00052668	0.840199	0.400798	0.000639964	0.000714016	0.896287	0.3701
rs998176	1	37636117	2.26e-05	0.000436166	0.051884	0.958621	0.000219015	0.000591311	0.370388	0.711094
rs215835	1	37642693	0.000537415	0.000455412	1.18006	0.237976	-0.000369451	0.000617239	-0.598554	0.549471
rs215828	1	37657118	-0.00287399	0.000968334	-2.96797	0.00299798	-0.00176039	0.00131225	-1.34151	0.179757
rs55665231	1	37663208	-0.000169421	0.000508494	-0.333181	0.738998	0.000112343	0.00068919	0.163008	0.870512
rs215807	1	37670102	-0.00015076	0.000462841	-0.325728	0.744631	2.29e-05	0.000627416	0.0364533	0.970921
rs61770375	1	37698820	-0.00256693	0.00167448	-1.53297	0.125285	-0.00395099	0.00226963	-1.7408	0.081719
rs16823888	1	37699184	-0.00114239	0.00175068	-0.65254	0.514053	0.000249512	0.00237337	0.10513	0.916273
rs12120241	1	37702904	-0.00211802	0.00076874	-2.75518	0.00586639	-0.00103681	0.00104277	-0.994282	0.320086
rs79920831	1	37706990	-0.00245045	0.00151281	-1.6198	0.105276	0.00286239	0.00205108	1.39555	0.16285
rs1540720	1	37708801	-0.00169791	0.000751407	-2.25964	0.0238442	-0.000878617	0.00101875	-0.86245	0.388441
rs61779485	1	37712422	-0.000445507	0.000618048	-0.720829	0.471015	0.00084317	0.000837716	1.00651	0.31417
rs78612338	1	37723690	-0.000292542	0.00147283	-0.198626	0.842555	-0.00132839	0.00199793	-0.664883	0.506126
rs905107	1	37724432	0.000176695	0.000429126	0.411756	0.680519	0.000180865	0.000581675	0.310938	0.755848
rs74970926	1	37727819	0.0013373	0.00122902	1.0881	0.27655	0.00342032	0.00166576	2.05331	0.040043
rs2884811	1	37732045	3.14e-05	0.000430231	0.0730742	0.941747	-0.000165088	0.00058318	-0.283081	0.777115
rs28403248	1	37736250	9.09e-05	0.000432217	0.210366	0.833382	-0.000361119	0.000586022	-0.616221	0.537749
rs75036654	1	37744361	-0.00109627	0.000862296	-1.27133	0.203611	0.000677026	0.00116911	0.579097	0.562524
rs589228	1	37747400	9.54e-05	0.000537108	0.177561	0.859068	7.91e-06	0.000728003	0.0108722	0.991325
rs116799835	1	37752385	-0.00370137	0.00211893	-1.74681	0.080671	-0.000792478	0.00287382	-0.275758	0.782734
rs12041233	1	37752707	-0.000691739	0.000987534	-0.700471	0.483634	0.00105359	0.00133808	0.787391	0.431053
rs115399262	1	37752812	0.000148814	0.00131042	0.113562	0.909585	-0.00332942	0.00177627	-1.87439	0.0608776
rs116217052	1	37753819	-0.00217209	0.00107019	-2.02962	0.0423958	-0.000790239	0.00145091	-0.544651	0.585994
rs78508830	1	37760147	-0.00302556	0.000971933	-3.11293	0.00185258	-0.00291221	0.00131717	-2.21097	0.027039
rs74573639	1	37768483	0.00167826	0.00126432	1.3274	0.184376	0.00380408	0.00171403	2.21937	0.0264621
rs74898418	1	37772682	7.05e-05	0.00148024	0.0476435	0.962	0.00257902	0.00200695	1.28505	0.198776
rs3898790	1	37774697	0.000883897	0.000556667	1.58784	0.112324	5.73e-05	0.000754784	0.0759551	0.939455
rs11581456	1	37779280	0.000134039	0.000641487	0.20895	0.834487	0.0010005	0.000869523	1.15063	0.249885
rs10796905	1	37780922	0.000908945	0.000452097	2.01051	0.0443784	0.00062848	0.00061268	1.02579	0.304992
rs6673253	1	37781054	0.000808097	0.000553437	1.46014	0.144252	0.000324966	0.000750148	0.433203	0.664868
rs12071013	1	37791745	6.36e-06	0.000545191	0.011669	0.99069	0.000689191	0.000738816	0.932832	0.350908
rs6681165	1	37792912	-0.00134883	0.00125339	-1.07615	0.281863	-0.00312037	0.00169925	-1.83632	0.0663108
rs79910970	1	37799276	-0.00084299	0.00144044	-0.585231	0.558393	-0.00285703	0.00195248	-1.46328	0.143392
rs4652951	1	37800285	3.54e-05	0.000559411	0.0632394	0.949576	0.000894168	0.000758244	1.17926	0.238295
rs12029096	1	37808473	-0.000973723	0.00067391	-1.44489	0.148491	-0.00113922	0.000913556	-1.24702	0.212391
rs727670	1	37809549	0.00053718	0.000443785	1.21045	0.226107	-0.000310583	0.000601734	-0.516146	0.605753
rs61778186	1	37814215	0.000378364	0.00158233	0.239118	0.811014	-0.000337218	0.00214574	-0.157157	0.875121
rs9645311	1	37814390	-0.000765724	0.000659785	-1.16057	0.245819	-0.000950881	0.000894527	-1.063	0.287783
rs17448147	1	37818383	-0.000386431	0.000434444	-0.889484	0.373744	-0.000840327	0.00058932	-1.42593	0.153891
rs4653281	1	37821732	4.89e-05	0.00046006	0.106391	0.915273	-0.000769878	0.000623567	-1.23463	0.216968
rs72657713	1	37839088	0.00206307	0.001006	2.05075	0.0402917	0.00302044	0.00136355	2.21513	0.0267517
rs72657740	1	37860200	0.000902667	0.000854662	1.05617	0.290892	0.00111435	0.00115853	0.961863	0.336119
rs80328255	1	37860940	0.00286442	0.00154284	1.85659	0.0633706	0.00344715	0.0020917	1.64802	0.0993502
rs12135771	1	37863828	-0.001198	0.0013469	-0.889448	0.373763	-0.00230997	0.00182621	-1.26489	0.20591
rs61778206	1	37870995	-0.000391827	0.00188431	-0.207942	0.835274	-0.00215286	0.00255445	-0.842788	0.399348
rs2811621	1	37872298	0.000279954	0.00050831	0.550754	0.581802	-0.000798146	0.00068919	-1.15809	0.246827
rs11264036	1	37874019	0.000931584	0.000918038	1.01476	0.310223	-0.000473076	0.00124453	-0.380124	0.703854
rs72657747	1	37876195	0.00297188	0.0013113	2.26635	0.0234304	0.00184716	0.00177742	1.03924	0.298696
rs34024612	1	37878099	0.000177088	0.000837385	0.211478	0.832514	0.000239108	0.0011359	0.210501	0.833277
rs2811626	1	37880752	-0.000348403	0.000489277	-0.712077	0.476418	-0.000131924	0.000663344	-0.198877	0.842359
rs34674198	1	37884236	0.00083914	0.000888813	0.944113	0.345112	-0.000542152	0.00120513	-0.449872	0.652803
rs114249840	1	37886113	-0.000290355	0.00104757	-0.27717	0.78165	-0.000573719	0.0014204	-0.403913	0.686277
rs114896033	1	37892238	0.000229992	0.00170045	0.135253	0.892412	0.000215457	0.00230498	0.0934748	0.925526
rs34442203	1	37896055	4.85e-05	0.000848285	0.0571365	0.954436	1.79e-05	0.00115024	0.0155981	0.987555
rs72918989	1	37896496	5.87e-05	0.000677527	0.0865866	0.931	0.000550795	0.000918266	0.599821	0.548626
rs61780479	1	37902620	-9.85e-05	0.000549396	-0.17921	0.857773	-0.000519622	0.000744838	-0.697631	0.485409
rs72657756	1	37904582	-3.01e-06	0.000579391	-0.00519169	0.995858	-3.28e-05	0.000785342	-0.0417211	0.966721
rs72923121	1	37913653	-0.000670338	0.000656762	-1.02067	0.307411	-0.000478653	0.000890657	-0.537415	0.590981
rs3105708	1	37914557	-0.000317655	0.000505393	-0.628531	0.529657	-0.000878664	0.000685065	-1.2826	0.199633
rs77500219	1	37917854	0.000489226	0.00066386	0.736941	0.461159	-0.000870368	0.000900058	-0.967013	0.333538
rs116761983	1	37923006	0.000375701	0.00157579	0.23842	0.811556	0.000267033	0.00213562	0.125038	0.900494
rs115657496	1	37931489	0.00166193	0.00167434	0.99259	0.320911	-0.00117584	0.00227095	-0.517775	0.604615
rs2245867	1	37931878	0.000297028	0.000427643	0.694569	0.487326	0.00026052	0.000579821	0.449311	0.653208
rs2484555	1	37932566	-6.98e-05	0.000458613	-0.152161	0.87906	-0.000220288	0.000621586	-0.354397	0.723042
rs72657763	1	37939376	-0.000535673	0.00156438	-0.342419	0.732036	-0.00130514	0.00212103	-0.615331	0.538337
rs115830916	1	37941920	0.000597306	0.0018753	0.318512	0.750097	-0.00342804	0.00254281	-1.34813	0.177618
rs115170982	1	37953221	-0.000262467	0.00150678	-0.174191	0.861716	-0.000403331	0.00204258	-0.197461	0.843467
rs12087957	1	37954413	0.000216033	0.000445039	0.485425	0.627375	-0.000333885	0.000603341	-0.553394	0.579994
rs41439344	1	37955866	-0.000450643	0.00071634	-0.62909	0.52929	0.000570846	0.000970969	0.587914	0.55659
rs9253	1	37958813	0.000195989	0.000557308	0.351671	0.725085	-0.000565157	0.000755521	-0.748037	0.454438
rs11264064	1	37977771	-0.000163445	0.000566147	-0.288697	0.772813	-0.000296162	0.000767525	-0.385866	0.699596
rs4653296	1	37978773	-1.18e-05	0.000428076	-0.0274674	0.978087	-0.000513727	0.000580244	-0.885364	0.375961
rs4652959	1	38015372	-0.000414996	0.000623602	-0.665482	0.505743	0.00106954	0.000845568	1.26488	0.205917
rs2273013	1	38019747	-0.000178682	0.000551569	-0.323952	0.745974	-0.000802998	0.000747733	-1.07391	0.282864
Affx-9805319	1	38023316	-0.000162932	0.000489531	-0.332832	0.739261	-0.000347653	0.000663584	-0.523901	0.600348
rs11586828	1	38023822	0.000122162	0.000763555	0.159991	0.872888	0.00125859	0.00103502	1.21601	0.223982
rs4653301	1	38028374	-1.32e-06	0.000428846	-0.003089	0.997535	-0.000462679	0.000581207	-0.796066	0.425994
rs115941022	1	38034069	-0.00284313	0.0017456	-1.62874	0.103368	-0.000355014	0.00236755	-0.14995	0.880804
rs116364919	1	38040981	0.000283605	0.00119555	0.237217	0.812488	0.00161068	0.00162028	0.994076	0.320187
rs35106993	1	38042866	0.000957912	0.0016593	0.577298	0.563738	-0.00260692	0.00224964	-1.15882	0.246532
rs56365156	1	38054140	-0.00215476	0.00110021	-1.95849	0.050173	-0.00243149	0.00149158	-1.63015	0.103072
rs72659411	1	38054729	0.000164575	0.000844172	0.194954	0.845429	0.000779994	0.00114446	0.681541	0.49553
rs55884510	1	38068943	-0.000189984	0.00048245	-0.39379	0.693736	-0.00067331	0.000654071	-1.02941	0.303286
rs113998067	1	38073356	-0.000911729	0.00105706	-0.862515	0.388405	0.00287299	0.0014333	2.00446	0.0450212
rs114258557	1	38075627	-0.00155404	0.00120288	-1.29193	0.196383	-0.00192963	0.00163055	-1.18343	0.236641
rs56318254	1	38097430	0.00112623	0.00123646	0.910854	0.362373	-0.000739294	0.00167577	-0.441168	0.659092
rs4233215	1	38098036	0.00068746	0.00052236	1.31606	0.188153	0.000351372	0.000708045	0.496256	0.619714
rs55967339	1	38104456	-0.000442133	0.000521232	-0.848246	0.396302	-0.00133206	0.000706297	-1.88597	0.0592996
