## Supplementary material for "Local genetic covariance between serum urate and kidney function obtained from local Bayesian regressions": S2 Table (part 2 of 3)

### Sheet: S2 Table (continued)
RS.ID	Chromosome	Base Pair Position	sCr Estimate	sCr SE	sCr tValue	sCr pValue	sU Estimate	sU SE	sU tValue	sU pValue
rs4233216	1	38115035	0.000137928	0.000661057	0.208648	0.834723	-0.00030809	0.0008961	-0.343812	0.730988
rs11590990	1	38115672	-0.000359941	0.000922662	-0.390112	0.696454	0.00176157	0.00125082	1.40833	0.159035
rs11264081	1	38117142	0.00137751	0.000454917	3.02806	0.0024615	1.56e-05	0.000616665	0.0252547	0.979852
rs34386394	1	38117597	-0.000256157	0.000719888	-0.355829	0.721969	-0.000117658	0.000976156	-0.120532	0.904062
rs115019709	1	38119921	9.14e-05	0.00154887	0.0589839	0.952965	0.0038266	0.00210045	1.8218	0.0684862
rs6687329	1	38127154	0.000256198	0.000454837	0.563274	0.573249	-1.59e-05	0.000616556	-0.0258536	0.979374
rs72659446	1	38129324	0.000406065	0.00112623	0.360552	0.718435	0.00218163	0.00152653	1.42915	0.152963
rs72929344	1	38130948	-0.000746652	0.000616229	-1.21165	0.225648	0.000838798	0.000835426	1.00404	0.315362
rs111632933	1	38131035	-0.00133699	0.000832314	-1.60636	0.108196	-0.000256828	0.00112826	-0.227633	0.819932
rs115413181	1	38133626	-4.11e-05	0.00161244	-0.0254777	0.979674	0.000213167	0.00218569	0.0975285	0.922307
rs10908367	1	38134606	-0.000370993	0.000567601	-0.653617	0.513359	-0.00140055	0.000769584	-1.81989	0.0687773
rs115345471	1	38139445	0.00180227	0.00108558	1.6602	0.096875	0.00155074	0.00147132	1.05398	0.291894
rs12135570	1	38139870	5.86e-05	0.000466481	0.12568	0.899985	-0.000458492	0.000632671	-0.724693	0.468641
rs12089348	1	38143688	-0.000324642	0.000447073	-0.72615	0.467747	-7.44e-05	0.000606241	-0.122785	0.902277
rs510208	1	38147166	0.000847545	0.000481605	1.75983	0.0784373	0.000921211	0.000652766	1.41124	0.158175
Affx-9821155	1	38148124	0.000730426	0.000481296	1.51762	0.12911	0.00088993	0.000652517	1.36384	0.172619
rs525379	1	38151705	0.000845811	0.000480145	1.76157	0.0781422	0.000893237	0.000651128	1.37183	0.170118
rs507667	1	38154873	0.000435424	0.000429288	1.01429	0.310444	-0.000694377	0.000582067	-1.19295	0.23289
rs568817	1	38157947	0.000115662	0.000485766	0.238103	0.811801	0.000718487	0.00065861	1.09091	0.275312
rs10908370	1	38163747	-0.000304728	0.000562884	-0.541368	0.588254	-0.0022461	0.000763185	-2.94306	0.00325008
rs4653320	1	38164826	0.000995077	0.000751147	1.32474	0.185258	0.00336915	0.00101801	3.30954	0.000934601
rs513826	1	38166022	0.000231169	0.000429596	0.538109	0.590502	-0.000647309	0.000582474	-1.11131	0.266436
rs114893558	1	38168800	-0.00310052	0.00120853	-2.56553	0.0103022	-0.00209252	0.00163814	-1.27738	0.20147
rs12139097	1	38169046	0.00227486	0.0013034	1.74533	0.0809283	0.000528635	0.00176671	0.29922	0.764772
rs116072013	1	38175950	0.00142234	0.000987584	1.44023	0.149805	0.00323112	0.0013382	2.41452	0.0157564
rs16824402	1	38177303	-0.000260216	0.00164839	-0.157861	0.874566	0.00382548	0.00223661	1.71039	0.0871945
rs11583463	1	38184382	-0.000810455	0.0014357	-0.564501	0.572414	0.00107378	0.00194585	0.551831	0.581064
rs6670599	1	38185723	0.000232057	0.000731123	0.317398	0.750942	0.00130582	0.000990846	1.31788	0.187544
rs6671088	1	38186189	0.00066045	0.000571654	1.15533	0.247956	0.000456917	0.000774806	0.589718	0.55538
rs72659469	1	38188574	0.00243524	0.00150642	1.61657	0.105971	-0.00095466	0.00204192	-0.46753	0.640121
rs16824420	1	38188697	-1.11e-05	0.000730029	-0.0151705	0.987896	0.00139001	0.000989775	1.40437	0.16021
rs12405650	1	38188740	0.000116634	0.000727867	0.160241	0.872691	0.00135165	0.000986848	1.36967	0.170792
rs17511304	1	38188787	6.42e-05	0.000726629	0.0882924	0.929644	0.00141897	0.000985272	1.44018	0.149816
rs115791494	1	38189446	0.00061539	0.00121701	0.505657	0.613098	0.000116007	0.00164986	0.0703132	0.943944
rs731174	1	38196841	0.000569677	0.000459612	1.23947	0.215172	0.00104833	0.000623019	1.68266	0.0924424
rs60691925	1	38197864	0.00184899	0.00103761	1.78196	0.074756	0.000332681	0.00140679	0.236483	0.813058
rs11582498	1	38198105	-0.00085472	0.000491569	-1.73876	0.0820783	-6.17e-05	0.000666466	-0.0925451	0.926265
rs112453159	1	38201412	0.00311522	0.0017758	1.75426	0.0793867	0.0045648	0.00240652	1.89685	0.0578486
rs74634147	1	38209234	0.000428392	0.000459044	0.933226	0.350704	-0.000362849	0.00062234	-0.58304	0.559867
rs113336870	1	38213507	-0.000188054	0.00112088	-0.167773	0.866762	-0.00128648	0.0015199	-0.846422	0.397318
rs115339583	1	38213615	0.000937539	0.00140293	0.668273	0.50396	-0.000600767	0.00190184	-0.315887	0.752088
rs111892728	1	38221380	0.000430649	0.000525288	0.819833	0.412312	0.000597146	0.000712021	0.838663	0.401659
rs4653328	1	38227086	-0.00094776	0.000462191	-2.05058	0.0403087	-0.00032988	0.000626748	-0.526337	0.598655
rs606267	1	38228016	0.000382162	0.000562066	0.679923	0.496553	0.000407704	0.000762035	0.535019	0.592637
rs115052934	1	38228124	0.00100651	0.00136616	0.736744	0.461279	0.00183346	0.00185149	0.990262	0.322047
rs115953903	1	38235091	-0.000786339	0.0011446	-0.687	0.492083	0.00370484	0.00155175	2.38752	0.0169629
rs532955	1	38235343	0.0007241	0.000486563	1.48819	0.136701	0.000540625	0.000659592	0.819635	0.412425
rs626352	1	38244761	0.000416377	0.000632046	0.658777	0.510039	0.000637196	0.000856849	0.74365	0.457089
rs12118489	1	38247673	-0.00121402	0.000450117	-2.69711	0.00699479	-0.000747994	0.000610183	-1.22585	0.220255
rs664939	1	38254611	-0.000204107	0.000515964	-0.395584	0.692412	0.000143367	0.000699387	0.20499	0.83758
rs41267339	1	38265653	-0.00120824	0.00122558	-0.985854	0.324206	0.000414165	0.00166137	0.249291	0.803136
rs3795494	1	38271495	0.0003644	0.000428584	0.850242	0.395191	0.000687498	0.000581032	1.18324	0.236716
rs3748682	1	38279987	0.000272932	0.000468582	0.582465	0.560254	0.000278786	0.000635092	0.43897	0.660684
rs12751325	1	38289383	0.000274528	0.00046811	0.586461	0.557566	0.000203621	0.00063447	0.32093	0.748264
rs61778078	1	38290796	0.00204727	0.00150755	1.35801	0.174461	-0.00147832	0.00204351	-0.723424	0.46942
rs79274948	1	38291962	-0.000591514	0.000917652	-0.644595	0.51919	0.000344375	0.00124375	0.276884	0.781869
rs28583821	1	38296719	0.000849518	0.000485423	1.75006	0.0801096	0.00035842	0.000658148	0.544588	0.586037
rs75240370	1	38304192	-0.000404502	0.000711573	-0.568461	0.569722	0.000484988	0.000964683	0.502744	0.615145
rs17732614	1	38309797	0.000316143	0.000623424	0.507108	0.612079	0.00076946	0.000845304	0.910276	0.362678
Affx-9842079	1	38323142	0.00188269	0.00208288	0.903889	0.366055	-0.00240061	0.00282354	-0.850212	0.395208
rs41311191	1	38329999	0.000335042	0.000623489	0.537367	0.591015	0.000693716	0.000845181	0.82079	0.411767
rs56217551	1	38334318	-0.00112097	0.000463138	-2.42037	0.0155051	-0.000794302	0.000627792	-1.26523	0.20579
rs17732770	1	38335678	-0.0046812	0.00143892	-3.25328	0.00114092	-0.00879462	0.00195066	-4.50854	6.53e-06
rs11488569	1	38338795	0.000773023	0.000482511	1.60209	0.109138	0.000208129	0.000654165	0.31816	0.750364
rs17805826	1	38340640	0.0012802	0.00109991	1.16391	0.244461	0.00206232	0.00149109	1.3831	0.166636
rs114111864	1	38348192	-0.000313761	0.00144141	-0.217677	0.827681	-2.48e-05	0.0019542	-0.0127041	0.989864
rs28580141	1	38353941	0.00281297	0.00116257	2.41962	0.0155375	0.00137336	0.00157594	0.871458	0.383505
rs12725716	1	38358090	-0.000876644	0.00115446	-0.759351	0.447643	0.00109195	0.00156519	0.697646	0.485399
rs28739509	1	38366907	0.000593545	0.000477016	1.24429	0.213394	0.000606595	0.000646626	0.938091	0.348198
rs12733578	1	38380285	0.000580315	0.000480817	1.20693	0.227458	0.000654712	0.000651829	1.00442	0.315175
rs79729525	1	38387044	-0.0023382	0.00133442	-1.75222	0.0797374	-0.00435785	0.00180882	-2.40923	0.015987
rs35267671	1	38397369	3.15e-05	0.000432987	0.0726432	0.94209	0.000324794	0.000586897	0.553409	0.579984
rs114784934	1	38406175	0.00117884	0.00138746	0.84964	0.395526	0.00178788	0.0018807	0.950645	0.341785
rs55674588	1	38406946	0.000297781	0.00168617	0.176602	0.859821	0.000778166	0.00228527	0.340513	0.73347
rs2170169	1	38408164	7.4e-05	0.000434574	0.17018	0.864869	0.000338876	0.000589225	0.575121	0.56521
rs41267343	1	38411651	-0.000505445	0.000963158	-0.524779	0.599738	-0.000689155	0.00130583	-0.527751	0.597673
rs41268247	1	38412196	0.000738108	0.00112558	0.655756	0.511981	-0.00212415	0.00152609	-1.39189	0.163955
rs28545785	1	38412270	-0.00069412	0.000626802	-1.1074	0.268122	8.98e-06	0.00084994	0.0105612	0.991574
rs17465651	1	38418496	-9.78e-05	0.000427466	-0.228835	0.818997	-0.000555484	0.000579446	-0.958646	0.337738
rs17465826	1	38423521	-0.000391097	0.00103752	-0.376954	0.706208	0.000999413	0.00140667	0.71048	0.477407
rs28476624	1	38429942	0.000442343	0.000643022	0.687913	0.491508	0.00045761	0.000871317	0.525194	0.599449
rs28428561	1	38434306	-0.00015332	0.000432611	-0.354407	0.723034	0.000234522	0.000586404	0.399931	0.689207
rs10890216	1	38442547	0.000518334	0.000633743	0.817893	0.413419	0.00073017	0.000859077	0.849947	0.395355
rs77135104	1	38444209	0.000539225	0.00147261	0.36617	0.714239	0.00292858	0.0019964	1.46693	0.142396
rs10890285	1	38453576	6.11e-05	0.000476673	0.128194	0.897995	0.000208766	0.000646162	0.323087	0.74663
rs61776719	1	38461319	-0.000150962	0.000428655	-0.352175	0.724707	0.00029992	0.00058117	0.516063	0.605811
rs4634868	1	38465315	-0.000300366	0.000512702	-0.585849	0.557978	0.000329902	0.000695063	0.474636	0.635047
rs114296424	1	38465418	0.000979849	0.000911667	1.07479	0.28247	0.00153933	0.00123569	1.24572	0.212866
rs114938274	1	38465783	0.00166554	0.0011245	1.48114	0.138571	0.00163773	0.00152436	1.07437	0.282658
rs57918347	1	38466015	-0.000110966	0.00123159	-0.0900997	0.928208	0.00130801	0.00166996	0.783256	0.433478
rs72663612	1	38467422	-9.53e-05	0.000447453	-0.213019	0.831312	-0.000511039	0.000606771	-0.842227	0.399661
rs7513555	1	38472516	-0.00064653	0.000428028	-1.51049	0.130921	-0.000114367	0.000580093	-0.197153	0.843708
rs12049327	1	38476231	-0.000455726	0.00122955	-0.370645	0.710902	0.000225439	0.00166688	0.135246	0.892418
rs12737643	1	38486480	0.000715203	0.000643979	1.1106	0.266741	0.0023558	0.000873338	2.69746	0.00698744
rs72663617	1	38488626	-0.000790687	0.000630719	-1.25363	0.209978	-0.00140737	0.000855242	-1.64558	0.099851
rs71642622	1	38502163	4.96e-06	0.00116779	0.00424566	0.996612	0.00402047	0.00158309	2.53964	0.0110972
rs77445766	1	38505696	0.0005701	0.00110825	0.514416	0.606961	0.00264716	0.00150219	1.7622	0.0780361
rs115485719	1	38515685	0.00347213	0.00168178	2.06456	0.0389657	-0.00116894	0.00227987	-0.512723	0.608146
rs59571065	1	38518043	-0.000693523	0.000534642	-1.29717	0.194573	-0.00170725	0.000725045	-2.35469	0.018539
rs35993126	1	38520177	0.00144107	0.000885628	1.62718	0.103701	0.00204792	0.00120082	1.70543	0.0881159
rs535056	1	38522092	-0.000164286	0.000428669	-0.383248	0.701536	0.000291644	0.000581352	0.501666	0.615903
rs6676868	1	38525033	0.00046559	0.000641255	0.72606	0.467802	0.000823012	0.000869386	0.946659	0.343813
rs11578167	1	38525311	-0.000445543	0.00125624	-0.354663	0.722842	0.00060602	0.00170352	0.355745	0.722032
rs17466728	1	38528568	-0.000180864	0.00114019	-0.158626	0.873963	0.00214511	0.00154596	1.38756	0.165272
rs35709379	1	38529827	0.00132862	0.000888559	1.49525	0.13485	0.00235876	0.00120446	1.95834	0.0501905
rs116060167	1	38537770	0.00133795	0.00149621	0.894224	0.371203	0.0018967	0.00202712	0.935663	0.349447
rs72663623	1	38542378	-0.000133078	0.000603205	-0.220618	0.82539	-8e-05	0.000817339	-0.0978618	0.922042
rs571881	1	38550105	0.000357619	0.000565984	0.631854	0.527483	0.00102901	0.000767421	1.34087	0.179965
rs6671895	1	38555026	0.00207314	0.00100208	2.06884	0.0385617	0.00343024	0.00135827	2.52546	0.0115553
rs1108182	1	38559352	0.000443317	0.000445891	0.994227	0.320113	-0.000344239	0.000604377	-0.569577	0.568965
rs1108183	1	38559394	0.00104392	0.000432354	2.4145	0.0157572	0.00033397	0.000586249	0.569672	0.568901
rs59203301	1	38559509	-0.0017776	0.00197129	-0.901746	0.367193	-0.00203416	0.002674	-0.760719	0.446826
rs544700	1	38559533	-0.000279857	0.000482186	-0.580393	0.56165	3.77e-05	0.000653701	0.0577208	0.953971
rs1564118	1	38559794	-0.000338818	0.00115549	-0.293226	0.76935	-0.000822743	0.00156634	-0.525265	0.599399
rs523864	1	38560968	-2.31e-05	0.000548994	-0.0421519	0.966378	0.000844875	0.000744262	1.13519	0.256299
rs578107	1	38563923	0.000233191	0.000456395	0.51094	0.609393	-0.000226264	0.000618721	-0.365697	0.714592
rs41268253	1	38568161	-0.00137793	0.00089031	-1.5477	0.121696	0.00136801	0.00120711	1.13329	0.257094
rs12409682	1	38569023	9.41e-05	0.000880633	0.106893	0.914874	-0.00165233	0.00119383	-1.38406	0.166343
rs61776754	1	38569714	0.000645765	0.000942678	0.685032	0.493324	-0.000805032	0.00127702	-0.630399	0.528434
rs500831	1	38578692	9.38e-05	0.000498078	0.188241	0.850688	0.000101963	0.000675226	0.151006	0.879971
rs142993815	1	38579223	-0.00301682	0.00131328	-2.29717	0.0216099	0.000450679	0.00178102	0.253045	0.800234
rs1841795	1	38580825	4.28e-05	0.000431918	0.0990615	0.92109	0.000517319	0.00058561	0.883386	0.377028
rs74065717	1	38584551	0.000815722	0.000800671	1.0188	0.308299	0.000909245	0.00108547	0.837653	0.402226
rs72920726	1	38589863	0.00106066	0.00201213	0.527132	0.598103	0.00690441	0.00272884	2.53016	0.0114015
rs76069450	1	38590810	0.000137111	0.00120571	0.113718	0.909461	-0.00129167	0.00163476	-0.790127	0.429454
rs898985	1	38590813	-0.000195448	0.000474159	-0.4122	0.680193	8.08e-05	0.000642608	0.125689	0.899978
rs74614134	1	38593200	0.00139104	0.00110568	1.25808	0.208362	0.000240804	0.0014989	0.160654	0.872366
rs77910957	1	38593411	0.00079936	0.00127939	0.624799	0.532103	-0.00269313	0.00173453	-1.55266	0.120506
rs1466423	1	38593771	2.27e-05	0.000437291	0.0520154	0.958516	-0.000780014	0.000592616	-1.31622	0.1881
Affx-9876021	1	38596468	6.41e-05	0.000433019	0.148077	0.882282	-0.000110162	0.000587149	-0.187622	0.851173
rs12563486	1	38597671	-0.00249602	0.0011727	-2.12844	0.0333016	0.00106906	0.00158933	0.672648	0.501172
rs75369822	1	38601003	-0.00432381	0.00150802	-2.86722	0.00414128	-0.00133677	0.00204442	-0.653864	0.5132
rs7547921	1	38602073	0.000866093	0.000707223	1.22464	0.220712	0.00020119	0.000958751	0.209846	0.833788
rs537334	1	38603706	-0.000731249	0.00054761	-1.33535	0.181764	0.00043391	0.000742702	0.584231	0.559065
rs2615814	1	38606455	-0.000659659	0.000440404	-1.49785	0.134174	0.00021105	0.000597037	0.353495	0.723718
rs78500468	1	38609183	0.000565989	0.000606256	0.933581	0.350521	-0.00149882	0.000821716	-1.82401	0.0681516
rs4593783	1	38609325	0.000246421	0.000432423	0.569861	0.568772	-0.00101402	0.000585982	-1.73047	0.0835481
rs78080635	1	38618758	0.000360967	0.000780185	0.462669	0.643602	0.00158543	0.00105785	1.49873	0.133945
rs12131057	1	38624129	-0.000254923	0.000484498	-0.526158	0.598779	-0.000245811	0.000656847	-0.374228	0.708235
rs10889251	1	38630589	-0.000405663	0.000426715	-0.950664	0.341776	0.00105113	0.000578591	1.8167	0.0692638
rs6693777	1	38630862	0.000270086	0.000890817	0.303189	0.761746	0.000569557	0.00120777	0.471576	0.63723
rs79725054	1	38632609	-0.000839461	0.00061888	-1.35642	0.174967	-0.000864082	0.000839133	-1.02973	0.303137
rs10789143	1	38649311	0.000395476	0.000438532	0.901819	0.367154	-0.00128379	0.000594544	-2.15929	0.0308288
rs4300184	1	38658717	0.000624056	0.000464043	1.34482	0.178684	5.69e-05	0.00062919	0.090363	0.927999
rs61778695	1	38661814	0.000138419	0.00118298	0.117008	0.906854	-0.000689874	0.00160414	-0.430058	0.667154
rs1841796	1	38664433	0.000122217	0.000521347	0.234425	0.814655	-0.00126936	0.000706698	-1.79619	0.0724658
rs898978	1	38667704	-0.00058115	0.000428234	-1.35709	0.174755	0.000946099	0.000580681	1.62929	0.103252
rs61783263	1	38669509	0.000729725	0.000847763	0.860765	0.389368	-0.000264654	0.00114983	-0.230168	0.817961
rs75752947	1	38676352	0.000874014	0.000941543	0.928279	0.353264	-6.51e-05	0.00127612	-0.050991	0.959333
rs76592942	1	38677205	0.00121941	0.00132615	0.919511	0.357829	-0.00191245	0.00179764	-1.06387	0.287389
rs61783264	1	38678342	-0.000139416	0.00103604	-0.134567	0.892954	-0.00178981	0.00140539	-1.27354	0.202829
rs7527104	1	38683956	0.000279744	0.000883549	0.316615	0.751536	0.0010021	0.00119785	0.836582	0.402828
rs76872519	1	38687741	-0.000447249	0.00103967	-0.430184	0.667062	-0.000312003	0.00141007	-0.221267	0.824884
rs79162549	1	38691199	-0.000545297	0.000756052	-0.721243	0.470761	-0.00127537	0.00102425	-1.24518	0.213066
rs1807832	1	38694395	-0.000162219	0.000673578	-0.240831	0.809686	-0.000391532	0.000913563	-0.428577	0.668231
rs72663699	1	38694737	0.000224333	0.00184606	0.12152	0.903279	-0.000195619	0.002502	-0.078185	0.937681
rs66538326	1	38702381	0.00034554	0.0019669	0.175677	0.860548	-0.000213782	0.00266549	-0.0802037	0.936075
rs1755302	1	38704189	-0.000937055	0.00103574	-0.90472	0.365615	0.000866678	0.00140402	0.617284	0.537048
rs113956363	1	38705409	-0.000700974	0.00110809	-0.632598	0.526996	-0.000828696	0.00150217	-0.551664	0.581179
rs80336923	1	38706286	0.00120139	0.0017552	0.684477	0.493675	-0.00113881	0.00237875	-0.478744	0.632121
rs58519734	1	38710834	7.21e-05	0.000437047	0.165058	0.868899	-0.000778159	0.000592378	-1.31362	0.188976
rs76387540	1	38711641	-0.00117928	0.00155036	-0.760651	0.446866	0.000413236	0.00210281	0.196516	0.844206
rs6600367	1	38715353	-1.08e-05	0.000436411	-0.0246826	0.980308	-0.00193916	0.000591679	-3.27739	0.00104784
rs72665421	1	38723785	-0.000102682	0.000645817	-0.158996	0.873672	0.000233666	0.000875426	0.266916	0.789534
rs112942343	1	38726615	0.00115145	0.00152487	0.755109	0.450184	0.000428078	0.00206659	0.207142	0.835899
rs78043223	1	38731242	-0.000440009	0.000707608	-0.621825	0.534057	-0.00239339	0.00095921	-2.49517	0.0125901
rs12127700	1	38731439	0.000643307	0.000435358	1.47765	0.139502	-2.59e-05	0.000589943	-0.0438938	0.964989
rs2637883	1	38731931	0.00136952	0.000436225	3.13947	0.00169269	-0.000267712	0.000591442	-0.452642	0.650807
rs74320604	1	38732708	0.000399996	0.000599309	0.667428	0.5045	-0.00032886	0.000812078	-0.404962	0.685506
rs2480697	1	38733788	-0.000100721	0.000432942	-0.232642	0.816039	0.000823516	0.000586936	1.40308	0.160595
rs2637862	1	38737021	0.000348308	0.00119772	0.290809	0.771197	-0.00374355	0.0016233	-2.30614	0.0211036
rs12075234	1	38738214	0.000464321	0.000430571	1.07838	0.280864	-0.000845499	0.000583677	-1.44857	0.147458
rs76696796	1	38738930	-0.00282027	0.00177079	-1.59265	0.111239	0.000203361	0.00240095	0.0847003	0.9325
rs61779709	1	38745265	0.000299751	0.000589312	0.508647	0.611	-0.000642018	0.000798716	-0.803813	0.421505
rs16824833	1	38749134	-0.00102592	0.000614083	-1.67065	0.0947922	-0.0013166	0.00083242	-1.58165	0.11373
rs34900058	1	38750949	-0.00166065	0.000821173	-2.02229	0.0431478	-0.00133274	0.00111339	-1.19701	0.231305
rs1999187	1	38753925	8.57e-05	0.000435669	0.19671	0.844055	0.00190012	0.000590434	3.21817	0.00129023
rs12089890	1	38764389	0.000256072	0.00115146	0.222388	0.824012	-0.00300196	0.00156044	-1.92379	0.0543815
rs79621681	1	38790703	0.00136915	0.000771081	1.77563	0.0757952	0.002156	0.00104547	2.06223	0.0391866
rs1778044	1	38792712	0.000190047	0.000478756	0.396959	0.691398	-0.00116131	0.000648985	-1.78942	0.0735476
rs72665470	1	38797237	0.000538033	0.000972224	0.553405	0.579987	-0.00148743	0.0013177	-1.12881	0.258978
rs115201683	1	38798200	-2.95e-05	0.00182425	-0.0161822	0.987089	-0.00115402	0.00247329	-0.466594	0.64079
rs2637843	1	38799441	-0.000520315	0.000439516	-1.18384	0.236479	-0.00136233	0.000595829	-2.28645	0.0222287
rs2840546	1	38804339	0.000448443	0.000739504	0.60641	0.544243	0.000592159	0.00100228	0.590812	0.554647
rs115597039	1	38805436	0.000388867	0.00131078	0.296668	0.76672	-0.000429275	0.00177701	-0.241571	0.809113
rs12131971	1	38809580	0.000339701	0.000428535	0.792704	0.427951	0.00161925	0.000580843	2.78777	0.00530761
rs72665489	1	38814466	0.000163577	0.00115278	0.141898	0.887161	-0.000923675	0.00156277	-0.59105	0.554487
rs77583011	1	38826020	-0.000736044	0.00155096	-0.474572	0.635092	0.00172337	0.0021029	0.819518	0.412492
rs76100843	1	38829582	0.000558457	0.00121557	0.45942	0.645933	0.00121091	0.00164804	0.734761	0.462486
rs116010034	1	38831738	-0.000430023	0.00137942	-0.311742	0.755236	-0.00118498	0.00187061	-0.633472	0.526426
rs2798798	1	38836186	0.000299885	0.000512684	0.584931	0.558594	-0.000261392	0.000695367	-0.375905	0.706988
rs10749844	1	38843689	-0.000229683	0.000452048	-0.508093	0.611388	0.000572898	0.000612794	0.934896	0.349843
rs12724197	1	38847469	-0.00110388	0.000660259	-1.67189	0.0945476	-9.45e-05	0.000894904	-0.10555	0.915939
rs72667535	1	38848637	0.00074319	0.000836557	0.888392	0.374331	-0.00238727	0.0011339	-2.10537	0.0352598
rs17478958	1	38851959	-0.00102742	0.00100801	-1.01925	0.308085	4.93e-05	0.00136656	0.0360568	0.971237
rs75991982	1	38858526	-0.000968595	0.0018551	-0.522124	0.601584	-5.85e-05	0.00251488	-0.0232551	0.981447
rs78823993	1	38868362	-0.000697094	0.00158824	-0.438911	0.660727	-0.00154126	0.00215338	-0.715742	0.474152
rs11210695	1	38868991	0.000376987	0.000652182	0.578039	0.563238	-0.00136538	0.000884005	-1.54453	0.12246
rs12036939	1	38875630	0.000307477	0.000545755	0.563397	0.573165	-0.00191684	0.000739776	-2.59111	0.00956728
rs12733305	1	38878626	0.000906623	0.000440359	2.05883	0.0395118	0.000665638	0.000596896	1.11517	0.26478
rs12142027	1	38890389	-0.000586067	0.000500086	-1.17193	0.241225	0.000942888	0.000678072	1.39054	0.164365
rs10890222	1	38890598	0.000400723	0.000434891	0.921432	0.356826	0.000724365	0.000589663	1.22844	0.219283
rs4970548	1	38900273	0.00037614	0.000430762	0.873198	0.382556	0.000740092	0.000583966	1.26736	0.205029
rs72669211	1	38902650	0.00050074	0.000963002	0.519978	0.603079	-0.0022598	0.00130598	-1.73035	0.0835689
rs114683772	1	38908727	-9.4e-05	0.00190236	-0.0493958	0.960604	-0.004792	0.00257795	-1.85884	0.0630512
rs2494440	1	38909453	0.000138448	0.000520438	0.266022	0.790222	-0.000634271	0.000705562	-0.898959	0.368675
rs945337	1	38909596	-0.00046262	0.000451114	-1.02551	0.305125	-0.000428806	0.000612269	-0.700356	0.483706
rs57405456	1	38914304	-0.00076339	0.000586172	-1.30233	0.192804	0.000421972	0.000794672	0.531001	0.595418
rs882000	1	38917810	0.000331082	0.000426627	0.776047	0.437722	-0.00055888	0.000578401	-0.966251	0.333919
rs2251803	1	38922053	-0.00027747	0.000437882	-0.633664	0.526301	-5.33e-05	0.000593935	-0.0897634	0.928475
rs2248710	1	38924857	-0.000177557	0.000738743	-0.24035	0.810059	-0.000584862	0.00100162	-0.583913	0.559279
rs2248698	1	38925397	-0.000511583	0.000428589	-1.19364	0.232618	-0.000230618	0.000580838	-0.397044	0.691335
rs2247973	1	38931261	-0.00111859	0.000444047	-2.51907	0.0117671	-0.000182811	0.000602223	-0.30356	0.761463
rs72669228	1	38932385	-0.000664807	0.00123783	-0.537074	0.591217	-0.000992483	0.00167763	-0.591598	0.554121
rs115048207	1	38937384	-0.00227188	0.00165983	-1.36874	0.171081	0.00187002	0.0022502	0.831043	0.40595
rs2244275	1	38940464	-0.00112155	0.000486252	-2.30652	0.0210825	6.24e-05	0.000659573	0.0945972	0.924635
rs11210848	1	38948269	-0.00138135	0.000545109	-2.53409	0.0112744	-0.000226061	0.000738923	-0.305933	0.759656
rs10493083	1	38952168	-0.00365628	0.0019488	-1.87617	0.0606327	-0.00179345	0.00264356	-0.678422	0.497504
rs55837099	1	38954566	0.000321186	0.000514672	0.624059	0.532589	0.00039537	0.000697422	0.566902	0.570781
rs111375655	1	38958094	-0.0011482	0.00132728	-0.865073	0.386999	-0.00158235	0.00179948	-0.879341	0.379217
rs2992443	1	38961037	0.000346424	0.000453463	0.763952	0.444896	-2.68e-05	0.000615013	-0.0436113	0.965214
rs115944029	1	38962920	0.000162317	0.00135009	0.120227	0.904303	0.0038961	0.00183043	2.12851	0.0332953
rs1536914	1	38965611	0.00237922	0.00205726	1.1565	0.247479	-5.09e-05	0.00278872	-0.0182531	0.985437
rs72669256	1	38966163	0.00230583	0.00120586	1.91219	0.0558527	-0.00207369	0.00163448	-1.26871	0.204546
rs77516966	1	38971133	-0.00152487	0.00118997	-1.28144	0.200041	2.59e-05	0.00161276	0.0160285	0.987212
rs115438773	1	38981497	-0.000399408	0.00103273	-0.386751	0.698941	0.00133819	0.00140022	0.955706	0.339222
rs72669259	1	38986061	-0.000710155	0.00213306	-0.332927	0.73919	-0.00405355	0.00289286	-1.40123	0.161147
rs78553974	1	38987713	-0.000941579	0.00181159	-0.519754	0.603236	0.00111797	0.00245562	0.455271	0.648915
rs12062702	1	38989193	-0.000302506	0.000634042	-0.477108	0.633286	-0.000841388	0.000859456	-0.978977	0.327592
rs75784232	1	38993810	-0.000634232	0.00121124	-0.523623	0.600541	-0.00125022	0.00164176	-0.761513	0.446351
rs12726388	1	38999394	-0.000645162	0.000539715	-1.19537	0.231942	3.01e-05	0.000732015	0.0411715	0.967159
rs77046175	1	39009790	-0.00116234	0.00107105	-1.08523	0.277821	-0.00279919	0.0014521	-1.92769	0.0538948
rs115201237	1	39010464	0.000779119	0.000749711	1.03923	0.2987	-0.000100181	0.00101621	-0.0985825	0.92147
rs57953358	1	39014239	-0.000927374	0.000814992	-1.13789	0.255166	-0.00206749	0.00110538	-1.87038	0.0614314
rs3011207	1	39014741	-0.00158723	0.000880878	-1.80188	0.0715658	0.0002993	0.00119397	0.250676	0.802064
rs77895281	1	39026383	-0.000246201	0.00178603	-0.137849	0.89036	0.00149988	0.00242104	0.619518	0.535575
rs75641198	1	39028537	0.00205836	0.000810779	2.53874	0.0111257	-0.000190998	0.00109896	-0.173799	0.862024
rs116749444	1	39029211	0.00289327	0.00187486	1.54319	0.122785	5.85e-05	0.00254114	0.0230389	0.981619
rs72669270	1	39030526	-0.00123031	0.00151882	-0.810042	0.417917	0.00277298	0.0020596	1.34637	0.178184
rs7534082	1	39034708	-0.000199701	0.000712792	-0.280167	0.77935	-0.000694868	0.000966098	-0.719253	0.471986
rs77260241	1	39037257	-0.000541938	0.000898766	-0.602979	0.546523	0.00198795	0.00121845	1.63154	0.102777
rs7552980	1	39040776	-0.000176728	0.000715248	-0.247086	0.804842	-0.000781238	0.000969208	-0.806058	0.42021
rs10789446	1	39041234	0.000641206	0.000434296	1.47643	0.13983	0.00128221	0.000588784	2.17773	0.0294265
rs4970603	1	39041667	-0.000712801	0.000427485	-1.66743	0.0954301	-0.00110659	0.000579445	-1.90974	0.0561675
rs6700037	1	39043186	-0.000227087	0.000995119	-0.2282	0.819491	0.00076	0.00134919	0.5633	0.573231
rs61780930	1	39044366	-0.000807872	0.00155052	-0.521034	0.602344	-0.00147166	0.00210191	-0.700152	0.483833
rs6704313	1	39045588	0.00128124	0.000711637	1.80041	0.0717966	0.000631572	0.000964645	0.65472	0.512649
rs983619	1	39047419	0.000325114	0.00154786	0.210041	0.833636	0.00322404	0.00209796	1.53675	0.124357
rs71642641	1	39048109	-0.00093105	0.00119848	-0.776862	0.437241	-0.000926825	0.00162454	-0.570516	0.568328
rs72669282	1	39048388	-0.000365584	0.000816447	-0.447775	0.654316	-0.000637245	0.00110686	-0.575724	0.564803
rs115331897	1	39048675	0.000797504	0.000574277	1.38871	0.164922	0.001785	0.000778881	2.29175	0.021921
rs4970552	1	39049625	-0.00101894	0.00043951	-2.31836	0.0204303	-0.00115195	0.000595559	-1.93423	0.0530863
rs1001451	1	39051320	5.55e-05	0.000506867	0.109542	0.912772	-0.000679595	0.000687102	-0.989074	0.322628
rs74542172	1	39051904	0.00105425	0.00126019	0.836579	0.40283	0.000990845	0.00170918	0.579719	0.562105
rs115105736	1	39051978	0.00303782	0.0020514	1.48085	0.138647	0.00125002	0.00278205	0.449314	0.653206
rs2985754	1	39053684	-0.000649953	0.000481663	-1.34939	0.177212	-0.000601859	0.000652865	-0.921874	0.356595
rs11211010	1	39054515	-0.000606737	0.000534924	-1.13425	0.256691	-0.000539043	0.000725082	-0.743424	0.457226
rs75962407	1	39055106	-0.000677397	0.00148106	-0.457372	0.647404	-0.00223327	0.00200819	-1.11208	0.266104
rs10890310	1	39057848	-0.000402799	0.000842448	-0.478129	0.632559	4.79e-05	0.0011418	0.0419687	0.966524
rs3011179	1	39060900	0.000482791	0.000724945	0.665969	0.505431	0.000989197	0.000983135	1.00617	0.314337
rs2985759	1	39061771	0.000931917	0.000435305	2.14083	0.0322882	0.000424861	0.000590154	0.719915	0.471578
rs76554516	1	39064289	-0.00250546	0.00133768	-1.87299	0.0610711	-0.00392439	0.00181298	-2.16461	0.0304182
rs2985764	1	39067475	-0.000595523	0.000427229	-1.39392	0.163343	-0.000466027	0.000579169	-0.804648	0.421023
rs3011187	1	39070358	-0.000337954	0.00043197	-0.782355	0.434007	-0.000337993	0.000585545	-0.577228	0.563786
rs72669300	1	39071141	0.000469276	0.000632348	0.742117	0.458017	0.000287992	0.000857335	0.335916	0.736935
rs35451009	1	39071436	-0.000351837	0.00055075	-0.638833	0.522932	-7.9e-05	0.000746603	-0.105813	0.915731
rs12404099	1	39074338	-0.000543267	0.00104034	-0.522204	0.601528	0.000414018	0.00141017	0.293593	0.769069
rs72670920	1	39077644	-0.000397247	0.000910637	-0.43623	0.66267	-0.00187018	0.00123446	-1.51498	0.129778
rs7548027	1	39092056	-0.000294822	0.000543968	-0.541983	0.587831	-0.000693922	0.000737479	-0.940937	0.346738
rs12757412	1	39092134	-0.00042869	0.000720066	-0.595348	0.551611	-0.000181429	0.000976232	-0.185847	0.852565
rs4970609	1	39092449	-0.000517086	0.000456995	-1.13149	0.257848	-0.00119504	0.00061945	-1.92919	0.0537081
rs56204034	1	39121231	-0.000154455	0.000493651	-0.312884	0.754369	0.000614768	0.000669249	0.918594	0.358309
rs1555777	1	39122886	0.00112534	0.000512748	2.19472	0.0281847	4.06e-05	0.000695128	0.0583575	0.953464
rs77859780	1	39125052	0.000487523	0.00118742	0.410572	0.681387	0.00362252	0.00160831	2.25238	0.0242991
rs6687034	1	39134880	-0.000320183	0.000432469	-0.740362	0.459081	-0.00042312	0.00058624	-0.721752	0.470447
rs7551194	1	39145901	-0.000121077	0.000485138	-0.249573	0.802918	0.000750073	0.000657849	1.14019	0.254208
rs114146959	1	39146672	-0.00061889	0.00122845	-0.503799	0.614403	0.00115292	0.00166505	0.692422	0.488673
rs114097583	1	39147553	-0.000347162	0.000907614	-0.382499	0.702092	-0.00143987	0.00123028	-1.17036	0.241857
rs80221391	1	39150925	2.64e-05	0.001413	0.0186847	0.985093	0.0015103	0.00191659	0.788013	0.43069
rs75069369	1	39159890	0.000683894	0.00107731	0.634819	0.525547	-0.000642441	0.00146088	-0.439763	0.660109
rs76820183	1	39161755	-0.000931878	0.00136985	-0.680279	0.496329	-0.00440431	0.00185766	-2.3709	0.0177455
rs56396837	1	39163002	-0.00136319	0.0015121	-0.901518	0.367313	0.00210076	0.00204882	1.02536	0.305196
rs74983401	1	39166086	-0.000916802	0.00110758	-0.827755	0.40781	0.000419181	0.00150142	0.27919	0.780099
rs56302818	1	39167809	0.000505751	0.000715434	0.706914	0.47962	0.00149078	0.000969801	1.53721	0.124244
rs78610851	1	39169274	0.000857741	0.000975126	0.879621	0.379065	-0.000422723	0.00132205	-0.319748	0.74916
rs72656177	1	39178647	-0.000830199	0.00155425	-0.534149	0.593239	0.000629188	0.00210749	0.298549	0.765285
rs78798959	1	39180158	-0.00233346	0.00156632	-1.48978	0.136284	-0.00312635	0.00212334	-1.47237	0.140921
rs597563	1	39194716	4.19e-06	0.000645284	0.00650068	0.994813	-0.00180857	0.000874846	-2.06731	0.0387062
rs17556883	1	39197064	-0.000404697	0.000427978	-0.945603	0.344352	0.000260145	0.000580163	0.448399	0.653865
rs116330266	1	39197149	0.00110327	0.00125791	0.877068	0.38045	0.000500658	0.00170597	0.293474	0.76916
rs12065672	1	39199381	-1.77e-05	0.000585657	-0.0301851	0.975919	-0.00096191	0.000794027	-1.21143	0.225731
rs12067199	1	39200413	-0.00144873	0.00135975	-1.06544	0.286677	-0.000459336	0.00184275	-0.249266	0.803155
rs74487713	1	39202252	0.000157993	0.00115981	0.136224	0.891645	0.0039014	0.00157163	2.4824	0.0130507
rs603005	1	39205993	-0.000159048	0.000458538	-0.34686	0.728697	-0.00147402	0.000621582	-2.3714	0.0177216
rs61779990	1	39211748	-0.000878521	0.00082054	-1.07066	0.284322	0.0014461	0.00111215	1.30028	0.193506
rs66753613	1	39212021	0.000340886	0.000535789	0.63623	0.524627	-0.000111537	0.000726729	-0.153478	0.878021
rs75066253	1	39214067	0.000560235	0.00112997	0.495798	0.620037	-8.04e-05	0.0015321	-0.0524573	0.958164
rs6600442	1	39216213	0.000287713	0.000427782	0.67257	0.501221	0.000136945	0.00058005	0.236092	0.813362
rs115093951	1	39220376	0.00188412	0.00206135	0.91402	0.360707	0.00728959	0.00279343	2.60955	0.0090666
rs2147840	1	39222532	-0.000819301	0.000927976	-0.88289	0.377296	-0.000683378	0.00125826	-0.543113	0.587052
rs669109	1	39222775	0.000125136	0.000525043	0.238334	0.811622	-0.000323676	0.000711949	-0.454634	0.649373
rs12567070	1	39228906	0.00022564	0.000467003	0.483166	0.628978	0.000628507	0.000633025	0.992864	0.320777
rs55649576	1	39229471	0.00150048	0.000844299	1.7772	0.0755369	0.000461108	0.00114463	0.402846	0.687062
rs34596797	1	39230383	-0.000984189	0.000652477	-1.50839	0.131456	-0.00117493	0.000884352	-1.32857	0.18399
rs79536243	1	39231628	-0.000896697	0.000620677	-1.44471	0.148541	0.000816169	0.00084134	0.970083	0.332006
rs16866176	1	39243530	0.000305303	0.000494173	0.617806	0.536704	0.00056994	0.000670034	0.850613	0.394985
rs115895412	1	39246309	0.000615608	0.0014552	0.42304	0.672266	0.000974892	0.00197235	0.494279	0.621109
rs2151266	1	39248701	-0.000207421	0.000496219	-0.418003	0.675945	-0.000595219	0.000672716	-0.8848	0.376265
rs79452198	1	39254992	-0.00205172	0.00118714	-1.72828	0.0839386	-0.000939852	0.00160903	-0.58411	0.559147
rs79705789	1	39255728	-0.00190449	0.000753162	-2.52866	0.0114505	-0.000417317	0.00102096	-0.40875	0.682724
rs114249449	1	39257678	1.04e-05	0.00180063	0.00578321	0.995386	0.0018737	0.00244116	0.767546	0.442758
rs6675193	1	39258674	-0.000617307	0.000545505	-1.13163	0.257792	-0.000143275	0.000739106	-0.19385	0.846294
rs75019744	1	39264821	0.00195804	0.000942579	2.07732	0.0377725	-0.000307955	0.00127778	-0.241008	0.809549
rs659112	1	39270873	0.00125641	0.00126548	0.992831	0.320793	0.00187604	0.00171561	1.09351	0.274172
rs16825524	1	39279037	-0.000475824	0.000808603	-0.588452	0.556229	0.000878907	0.00109571	0.802132	0.422477
rs2094063	1	39280617	0.000545453	0.00134551	0.405388	0.685192	-0.00028025	0.00182333	-0.153702	0.877845
rs72658033	1	39283048	0.00097185	0.000812331	1.19637	0.231553	-0.000659234	0.00110193	-0.598256	0.54967
rs61780018	1	39283085	0.000881301	0.00140901	0.625474	0.531661	0.00293512	0.00190996	1.53674	0.124357
rs77768193	1	39284434	0.00222503	0.000833828	2.66845	0.00762059	-0.000257593	0.0011305	-0.227856	0.819758
rs114798373	1	39284478	-0.00217976	0.00137358	-1.58691	0.112533	0.000128513	0.00186237	0.0690053	0.944985
rs1008045	1	39284747	0.000526232	0.000427098	1.23211	0.217909	-0.000642636	0.000578988	-1.10993	0.26703
rs75991743	1	39286089	-7.13e-05	0.00122361	-0.0582663	0.953537	0.000126263	0.00165874	0.0761199	0.939324
rs1925681	1	39289120	0.000532483	0.000484685	1.09862	0.271937	-0.000163188	0.000657067	-0.248359	0.803857
rs113427361	1	39289914	0.000566045	0.000969037	0.584131	0.559132	-0.000118679	0.00131339	-0.0903608	0.928001
rs6681493	1	39290059	-0.000644816	0.000765982	-0.841816	0.399891	-0.00296489	0.00103832	-2.85546	0.0042977
rs74325215	1	39290372	-0.00158971	0.00160625	-0.989698	0.322323	-0.00470096	0.00217759	-2.1588	0.0308668
rs9439073	1	39295490	0.00056106	0.000428688	1.30878	0.190609	0.000860698	0.000581043	1.4813	0.138528
rs3856142	1	39297954	0.000957346	0.000508037	1.8844	0.0595116	0.000852061	0.000688834	1.23696	0.216102
rs7548892	1	39302931	-0.000414799	0.000481539	-0.861402	0.389017	-0.000635505	0.000652819	-0.973477	0.330317
rs17499125	1	39305403	0.00101088	0.000523349	1.93157	0.0534138	0.0010138	0.000709783	1.42832	0.153201
rs80232610	1	39318993	0.000313232	0.000869604	0.360201	0.718697	0.000450993	0.00117891	0.382552	0.702053
rs1925679	1	39324859	-0.000405842	0.000451096	-0.899679	0.368292	-0.000543466	0.0006115	-0.888742	0.374142
rs11538784	1	39329700	-0.000201644	0.000590881	-0.34126	0.732908	0.000704	0.000801231	0.878648	0.379593
rs41270781	1	39339164	-0.00174516	0.00117566	-1.48441	0.1377	-0.000764269	0.001594	-0.479467	0.631607
rs880303	1	39340282	-0.000561324	0.000427925	-1.31174	0.18961	-0.000355054	0.000580226	-0.611924	0.540588
rs41270783	1	39340504	0.00100951	0.000907549	1.11235	0.265987	0.00148373	0.00123032	1.20597	0.227829
rs75632250	1	39340558	-0.00108705	0.00111852	-0.971863	0.331119	0.000370665	0.00151575	0.244542	0.806811
rs16825625	1	39340607	-0.000806224	0.000715827	-1.12628	0.260046	-0.000313923	0.000970245	-0.323551	0.746279
rs874243	1	39340862	0.000802411	0.000514775	1.55876	0.119054	0.000779165	0.000697781	1.11663	0.264152
rs2147914	1	39352271	-0.000481494	0.000430413	-1.11868	0.263278	-0.000413055	0.000583454	-0.707948	0.478978
rs56066659	1	39353939	0.00113668	0.000558369	2.03572	0.0417791	0.000788112	0.000756848	1.04131	0.297733
rs9438979	1	39355351	-1.31e-05	0.000456695	-0.0285851	0.977195	-0.000126459	0.000619064	-0.204275	0.838139
rs9438980	1	39355371	-0.000522187	0.000427779	-1.22069	0.222203	-0.000416848	0.000579878	-0.718855	0.472231
rs4970635	1	39364788	0.000724741	0.000514022	1.40994	0.158558	0.000736465	0.000696787	1.05694	0.290538
rs114306113	1	39365283	0.000781607	0.00091045	0.858484	0.390626	0.00132365	0.00123417	1.07251	0.283493
rs114937036	1	39367695	-0.000627275	0.00107068	-0.585866	0.557966	0.00109052	0.00145083	0.751655	0.452259
rs41270791	1	39381452	0.00043715	0.00134703	0.324529	0.745538	0.00309789	0.00182598	1.69656	0.0897806
rs7522863	1	39385086	-0.000533062	0.00113324	-0.470386	0.638079	0.00174279	0.00153607	1.13458	0.256553
rs12057616	1	39386734	-0.000973217	0.000765721	-1.27098	0.203737	-0.000231766	0.00103793	-0.223297	0.823305
rs12042694	1	39396424	-0.000360992	0.000482454	-0.748242	0.454315	-0.000582635	0.000654405	-0.890328	0.37329
rs6600278	1	39404551	-0.000903304	0.0010023	-0.901234	0.367464	-0.0012189	0.00135845	-0.897275	0.369573
rs6422258	1	39406644	0.000279816	0.000722203	0.387448	0.698425	4.51e-05	0.00097915	0.0461031	0.963228
rs11811894	1	39407589	-2.49e-06	0.000520195	-0.00478842	0.996179	0.000139997	0.000705219	0.198515	0.842642
rs75635203	1	39425127	-0.00249218	0.00147023	-1.6951	0.0900584	-0.00271971	0.00199351	-1.36428	0.17248
rs4475740	1	39425489	-0.000196967	0.000801579	-0.245724	0.805896	0.000587557	0.00108666	0.540702	0.588713
rs12733433	1	39428028	-0.000306627	0.00043926	-0.698053	0.485144	-0.000296229	0.000595362	-0.497561	0.618794
rs56285857	1	39431813	0.0007999	0.000461313	1.73396	0.0829254	0.00185666	0.000625224	2.9696	0.00298214
rs12035681	1	39433371	0.000219303	0.000868048	0.252639	0.800547	-4.26e-05	0.00117663	-0.0361846	0.971135
rs7537437	1	39439538	0.000242491	0.000506022	0.479211	0.631789	0.000398464	0.000685993	0.580858	0.561337
rs4456083	1	39448388	-0.00148486	0.000987863	-1.5031	0.132814	-0.00363661	0.00133909	-2.71574	0.00661313
rs4329504	1	39451488	0.000386414	0.000431287	0.895955	0.370277	0.000760938	0.000584871	1.30103	0.193248
rs114041894	1	39457910	2.39e-05	0.00122466	0.0195277	0.98442	0.00212283	0.00166006	1.27877	0.200979
rs12407459	1	39462571	-0.000907623	0.000582803	-1.55734	0.11939	-0.000831802	0.00079008	-1.05281	0.29243
rs11205546	1	39477807	0.00069393	0.000435882	1.59202	0.111382	0.000556836	0.000590807	0.942501	0.345937
rs72660040	1	39480917	-0.000453735	0.00085958	-0.527857	0.597599	0.00114328	0.0011653	0.981112	0.326539
rs112827018	1	39482180	0.000152088	0.000993601	0.153068	0.878345	0.000337266	0.00134741	0.250307	0.80235
rs17560083	1	39482815	-0.00201001	0.00184964	-1.0867	0.27717	0.00108321	0.00250644	0.432171	0.665618
rs3768324	1	39492462	-0.000295972	0.00046199	-0.640646	0.521753	0.000336662	0.000626367	0.537483	0.590934
rs4660993	1	39505618	7.52e-05	0.000619875	0.12126	0.903485	-0.00125998	0.000840222	-1.49958	0.133723
rs9786967	1	39528071	-5.62e-05	0.000625856	-0.0898579	0.9284	-0.00120905	0.000848244	-1.42535	0.154056
Affx-10000328	1	39542062	-0.00157365	0.00152693	-1.0306	0.302731	-0.00426476	0.00207004	-2.06023	0.0393773
rs12142033	1	39542129	0.000650759	0.000450919	1.44318	0.14897	0.000243498	0.000611217	0.398382	0.690349
rs260981	1	39543257	-0.00131202	0.000785812	-1.66964	0.0949922	-0.000561704	0.00106533	-0.527256	0.598016
rs12044959	1	39549146	-0.00110376	0.00108165	-1.02043	0.307525	-0.00115753	0.00146654	-0.78929	0.429943
rs78051490	1	39549449	0.00188989	0.0011506	1.64253	0.100482	-0.00026822	0.00156	-0.171935	0.863488
rs3736890	1	39549983	0.000175232	0.000544987	0.321535	0.747805	0.000237626	0.000738808	0.321635	0.74773
rs76104968	1	39550261	0.000429379	0.000614241	0.699039	0.484528	0.000899519	0.000833108	1.07972	0.28027
rs7546735	1	39550621	0.000627826	0.000479838	1.30841	0.190734	0.000415535	0.000650537	0.638757	0.522981
rs260970	1	39551242	-0.000562747	0.000544481	-1.03355	0.301348	-0.00110395	0.000738188	-1.49548	0.13479
rs59102092	1	39551423	-0.000346257	0.000593552	-0.583364	0.559649	0.000674329	0.000804816	0.837868	0.402106
rs77826036	1	39553037	-0.000780242	0.000597451	-1.30595	0.191571	0.000725753	0.000810078	0.895906	0.370304
rs116773782	1	39556749	-0.000393139	0.000915877	-0.429249	0.667742	0.00189036	0.00124161	1.52251	0.127882
rs74714233	1	39556983	0.000402788	0.00071629	0.562326	0.573894	-0.00146879	0.000971072	-1.51255	0.130396
rs59732233	1	39558052	-0.00285094	0.00126679	-2.25052	0.0244165	-0.00157204	0.00171791	-0.915088	0.360146
rs2282232	1	39568765	-0.000821514	0.000448844	-1.83029	0.067208	-0.000311076	0.000608614	-0.511123	0.609266
rs67637163	1	39576621	0.000714803	0.000525878	1.35926	0.174067	0.000241309	0.00071302	0.338432	0.735038
rs55693866	1	39578808	0.000271295	0.000527629	0.514177	0.607129	0.000210275	0.00071519	0.294012	0.768749
rs76824050	1	39623786	-0.00122925	0.00191696	-0.641249	0.521362	0.000283957	0.00259986	0.10922	0.913028
rs628523	1	39624761	-0.000122305	0.00122569	-0.0997845	0.920515	-0.00244437	0.00166146	-1.47122	0.141232
rs530768	1	39626251	-0.000987664	0.00158245	-0.624134	0.53254	0.000437207	0.00214585	0.203745	0.838553
rs79263266	1	39630310	0.000758851	0.00140253	0.541057	0.588468	0.00352931	0.0019015	1.85607	0.0634444
rs1537818	1	39647038	-0.000196291	0.000463989	-0.42305	0.672259	-0.000737618	0.000629063	-1.17257	0.240971
rs118061041	1	39658518	-0.00303756	0.00131674	-2.30689	0.0210617	-0.00133597	0.00178519	-0.74836	0.454244
rs115236337	1	39662602	0.00248928	0.00084866	2.93319	0.00335524	0.00268833	0.00115058	2.3365	0.0194658
rs74561334	1	39665359	0.000997073	0.00078262	1.27402	0.202658	0.000285931	0.00106063	0.269586	0.787479
rs145142843	1	39681410	-0.00168679	0.00124904	-1.35048	0.176865	0.00279188	0.00169301	1.64907	0.0991353
rs1984142	1	39745608	-0.000484048	0.000464527	-1.04202	0.297401	-0.00130902	0.000629914	-2.0781	0.0377011
rs2275188	1	39748921	-0.000473319	0.000464241	-1.01955	0.30794	-0.0011637	0.00062948	-1.84867	0.0645071
rs75297797	1	39755755	0.00332517	0.00104622	3.17828	0.00148169	0.00356576	0.00141788	2.51485	0.0119089
rs114850429	1	39759743	-0.000377659	0.000967974	-0.390154	0.696423	0.0022382	0.00131212	1.70579	0.0880482
rs148207245	1	39763365	-0.00162299	0.00209684	-0.774015	0.438922	-0.00286061	0.00284212	-1.00651	0.314173
rs6692656	1	39781854	-0.000448961	0.00169577	-0.264753	0.7912	0.00159442	0.0022999	0.693253	0.488151
rs12409249	1	39783457	0.000698109	0.000829282	0.841823	0.399887	-0.000104373	0.00112463	-0.0928067	0.926057
rs16826069	1	39797055	0.000288109	0.000520381	0.553649	0.579819	-0.000394515	0.000705492	-0.559206	0.576022
rs41270805	1	39798946	-0.000719533	0.00189394	-0.379914	0.704009	0.000600085	0.00256822	0.233658	0.815251
rs16826077	1	39799679	-0.000101772	0.00169649	-0.05999	0.952164	0.00175227	0.00230095	0.761542	0.446334
rs75770915	1	39799912	-0.00181426	0.00101291	-1.79113	0.0732739	-0.00458037	0.00137312	-3.33573	0.000850866
rs144022503	1	39800558	-0.000854638	0.00167751	-0.509469	0.610424	0.000564312	0.00227419	0.248137	0.804028
rs41270807	1	39801815	0.000390692	0.000522282	0.748047	0.454432	-0.000174081	0.000708482	-0.24571	0.805907
rs17570718	1	39802168	-0.00218377	0.00159392	-1.37006	0.17067	0.003177	0.00216072	1.47034	0.141469
rs112936798	1	39802381	0.00225499	0.00127216	1.77257	0.0763016	0.00229979	0.00172452	1.33358	0.182342
rs41270809	1	39806566	0.00110342	0.00107452	1.0269	0.304467	-0.000605409	0.0014567	-0.415602	0.677702
rs41270815	1	39816546	-0.000592633	0.000795095	-0.745361	0.456054	0.00135917	0.00107793	1.26091	0.207344
rs41270817	1	39816612	0.00262464	0.00150524	1.74367	0.0812182	0.00255579	0.00204076	1.25237	0.210434
rs2296172	1	39835817	0.000239366	0.000534523	0.447811	0.65429	-7.54e-05	0.000724374	-0.104027	0.917148
rs80197726	1	39838174	-0.00160812	0.00101552	-1.58355	0.113298	-0.00470191	0.00137659	-3.41562	0.000636458
rs12564010	1	39841513	-0.00282154	0.00132937	-2.12247	0.0337992	-0.00115007	0.00180281	-0.637934	0.523517
rs78976515	1	39844028	-0.00242267	0.00121311	-1.99707	0.0458185	-0.00553235	0.00164463	-3.36388	0.000768632
rs3768299	1	39857192	0.000354962	0.000524704	0.676499	0.498724	-0.000196845	0.000711398	-0.276701	0.78201
rs6681763	1	39857950	-0.0010717	0.00105992	-1.01112	0.311961	0.00260057	0.00143681	1.80996	0.0703028
rs584763	1	39858498	-0.00014308	0.000585352	-0.244433	0.806895	0.000383108	0.000793846	0.482597	0.629382
rs77157953	1	39880892	-0.00117207	0.00101201	-1.15816	0.2468	0.000725392	0.00137261	0.528476	0.597169
rs653064	1	39882001	-0.00291038	0.00126182	-2.3065	0.0210834	-0.0015459	0.00171114	-0.903434	0.366297
rs111415966	1	39893092	-0.000600022	0.000465471	-1.28906	0.197377	-0.00125172	0.000631275	-1.98285	0.0473852
rs587404	1	39908506	-0.000538199	0.000466825	-1.15289	0.248956	-0.00124858	0.000633462	-1.97104	0.0487206
rs114124548	1	39910704	-0.00215125	0.00180633	-1.19095	0.233673	-0.00380591	0.00244992	-1.55349	0.120308
rs668556	1	39914363	-0.000411221	0.00043142	-0.953179	0.3405	0.000753561	0.000584847	1.28848	0.197581
rs1180379	1	39915035	0.000108824	0.000445011	0.244542	0.806811	-0.00072163	0.00060322	-1.1963	0.231582
Affx-10047176	1	39917888	-0.00168211	0.00101733	-1.65346	0.0982374	-0.00498966	0.00137895	-3.61846	0.000296413
rs56272884	1	39934499	0.000283932	0.000800001	0.354915	0.722654	0.00213726	0.00108435	1.971	0.0487243
rs114263478	1	39938849	-0.00107419	0.00189673	-0.566339	0.571164	-0.00215724	0.00257255	-0.838563	0.401715
rs76803104	1	39938948	-0.000698213	0.00078182	-0.893061	0.371825	0.00100837	0.00106032	0.951011	0.3416
rs61779310	1	39942297	0.000388406	0.00050344	0.771505	0.440408	0.000480537	0.000682867	0.703705	0.481617
rs2275767	1	39945297	-0.00025714	0.000450821	-0.570383	0.568418	-0.000562097	0.000611155	-0.919729	0.357715
rs72661994	1	39949254	-0.00142249	0.00101479	-1.40176	0.160987	-0.00295595	0.0013755	-2.14899	0.0316356
rs12044436	1	39955678	-0.00284415	0.00131277	-2.16652	0.0302724	-0.00179402	0.00178081	-1.00742	0.313735
rs76039610	1	39957979	-0.00143946	0.00183894	-0.782766	0.433765	0.0028526	0.00249092	1.1452	0.252128
rs74645539	1	39962593	-0.000175581	0.0017878	-0.098211	0.921765	0.00323901	0.00242432	1.33605	0.181534
rs6656934	1	39966718	-0.00169247	0.000691931	-2.44601	0.0144453	-0.00276207	0.000938213	-2.94397	0.00324053
rs1066945	1	39970575	-0.00109825	0.00090699	-1.21087	0.225945	-0.00411655	0.00122974	-3.34748	0.000815598
rs11583829	1	39991474	6.79e-05	0.000565398	0.120109	0.904397	-0.000456296	0.000766181	-0.595546	0.551479
rs1180343	1	39993432	2.83e-05	0.000429271	0.0658885	0.947467	0.000740601	0.000581928	1.27267	0.203136
rs13376177	1	40005134	-0.00118518	0.000664038	-1.7848	0.0742942	-0.00254706	0.000900237	-2.82932	0.00466495
rs1180349	1	40006052	4.71e-05	0.000429915	0.10945	0.912846	-0.000672672	0.000582853	-1.1541	0.248459
rs1180350	1	40007013	-0.00133862	0.000896149	-1.49375	0.135243	-0.000561009	0.00121453	-0.461915	0.644143
rs4660293	1	40028180	0.000834583	0.000502633	1.66042	0.0968302	0.00105174	0.000681593	1.54306	0.122816
rs12117267	1	40032442	0.000222886	0.000720949	0.309156	0.757203	-0.000788248	0.000977211	-0.80663	0.41988
rs78260708	1	40032832	-0.000632673	0.000751581	-0.84179	0.399906	-0.00260152	0.00101891	-2.55324	0.0106731
rs115388413	1	40043909	0.00238652	0.00145475	1.6405	0.100903	0.00281028	0.00197193	1.42514	0.154117
rs4660846	1	40049511	0.000390131	0.000454099	0.859133	0.390268	0.000533525	0.000615731	0.866492	0.386221
rs10158620	1	40055469	-0.000209656	0.000603659	-0.347309	0.728359	-8.74e-05	0.000818321	-0.106743	0.914993
rs76518357	1	40055568	-0.00138496	0.00103148	-1.34269	0.179374	-0.00266493	0.00139849	-1.90557	0.0567065
rs12037222	1	40064961	0.000557034	0.000512954	1.08593	0.277509	0.00104202	0.000695311	1.49864	0.133968
rs2310799	1	40066622	2.83e-05	0.000430875	0.0657072	0.947611	-0.000711746	0.00058403	-1.21868	0.222966
rs17559902	1	40083476	-0.0011424	0.00111827	-1.02158	0.306983	0.00139815	0.00151648	0.921967	0.356547
rs116401702	1	40089425	0.00178895	0.000995834	1.79644	0.0724262	0.00370668	0.00135019	2.74531	0.00604581
rs72663567	1	40093331	-0.000898962	0.000839298	-1.07109	0.284131	0.00166008	0.00113785	1.45896	0.144578
rs12045194	1	40093903	6.87e-05	0.000775301	0.0885476	0.929442	0.00140026	0.00105113	1.33214	0.182814
rs4660892	1	40104584	0.000439752	0.000468076	0.939488	0.347481	-0.000440258	0.000634658	-0.693694	0.487875
rs3754353	1	40106514	0.000659944	0.000705916	0.934876	0.349853	0.000458841	0.000957031	0.479443	0.631624
rs3887860	1	40112371	0.000156609	0.000578579	0.270679	0.786638	0.0025105	0.000784545	3.19994	0.00137471
rs1180277	1	40117210	-0.000385447	0.000714979	-0.539102	0.589817	3.87e-05	0.000969059	0.0398845	0.968185
rs1182964	1	40118037	-0.000353779	0.000425735	-0.830984	0.405983	0.000851088	0.000577139	1.47467	0.140303
rs114330893	1	40119207	0.00200031	0.00106935	1.87059	0.0614032	0.00387364	0.00144913	2.67308	0.00751627
rs72663593	1	40120023	0.000502634	0.000620993	0.809403	0.418284	0.0008258	0.00084169	0.981121	0.326534
rs784614	1	40121354	-0.000691024	0.000874093	-0.790561	0.429201	0.000393157	0.001185	0.331778	0.740057
rs17264901	1	40125325	-0.00141862	0.000771302	-1.83925	0.0658797	-0.0017997	0.00104573	-1.721	0.0852521
rs12406284	1	40130993	-0.000477724	0.000958639	-0.498335	0.618248	-0.00124084	0.00129959	-0.954787	0.339686
rs77362976	1	40138278	0.00213443	0.000889767	2.39886	0.0164468	0.00106523	0.00120618	0.883146	0.377158
rs12748686	1	40141049	-0.00130471	0.000825659	-1.5802	0.114061	-0.000656084	0.00111907	-0.586276	0.557691
rs6703320	1	40145297	0.000815976	0.000427515	1.90865	0.0563086	0.000123706	0.000579516	0.213464	0.830965
rs17501838	1	40146930	-0.000759766	0.00164489	-0.461895	0.644157	0.00570607	0.00222904	2.55988	0.0104714
Affx-52347909	1	40149641	-5.47e-05	0.000516525	-0.105987	0.915593	-0.000940155	0.000700318	-1.34247	0.179445
rs74067681	1	40152429	-0.000862892	0.000746277	-1.15626	0.247575	-0.00284758	0.00101172	-2.81459	0.00488426
rs41536844	1	40154634	-0.000526071	0.000632669	-0.831512	0.405685	0.00128087	0.000857751	1.49329	0.135363
rs914965	1	40155866	-0.000243277	0.000590526	-0.411967	0.680364	-0.000822805	0.000800513	-1.02785	0.304023
rs59796683	1	40156767	0.000916419	0.000457306	2.00395	0.045076	1.67e-05	0.000620003	0.0268907	0.978547
rs116465497	1	40157476	-0.000379156	0.00179859	-0.210808	0.833038	0.00818605	0.00243847	3.35704	0.000787909
Affx-10080353	1	40160585	0.001233	0.000576602	2.13839	0.0324858	0.00134354	0.000781585	1.719	0.0856157
rs4142010	1	40166020	-0.000190834	0.000719919	-0.265077	0.790951	-2.87e-05	0.000976292	-0.0294055	0.976541
rs17561616	1	40168865	0.00128048	0.0006236	2.05337	0.0400373	0.00261272	0.00084542	3.09044	0.00199878
rs12120460	1	40170389	0.000711217	0.000459161	1.54895	0.121395	0.00100172	0.000622575	1.60899	0.107619
rs17561720	1	40171226	-0.000287469	0.000540988	-0.531378	0.595158	-0.000778404	0.000733386	-1.06138	0.288517
rs479303	1	40173354	0.000188106	0.000684587	0.274774	0.78349	-0.000481099	0.000928026	-0.518411	0.604172
rs72936910	1	40179614	-0.000814846	0.00164185	-0.496299	0.619684	0.00610355	0.00222622	2.74166	0.00611332
rs116551019	1	40182401	0.00127935	0.00196909	0.649716	0.515876	0.0051908	0.00266856	1.94517	0.0517556
rs61779765	1	40183242	-0.00082817	0.00127232	-0.650912	0.515104	-0.00103327	0.00172478	-0.599071	0.549126
rs74423411	1	40183578	-0.000522899	0.000661914	-0.789981	0.42954	-0.000945832	0.000897735	-1.05358	0.292078
rs12406805	1	40190102	-0.000893449	0.00070868	-1.26072	0.20741	-0.0021232	0.000960611	-2.21026	0.0270878
rs34154876	1	40195031	-0.00339109	0.0009713	-3.49129	0.000480765	8.39e-05	0.00131659	0.0637622	0.94916
rs704785	1	40195574	0.00114975	0.000521725	2.20376	0.0275423	0.00113506	0.000707232	1.60494	0.108509
rs704787	1	40199854	0.000809245	0.000723329	1.11878	0.263235	0.00114707	0.000980726	1.16961	0.242158
rs35895054	1	40202174	-0.000762081	0.000481423	-1.58297	0.113428	-0.0003531	0.000652836	-0.540871	0.588597
rs201305192	1	40205803	-9.4e-05	0.00159283	-0.0590302	0.952928	-0.00362051	0.00215875	-1.67714	0.0935169
rs510601	1	40210055	0.00117157	0.000441056	2.65628	0.00790123	0.000205176	0.000597863	0.343182	0.731462
rs570045	1	40211926	-0.00049588	0.000610393	-0.812394	0.416566	-0.00160728	0.000827483	-1.94237	0.052093
rs9787249	1	40212878	-0.000376085	0.000440688	-0.853405	0.393436	0.00054748	0.000597341	0.916527	0.359391
rs7518431	1	40214944	-0.00037949	0.000440971	-0.860578	0.389471	0.000559566	0.00059782	0.936012	0.349268
rs11206754	1	40216234	-0.000440222	0.000441144	-0.997912	0.318323	0.00058904	0.00059795	0.985099	0.324576
rs77237734	1	40221155	-0.000993298	0.00111841	-0.888131	0.374471	0.000299193	0.00151641	0.197303	0.84359
rs506333	1	40221464	0.00101383	0.000455219	2.22712	0.0259398	-0.000359206	0.000617105	-0.582082	0.560512
rs41267039	1	40226134	6.46e-05	0.00152489	0.0423548	0.966216	-0.00206808	0.00206789	-1.00009	0.317267
rs79228949	1	40227501	0.000181519	0.000828204	0.219172	0.826516	0.00178795	0.00112278	1.59243	0.111288
rs2463260	1	40229368	-0.000491842	0.000426508	-1.15318	0.248836	0.00106398	0.000578369	1.83962	0.0658249
rs150795467	1	40235448	4.64e-05	0.000448078	0.103547	0.917529	-3.78e-05	0.000607568	-0.0621714	0.950426
rs2248992	1	40243042	-0.000474798	0.000484944	-0.979076	0.327543	0.00107654	0.000657651	1.63694	0.101643
rs72665289	1	40245369	-0.000826643	0.000552496	-1.4962	0.134603	-0.000984257	0.000749112	-1.3139	0.188882
rs71642700	1	40245485	-0.00222521	0.00118078	-1.88452	0.0594963	-0.00498149	0.0016013	-3.1109	0.00186533
rs76868004	1	40247229	0.000330123	0.00082884	0.398295	0.690413	0.00221173	0.00112361	1.9684	0.0490227
rs115360270	1	40247555	-0.00187872	0.00114188	-1.64529	0.099911	-0.000341828	0.0015484	-0.220762	0.825278
rs74879559	1	40248119	0.000176743	0.000550792	0.320888	0.748295	0.000194181	0.000746696	0.260053	0.794823
rs230280	1	40255872	0.00118024	0.000449707	2.62447	0.00867874	-0.000370568	0.000609783	-0.607705	0.543383
rs75787400	1	40261243	-0.00114329	0.00171729	-0.665753	0.505569	-0.000964378	0.00232821	-0.414214	0.678718
rs116112011	1	40263266	-0.00169964	0.0016455	-1.0329	0.301651	-0.00182357	0.0022314	-0.81723	0.413798
rs230301	1	40267352	-0.00261457	0.00137706	-1.89866	0.0576105	-0.000878148	0.00186619	-0.470556	0.637958
rs6670687	1	40271565	-0.000823931	0.000428485	-1.92289	0.0544943	-0.00133855	0.00058131	-2.30264	0.0213001
rs75889236	1	40279909	0.000233844	0.000746618	0.313204	0.754126	0.000624024	0.00101221	0.616498	0.537566
rs72666932	1	40282445	0.00103137	0.00105187	0.980513	0.326834	0.00428981	0.00142598	3.00832	0.0026272
rs71518432	1	40282637	0.000321109	0.000457969	0.701159	0.483204	0.00103582	0.000620325	1.66981	0.0949581
rs79391246	1	40284933	0.00103284	0.00149809	0.689437	0.490549	-0.00536408	0.00203049	-2.64177	0.00824791
rs1999574	1	40288051	0.000380967	0.000450904	0.844896	0.39817	0.00136845	0.000611238	2.23882	0.0251685
rs6600298	1	40288417	0.000364497	0.000640778	0.568835	0.569469	-0.00383035	0.000868732	-4.40913	1.04e-05
rs1999573	1	40289812	0.000522696	0.000428329	1.22031	0.222347	-0.00143046	0.000580802	-2.4629	0.0137825
rs116431460	1	40290436	-0.000538207	0.00143068	-0.376191	0.706775	-0.00274624	0.00193968	-1.41582	0.156829
rs79316541	1	40292464	0.000257503	0.000862968	0.298392	0.765404	0.00110988	0.00117014	0.948507	0.342872
rs56358112	1	40295880	-0.000413634	0.000600543	-0.688765	0.490971	-0.00211966	0.000814066	-2.6038	0.00922018
rs17504495	1	40299195	0.000669025	0.000502583	1.33117	0.183133	-9.46e-05	0.000681313	-0.138788	0.889617
rs12123609	1	40303627	-4.3e-05	0.000702454	-0.0612112	0.951191	-0.00289829	0.000952264	-3.04358	0.00233803
rs230310	1	40307719	9.31e-05	0.000498821	0.186727	0.851875	8.82e-05	0.000676197	0.130467	0.896197
rs12729030	1	40308052	0.000566325	0.000636762	0.889383	0.373798	0.000153129	0.000863262	0.177385	0.859206
rs16826617	1	40310221	-0.00278892	0.00158981	-1.75424	0.0793896	-0.00208241	0.00215441	-0.966581	0.333754
rs3738671	1	40315888	-0.00112129	0.00102309	-1.09598	0.273089	0.000299212	0.00138699	0.215727	0.829201
rs114059149	1	40318038	-0.000121002	0.00114534	-0.105647	0.915862	0.00300537	0.00155272	1.93555	0.0529242
rs2294814	1	40319587	4.83e-05	0.00042829	0.112884	0.910123	-0.00113046	0.00058061	-1.94701	0.051534
rs3845570	1	40349131	7.81e-05	0.000434664	0.179763	0.857339	-0.00134254	0.000589249	-2.27839	0.0227043
rs11811998	1	40358726	-0.000383887	0.00098804	-0.388534	0.697621	0.00120033	0.00133984	0.895871	0.370322
rs3134614	1	40363054	-0.0013323	0.000642172	-2.07468	0.0380167	-0.00349166	0.000870566	-4.0108	6.05e-05
rs3117087	1	40364988	0.000277569	0.000853666	0.325149	0.745068	-0.00100777	0.0011578	-0.870417	0.384073
rs6664244	1	40374386	-8e-06	0.000437877	-0.0182753	0.985419	-0.00186632	0.00059358	-3.14418	0.00166567
rs75685951	1	40376944	0.00180996	0.00139281	1.2995	0.193773	-0.00083406	0.00188838	-0.441681	0.658721
rs72666976	1	40387110	0.000642379	0.00075649	0.849157	0.395794	0.001856	0.00102588	1.80918	0.0704245
rs143109147	1	40387371	-0.00150326	0.0018339	-0.819705	0.412385	-0.00245336	0.00248542	-0.987102	0.323594
rs3131644	1	40389420	0.000677959	0.000458909	1.47733	0.139589	0.00108982	0.000622144	1.75171	0.079825
rs11584066	1	40392289	0.000227006	0.00131379	0.172786	0.862819	0.000758222	0.00178183	0.425531	0.67045
rs61781290	1	40393160	0.000823572	0.000484148	1.70107	0.08893	-0.000506991	0.000656335	-0.772459	0.439843
rs115347259	1	40400258	-0.000189988	0.00189942	-0.100024	0.920325	0.00649577	0.00257665	2.52102	0.0117022
rs115465159	1	40402326	0.00016912	0.00106658	0.158563	0.874013	0.00435233	0.00144572	3.01049	0.00260851
rs72666983	1	40408951	-0.000535297	0.00076145	-0.702997	0.482058	-0.00014062	0.00103331	-0.136088	0.891752
rs34375733	1	40416437	-0.00103268	0.000475803	-2.17039	0.0299777	-0.00110598	0.000645033	-1.71461	0.0864187
rs4233508	1	40418564	0.000633528	0.000461389	1.37309	0.169726	0.0014182	0.000625667	2.2667	0.0234091
rs115425943	1	40428291	-0.00065155	0.00110616	-0.589018	0.55585	-0.00170002	0.00149968	-1.13358	0.25697
rs75398025	1	40429727	0.00515871	0.00173039	2.98125	0.00287102	-0.000356587	0.00234544	-0.152034	0.87916
rs3103778	1	40433771	-0.00104471	0.000427784	-2.44214	0.0146012	-0.000798218	0.000579793	-1.37673	0.168597
rs6669088	1	40438329	-0.000811253	0.000428752	-1.89213	0.0584749	-0.000648426	0.000581268	-1.11554	0.264621
rs56337507	1	40443056	0.000339833	0.00120723	0.281499	0.778328	0.00186473	0.00163687	1.13921	0.254618
rs75383172	1	40443206	0.000387473	0.00120923	0.320429	0.748643	-0.000705788	0.00163955	-0.430477	0.666849
rs72666994	1	40445954	-0.000565062	0.00133635	-0.422841	0.672412	-7.67e-05	0.00181194	-0.0423398	0.966228
rs72666999	1	40449604	0.0019272	0.00113491	1.6981	0.0894898	0.0026254	0.00153829	1.7067	0.0878789
rs59811099	1	40459468	0.00017494	0.000890192	0.19652	0.844204	0.000380922	0.00120746	0.315473	0.752402
rs4233484	1	40462662	-0.000362595	0.000600898	-0.603422	0.546228	-0.000811125	0.000814834	-0.995449	0.319519
rs34339529	1	40470194	0.00123883	0.000837563	1.47909	0.139118	0.000874348	0.00113572	0.769863	0.441381
rs116039846	1	40471464	-0.000303517	0.00146716	-0.206873	0.836109	0.0017737	0.00198861	0.891926	0.372433
rs12410793	1	40479434	0.000603242	0.00070156	0.859858	0.389868	-0.000124377	0.000951141	-0.130766	0.89596
rs12127899	1	40480784	-0.00119319	0.000898087	-1.32859	0.183984	0.000794094	0.00121756	0.652201	0.514272
rs77425966	1	40481498	-0.00180212	0.00134233	-1.34253	0.179425	-0.00244618	0.00181907	-1.34475	0.178709
rs75743903	1	40496200	-0.00132224	0.000908989	-1.45462	0.145774	-0.001776	0.00123218	-1.44136	0.149485
rs35200742	1	40502919	0.000261903	0.000708173	0.369829	0.71151	-0.000453949	0.000960318	-0.472707	0.636423
rs34619898	1	40507168	0.000295558	0.000703365	0.420206	0.674335	-0.000201357	0.000953692	-0.211134	0.832783
rs3131683	1	40513710	0.000184315	0.000452342	0.407467	0.683665	-0.000925847	0.000613207	-1.50984	0.131084
rs116324700	1	40515448	0.00082318	0.00104669	0.786461	0.431598	0.00282743	0.00141899	1.99256	0.0463101
rs3131677	1	40521517	0.000197436	0.000480068	0.411267	0.680877	-0.00104726	0.000650836	-1.6091	0.107595
rs17360498	1	40523099	0.00094906	0.00113744	0.834385	0.404065	0.00239488	0.00154205	1.55305	0.120412
rs115729536	1	40527996	-0.000990738	0.00117152	-0.845686	0.397729	-0.000453921	0.00158824	-0.285801	0.775031
rs17360596	1	40531664	-0.000449081	0.000921715	-0.487223	0.626101	0.000498623	0.00125028	0.39881	0.690033
rs34763876	1	40533358	-0.001782	0.00153026	-1.16451	0.24422	-0.00184073	0.0020742	-0.887444	0.374841
rs3122427	1	40543425	-2.22e-05	0.000567542	-0.0390767	0.968829	-0.00138139	0.000769415	-1.79537	0.072595
rs74419517	1	40552095	-0.00358862	0.00143174	-2.50647	0.0121948	-0.00160346	0.00194098	-0.82611	0.408743
rs6689837	1	40555274	-0.00250086	0.000854278	-2.92745	0.00341779	-0.00338877	0.00115851	-2.92511	0.00344362
rs1800205	1	40557033	-0.000112694	0.00106334	-0.105981	0.915598	0.00114788	0.00144185	0.796115	0.425966
rs4660388	1	40560320	0.000354426	0.000470129	0.753891	0.450915	-0.000932778	0.000637272	-1.4637	0.143276
rs6671113	1	40560458	0.000760584	0.000433442	1.75476	0.079302	0.00167143	0.000587484	2.84507	0.00444041
rs10889147	1	40561471	-0.000116264	0.000694205	-0.167478	0.866994	-0.000124661	0.000941113	-0.132461	0.89462
rs68085803	1	40568757	0.0016943	0.000749773	2.25975	0.0238374	-0.00214406	0.00101654	-2.10917	0.0349308
rs76144165	1	40569476	-0.00128352	0.00101854	-1.26016	0.207613	0.00159211	0.00138089	1.15296	0.248928
rs35977936	1	40601974	-0.000159478	0.000889231	-0.179343	0.857668	0.000750676	0.00120603	0.622436	0.533655
rs72670604	1	40602827	0.00106251	0.000944194	1.1253	0.260461	-0.00251922	0.00127996	-1.96821	0.0490447
rs72670605	1	40606538	0.000440222	0.00161979	0.271777	0.785794	0.00257157	0.00219615	1.17094	0.241623
rs76048521	1	40610258	-1.39e-05	0.00090623	-0.0152835	0.987806	0.00211537	0.00122832	1.72217	0.0850401
rs79173567	1	40621052	-0.000266678	0.000927878	-0.287406	0.773802	0.000601083	0.00125765	0.477943	0.632691
rs77333675	1	40663398	-0.00299713	0.000858178	-3.49243	0.000478711	-0.00341131	0.0011637	-2.93144	0.00337424
rs12129606	1	40683536	-0.00132003	0.00137977	-0.956705	0.338717	0.00165048	0.00186968	0.88276	0.377367
rs116482880	1	40690754	0.00389363	0.00179219	2.17255	0.0298148	0.00356337	0.00242931	1.46682	0.142425
rs7556427	1	40696754	-0.00024165	0.000521557	-0.463324	0.643132	-0.00127662	0.000707217	-1.80513	0.0710549
rs76986639	1	40697008	-0.000915512	0.00130193	-0.703197	0.481934	-0.00158395	0.00176511	-0.897369	0.369523
rs17508704	1	40702231	0.000843486	0.00105929	0.796272	0.425874	-0.000168759	0.00143627	-0.117498	0.906465
rs35042446	1	40703244	0.00140928	0.00131557	1.07123	0.284068	0.00142812	0.00178376	0.800624	0.42335
rs34141181	1	40705427	-8.46e-05	0.0010495	-0.0806309	0.935736	-9.48e-05	0.00142273	-0.0666338	0.946873
rs9439018	1	40711556	0.00107889	0.000426792	2.52791	0.0114749	0.00108007	0.000578698	1.86638	0.0619891
rs80094747	1	40717144	-0.000758182	0.001389	-0.545847	0.585171	-7.25e-05	0.00188375	-0.0384638	0.969318
rs6600322	1	40719889	0.000189267	0.000709157	0.26689	0.789554	0.000570998	0.000961708	0.593733	0.552691
rs2092735	1	40721159	0.000252246	0.00066654	0.37844	0.705104	0.000725027	0.000903477	0.802485	0.422273
rs720793	1	40732368	-0.000400374	0.000487192	-0.821799	0.411192	-0.000731785	0.000660454	-1.108	0.267861
rs75470795	1	40734290	-0.00190919	0.00113689	-1.67931	0.0930925	-0.000464185	0.00154219	-0.300991	0.763422
rs2076697	1	40737589	-0.00286839	0.000824003	-3.48105	0.000499526	-0.00323918	0.00111737	-2.89893	0.00374468
rs77081740	1	40739498	-0.00193172	0.00157323	-1.22786	0.219499	-0.00106924	0.00213288	-0.501314	0.616151
rs6691598	1	40747919	-0.000947895	0.000431415	-2.19718	0.0280086	-0.00116832	0.00058485	-1.99764	0.0457564
rs111781530	1	40761998	-6.6e-05	0.00117986	-0.0559803	0.955358	-0.000284235	0.00159941	-0.177713	0.858949
rs17462950	1	40765549	0.000689636	0.000685314	1.00631	0.314269	-0.000899716	0.000928866	-0.968618	0.332737
rs117337557	1	40768191	0.00301806	0.00184877	1.63247	0.102581	0.00126978	0.00250616	0.506663	0.612391
rs117728155	1	40768238	-0.00062919	0.00173908	-0.361795	0.717505	-0.000440079	0.00235727	-0.18669	0.851904
rs3737821	1	40768344	-0.000159914	0.00170835	-0.0936069	0.925421	-0.00109151	0.00231578	-0.471336	0.637401
rs2228567	1	40773123	0.000253791	0.000620383	0.409088	0.682475	-0.000956701	0.000840862	-1.13776	0.255221
Affx-10096385	1	40773149	0.000172091	0.000514462	0.334507	0.737997	-0.000374473	0.000697536	-0.536851	0.591371
rs2075560	1	40773289	-0.00126889	0.00129471	-0.980054	0.32706	-0.00350108	0.00175475	-1.99521	0.0460212
rs115464714	1	40774484	-0.00166025	0.00160636	-1.03355	0.301348	0.00465427	0.00217792	2.13702	0.0325971
rs12132506	1	40781613	0.000418089	0.000556428	0.75138	0.452424	0.000217766	0.000754382	0.288668	0.772835
rs80068944	1	40783608	-0.000375958	0.000756499	-0.496971	0.61921	0.000587535	0.00102551	0.572919	0.5667
rs116599348	1	40784599	0.00116226	0.00127851	0.909074	0.363312	-0.00132368	0.00173291	-0.763847	0.444959
rs209923	1	40784935	4.9e-05	0.000472498	0.103789	0.917337	-0.000540535	0.000640479	-0.843954	0.398696
rs78538622	1	40787666	-0.00209487	0.00193497	-1.08264	0.278968	-0.0037145	0.00262502	-1.41504	0.157059
rs407752	1	40803855	9.81e-06	0.000468997	0.020918	0.983311	-0.000368153	0.000635611	-0.579212	0.562447
rs74070917	1	40804861	0.000525706	0.000800654	0.656596	0.511441	-6.74e-05	0.00108529	-0.0620894	0.950492
rs420358	1	40806911	-0.000462172	0.000563574	-0.820074	0.412175	0.000697307	0.000763778	0.91297	0.361259
rs442140	1	40806933	-0.000190244	0.00147283	-0.129169	0.897224	-0.000827908	0.00199611	-0.414761	0.678317
rs75915608	1	40810011	-0.000639909	0.000887764	-0.72081	0.471027	-0.000924525	0.0012036	-0.76813	0.442411
rs75494097	1	40813389	-0.00303619	0.00178958	-1.6966	0.0897739	-0.00542963	0.00242601	-2.23809	0.0252159
rs2036197	1	40815975	4.26e-05	0.000447976	0.0950027	0.924313	0.0009979	0.000607529	1.64256	0.100476
rs115206678	1	40816144	-6.13e-05	0.00118808	-0.0515941	0.958852	-0.0003231	0.00161041	-0.200632	0.840987
rs12725703	1	40818664	0.000208453	0.000779439	0.26744	0.78913	-0.000274171	0.00105676	-0.259445	0.795292
rs3013465	1	40824423	-0.000480567	0.0006422	-0.748314	0.454272	0.00113314	0.000870996	1.30097	0.193269
rs3013461	1	40828843	-0.00032043	0.000430971	-0.743508	0.457175	-0.00160588	0.00058421	-2.74881	0.00598162
rs72670697	1	40841006	0.00138512	0.00135528	1.02202	0.306774	-0.00313616	0.00183748	-1.70678	0.0878646
rs16827247	1	40842564	-0.000104955	0.000686736	-0.152831	0.878531	-0.00014126	0.000931044	-0.151722	0.879406
rs72948142	1	40845121	0.000393423	0.0015717	0.250316	0.802343	-0.000170581	0.00213087	-0.0800521	0.936196
rs209580	1	40845981	0.000155668	0.000437608	0.355724	0.722048	0.00166238	0.00059324	2.80221	0.00507565
rs209581	1	40845992	0.000348069	0.000429875	0.809698	0.418114	0.00200499	0.000582695	3.4409	0.000579866
rs2221056	1	40846705	-0.00013374	0.000827203	-0.161678	0.87156	-0.00199403	0.00112168	-1.77772	0.0754502
rs76716252	1	40851369	-0.000818672	0.00133122	-0.61498	0.538568	-0.00128881	0.00180404	-0.714403	0.474978
rs453270	1	40855691	0.000111127	0.000778468	0.14275	0.886488	0.000460839	0.00105512	0.436766	0.662281
rs3013456	1	40869272	-0.00102978	0.000670162	-1.53662	0.124388	-0.00165862	0.000908609	-1.82545	0.0679343
rs12725229	1	40879254	-0.000505353	0.000848957	-0.595263	0.551668	-0.00113037	0.00115056	-0.982452	0.325878
rs2235703	1	40883523	0.00147553	0.000976393	1.5112	0.130738	0.0023476	0.0013235	1.77378	0.0761
rs2294756	1	40884288	-0.000476441	0.00199439	-0.238891	0.81119	0.000339614	0.00270418	0.125589	0.900058
rs11208057	1	40885832	-0.000192901	0.000570149	-0.338334	0.735112	-0.00111707	0.000773062	-1.44499	0.148462
rs111295596	1	40891936	0.00405047	0.00128953	3.14105	0.00168362	0.000203562	0.00174848	0.116423	0.907318
rs186729914	1	40895478	-0.00214755	0.00104371	-2.05761	0.0396282	-0.00101656	0.00141544	-0.718195	0.472638
rs12118997	1	40899138	-0.00129652	0.000724457	-1.78964	0.0735123	0.000593915	0.000982439	0.604531	0.545491
rs209619	1	40904757	-0.000243521	0.000431666	-0.564142	0.572658	-0.00102418	0.000585291	-1.74986	0.0801434
rs2982497	1	40911374	-0.000600578	0.000516665	-1.16241	0.245069	-0.0011984	0.00070036	-1.71111	0.0870613
rs75147119	1	40911861	0.00154964	0.00135203	1.14616	0.25173	0.00187361	0.00183344	1.02191	0.306823
rs34114668	1	40912301	0.000451783	0.000749168	0.603046	0.546478	0.000754168	0.0010155	0.74266	0.457688
rs6677942	1	40913438	-7.59e-05	0.00133377	-0.0569271	0.954603	-0.00166752	0.00180907	-0.921754	0.356658
rs11208151	1	40915006	0.00110399	0.000966641	1.14209	0.253416	0.00019815	0.00131067	0.151182	0.879832
rs12727226	1	40915365	-0.000128855	0.000613216	-0.21013	0.833567	0.000312826	0.000831178	0.376364	0.706646
rs41268061	1	40916312	0.000878333	0.00132788	0.661456	0.50832	-0.00288238	0.0018	-1.60132	0.109307
rs78619715	1	40918545	-4.92e-05	0.00107124	-0.0459432	0.963356	-0.000140463	0.00145209	-0.0967313	0.92294
rs78601006	1	40919123	-0.000194554	0.00155708	-0.124947	0.900565	-0.00324413	0.00211007	-1.53745	0.124183
rs56073749	1	40920859	0.00176121	0.000788495	2.23364	0.0255076	0.000169759	0.0010687	0.158846	0.873791
rs2982500	1	40921145	-0.000255954	0.000470719	-0.543751	0.586613	-0.00135176	0.000638174	-2.11817	0.0341619
rs17530993	1	40922147	-0.00056148	0.000720672	-0.779106	0.435918	-0.00011274	0.000977246	-0.115365	0.908156
rs9439025	1	40922240	-0.000581396	0.000515489	-1.12785	0.259383	-0.00124864	0.000698859	-1.78668	0.0739895
rs2272994	1	40923019	-0.000718028	0.000517055	-1.38869	0.164928	-0.00140343	0.000701064	-2.00186	0.0453005
rs7535790	1	40924019	0.000282647	0.00061032	0.463112	0.643284	-3.37e-05	0.000827504	-0.0407851	0.967467
rs12058832	1	40932539	0.000393286	0.000885946	0.443916	0.657104	0.000755585	0.00120112	0.629067	0.529306
rs76929693	1	40933654	-0.000242334	0.00141992	-0.170668	0.864485	0.00218859	0.00192376	1.13766	0.255263
rs4259636	1	40938668	-0.000948973	0.00143663	-0.660554	0.508899	0.0015335	0.00194752	0.787411	0.431042
rs114090879	1	40954548	0.000800603	0.00094722	0.845214	0.397992	-0.00174141	0.00128407	-1.35616	0.175048
rs79489292	1	40956142	-0.00136487	0.00102498	-1.33161	0.182988	-0.000456437	0.00139036	-0.328287	0.742695
rs41301076	1	40960619	-4.02e-06	0.00124884	-0.00321969	0.997431	0.00160752	0.00169336	0.949311	0.342463
rs7511983	1	40966167	-2.72e-05	0.00125007	-0.0217975	0.982609	0.00161738	0.00169512	0.95414	0.340014
rs7512061	1	40966183	0.00112562	0.000666815	1.68806	0.0914006	-0.000907843	0.000903874	-1.00439	0.315191
rs6666654	1	40969063	-0.000630435	0.0011773	-0.535494	0.592309	8.26e-05	0.00159586	0.0517556	0.958723
rs72935412	1	40977303	0.000386371	0.000558928	0.691271	0.489396	-0.00011456	0.000757654	-0.151203	0.879816
rs1134586	1	40980559	0.000349259	0.000558319	0.625555	0.531607	-0.000154653	0.000756876	-0.204331	0.838095
rs35672330	1	40980668	0.000125842	0.000851561	0.147778	0.882518	-5.08e-05	0.00115417	-0.0439975	0.964906
rs11208299	1	40980731	-0.000183248	0.000447815	-0.409204	0.68239	-0.000655851	0.000607334	-1.07988	0.280194
rs41268067	1	40980826	-0.000229068	0.00204615	-0.111951	0.910863	-0.00220531	0.00277599	-0.794422	0.426951
Affx-52315336	1	40981245	-0.000715365	0.00151856	-0.471081	0.637583	0.000467775	0.00205702	0.227404	0.82011
rs77312225	1	40991881	-3.88e-05	0.0020688	-0.0187688	0.985026	-0.00217696	0.00280623	-0.775761	0.437891
rs2362438	1	40997033	-0.000822401	0.000586082	-1.40322	0.160553	-0.000369967	0.000794215	-0.465827	0.641339
rs12137480	1	41008442	-0.00096362	0.000879446	-1.09571	0.273206	-0.000807466	0.00119243	-0.677159	0.498306
rs10889467	1	41011395	-0.000732908	0.000568671	-1.28881	0.197466	-0.000905446	0.000771026	-1.17434	0.24026
rs41268079	1	41012726	-0.0017431	0.00154463	-1.12849	0.259114	-0.00711257	0.00209443	-3.39594	0.000684029
rs41268081	1	41012847	-0.00020864	0.00124964	-0.16696	0.867402	0.00174185	0.00169437	1.02803	0.303938
rs79693306	1	41015640	0.0012611	0.00128956	0.977931	0.328109	0.00217543	0.00174824	1.24435	0.21337
rs116559812	1	41034772	0.00111557	0.00168075	0.663733	0.506861	0.000676627	0.00227856	0.296953	0.766502
rs12564167	1	41041946	0.000767674	0.00182915	0.419689	0.674713	0.00591278	0.00247943	2.38473	0.0170922
rs16827399	1	41053950	-0.00159238	0.000910299	-1.7493	0.0802404	0.000288994	0.00123444	0.234109	0.814901
rs558237	1	41073472	0.000595023	0.000426227	1.39602	0.162708	0.000799271	0.000577921	1.38301	0.166663
rs12117629	1	41088676	-0.00255772	0.000865216	-2.95617	0.00311509	0.000768723	0.00117292	0.655391	0.512216
rs76769882	1	41102542	8.65e-05	0.000704194	0.12285	0.902226	2.08e-05	0.000954913	0.0217355	0.982659
rs12562229	1	41105238	0.000895129	0.000495341	1.8071	0.0707483	-0.000240266	0.000671483	-0.357814	0.720482
rs7555073	1	41106043	0.000245829	0.000638827	0.384813	0.700376	-0.000939958	0.000865981	-1.08543	0.277734
rs7524868	1	41106774	-0.000184522	0.000460446	-0.400746	0.688607	0.000538686	0.000623759	0.863613	0.387801
rs115116829	1	41109466	0.00120805	0.00143876	0.839642	0.40111	0.00102443	0.00195211	0.524779	0.599737
rs2780944	1	41115608	0.000113916	0.000463806	0.245611	0.805984	-2.95e-05	0.000628862	-0.0469086	0.962586
rs77060218	1	41117249	0.00125483	0.00130768	0.959588	0.337263	0.00171282	0.00177301	0.966052	0.334019
rs79158712	1	41117861	0.00134662	0.000742449	1.81375	0.0697177	-0.00107342	0.00100645	-1.06655	0.286177
rs113993287	1	41123043	0.00186042	0.00186606	0.996976	0.318777	-0.00102564	0.00252943	-0.405484	0.685122
rs76943157	1	41124171	0.00213691	0.000942793	2.26657	0.0234171	-0.0013037	0.00127757	-1.02046	0.307513
rs115245089	1	41128179	-0.00206279	0.00115492	-1.78608	0.0740873	0.00191978	0.00156551	1.2263	0.220089
rs658806	1	41148984	-0.000307539	0.000513888	-0.598455	0.549537	-0.000826991	0.00069653	-1.1873	0.235109
rs78932885	1	41160024	0.00232472	0.00194033	1.19811	0.230876	-0.00262721	0.00262852	-0.999499	0.317554
rs7519348	1	41160204	-9.41e-05	0.000448818	-0.209762	0.833854	-0.00141631	0.000608569	-2.32727	0.0199516
rs10889577	1	41167669	-0.000102033	0.000437595	-0.233167	0.815632	0.000846706	0.000593178	1.42741	0.153464
rs2744796	1	41170356	0.000172935	0.00065498	0.264031	0.791756	-0.00176591	0.000887636	-1.98945	0.0466519
rs56198862	1	41172312	0.000880627	0.000924517	0.952526	0.340831	-0.000771158	0.00125316	-0.615372	0.538309
rs77098569	1	41176395	-0.00304311	0.00133948	-2.27187	0.0230951	0.001837	0.00181668	1.01119	0.311927
rs12073537	1	41185174	0.00011326	0.000516641	0.219223	0.826476	8e-05	0.000700351	0.114285	0.909012
rs1057925	1	41204569	0.000161908	0.000435949	0.371393	0.710345	-0.000736242	0.00059108	-1.24559	0.212917
rs28515731	1	41215572	5.58e-07	0.00112228	0.0004975	0.999603	2.25e-05	0.00152145	0.014779	0.988208
rs2361652	1	41221296	0.000200783	0.000655858	0.306138	0.759499	-0.00186506	0.000889054	-2.0978	0.0359233
rs17357062	1	41222215	0.000108144	0.000961934	0.112424	0.910487	-0.000493702	0.00130408	-0.378582	0.704998
rs823684	1	41234712	0.000447186	0.00137377	0.325518	0.74479	-0.00101356	0.00186262	-0.544161	0.586331
rs55977891	1	41238700	0.000872129	0.00102034	0.854744	0.392694	-0.000372232	0.00138283	-0.269181	0.787791
rs71577632	1	41238913	-0.000282779	0.000510633	-0.553781	0.579729	-0.000831938	0.000692165	-1.20194	0.229389
rs4660456	1	41239511	-0.00016759	0.000508133	-0.329815	0.74154	-0.000684289	0.000689037	-0.99311	0.320657
rs823673	1	41240519	0.000571209	0.000537594	1.06253	0.287996	-0.000146419	0.000728904	-0.200876	0.840796
rs16827636	1	41241787	0.000424795	0.00138277	0.307206	0.758686	0.00325125	0.00187448	1.73448	0.0828335
rs2780945	1	41245496	0.000885221	0.000482667	1.83402	0.0666521	0.000493354	0.000654405	0.753898	0.450911
rs116015634	1	41250961	0.00147687	0.00142072	1.03952	0.298564	-0.00233038	0.00192602	-1.20994	0.226301
rs823672	1	41253340	-0.00152779	0.000875631	-1.74478	0.0810236	-0.00151569	0.00118727	-1.27662	0.201739
rs12723678	1	41255387	-0.00110263	0.000734817	-1.50055	0.133473	-0.00232909	0.0009962	-2.33798	0.019389
rs7547718	1	41255476	0.00106452	0.00108116	0.984607	0.324818	0.00157545	0.0014658	1.07481	0.282463
Affx-10134350	1	41256213	4.78e-05	0.000656304	0.0729023	0.941884	0.00153997	0.000889416	1.73144	0.0833748
rs823690	1	41261886	0.000719674	0.000434002	1.65823	0.0972729	0.00094549	0.000588825	1.60572	0.108336
rs61781890	1	41263354	0.00143001	0.00110015	1.29983	0.19366	-0.000233293	0.00149155	-0.15641	0.87571
rs4660463	1	41265626	-0.00075742	0.000441255	-1.71652	0.0860688	-0.00105249	0.000598195	-1.75945	0.078503
rs72661507	1	41266399	0.00306623	0.00119425	2.56749	0.0102442	0.00228125	0.00161882	1.40921	0.158775
rs6675976	1	41269239	0.000169172	0.000443608	0.381355	0.70294	0.000181689	0.000601502	0.302059	0.762608
rs9970508	1	41270937	0.00144374	0.000439241	3.28691	0.00101305	0.000714064	0.000595522	1.19906	0.230507
rs878043	1	41275319	-0.000603152	0.000434037	-1.38963	0.164642	-0.00121093	0.000588256	-2.0585	0.0395429
rs11208958	1	41276073	-0.000712217	0.000552921	-1.2881	0.197712	0.000697778	0.000749679	0.930769	0.351974
rs729519	1	41278224	0.000520932	0.000725346	0.718184	0.472644	-0.000128793	0.000983023	-0.131017	0.895762
rs76438030	1	41280967	-0.000301631	0.000625836	-0.481966	0.629831	-0.000535914	0.000848466	-0.631627	0.527631
rs79371533	1	41281300	-0.0005915	0.00170341	-0.347245	0.728408	-0.00592311	0.00230887	-2.56538	0.0103069
rs55679729	1	41286623	0.00087177	0.00045256	1.92631	0.0540671	0.000622296	0.000613555	1.01425	0.310466
rs116558532	1	41289375	-0.00169953	0.0015676	-1.08416	0.278295	0.00171735	0.00212658	0.807564	0.419342
rs3820523	1	41293189	0.00014385	0.000627165	0.229366	0.818585	0.00082825	0.000850387	0.973968	0.330073
rs1041239	1	41295542	5.9e-06	0.000762915	0.00773438	0.993829	0.000335521	0.00103423	0.324416	0.745624
rs76711792	1	41295680	-0.000558255	0.000837794	-0.66634	0.505194	0.00134188	0.00113583	1.1814	0.237444
rs72661517	1	41296181	0.000281882	0.00112903	0.249668	0.802844	0.000343479	0.00153054	0.224416	0.822434
rs115315429	1	41298248	-0.00128266	0.00155868	-0.822913	0.410558	-0.000615243	0.00211273	-0.291208	0.770893
rs55925184	1	41300682	0.000544583	0.000900313	0.604882	0.545258	0.000205821	0.00122029	0.168665	0.86606
rs35486269	1	41304886	5.23e-05	0.000634757	0.082396	0.934332	0.000753408	0.000860471	0.875576	0.381261
rs72661523	1	41306920	-0.00201676	0.000828635	-2.43384	0.0149401	-0.000165748	0.00112326	-0.147559	0.882691
rs72661524	1	41307308	-0.000115401	0.000976477	-0.118181	0.905924	0.00243563	0.0013239	1.83975	0.0658064
rs4660472	1	41308718	0.000968351	0.000723266	1.33886	0.180618	6.72e-05	0.000980514	0.06854	0.945356
rs11209020	1	41317020	0.000383877	0.000476312	0.805935	0.420281	-0.000591909	0.000645523	-0.916945	0.359172
rs56025967	1	41320568	-0.000330866	0.000601567	-0.550007	0.582315	0.000394817	0.000815387	0.484209	0.628238
rs112118500	1	41321659	0.003176	0.00120981	2.62521	0.00865989	0.00251083	0.00164034	1.53067	0.125851
rs61516724	1	41321966	0.00172949	0.00155186	1.11447	0.26508	0.00279049	0.00210504	1.32562	0.184966
rs17361735	1	41322370	-0.00101033	0.000674439	-1.49804	0.134125	-0.000180012	0.000914222	-0.196902	0.843904
rs72949146	1	41326433	0.000462069	0.000976156	0.473356	0.63596	-0.0006049	0.00132291	-0.45725	0.647491
rs1057635	1	41327281	0.00243881	0.000936735	2.60352	0.00922766	0.00052019	0.00126995	0.409615	0.682089
rs41268097	1	41328588	-0.000277218	0.000838634	-0.330559	0.740978	-0.000341824	0.00113673	-0.300708	0.763637
rs112489811	1	41329623	0.00224443	0.000926689	2.42199	0.0154363	8.8e-05	0.00125624	0.0700647	0.944142
rs11209054	1	41332421	-0.000765455	0.000477589	-1.60275	0.108991	-0.000722076	0.000647625	-1.11496	0.264868
rs78485791	1	41341420	0.000573709	0.000558681	1.0269	0.304468	0.000390209	0.000757286	0.515273	0.606363
rs10889698	1	41346080	0.000574302	0.000451629	1.27162	0.203508	9.8e-05	0.000612251	0.160074	0.872823
rs71648527	1	41346862	0.000712508	0.00127993	0.556677	0.577748	-0.00104431	0.00173557	-0.60171	0.547367
rs913391	1	41347277	0.00100409	0.000890984	1.12695	0.259765	0.00201213	0.00120756	1.66627	0.0956598
rs12759412	1	41353270	0.000295274	0.000499361	0.591304	0.554317	-0.00081319	0.000676822	-1.20148	0.229565
rs12751530	1	41356780	0.00106183	0.000707634	1.50054	0.133475	0.000678403	0.000959513	0.707028	0.479549
rs79676462	1	41362286	0.000736186	0.000599462	1.22808	0.219419	-0.000198971	0.000812507	-0.244885	0.806546
rs57904250	1	41364721	0.00107242	0.000825531	1.29907	0.19392	0.00151725	0.00111898	1.35593	0.175124
rs114104007	1	41364822	-0.000295437	0.0010296	-0.286945	0.774155	0.000233599	0.00139561	0.167382	0.86707
rs12120974	1	41365445	-0.000820901	0.000441106	-1.861	0.0627444	-0.000587677	0.000598041	-0.982671	0.32577
rs12026763	1	41366059	-0.000651847	0.000563904	-1.15595	0.247701	0.000191515	0.000764638	0.250465	0.802228
rs1571293	1	41378305	0.000141853	0.000571081	0.248394	0.80383	-0.000670938	0.00077417	-0.866656	0.386131
rs111378850	1	41381934	-0.00430571	0.00166265	-2.58967	0.00960738	-0.00341248	0.0022544	-1.5137	0.130104
rs75853077	1	41385350	0.000221098	0.00123895	0.178455	0.858366	-0.00112827	0.00167986	-0.67165	0.501807
rs61780380	1	41388246	0.00135177	0.00166529	0.811737	0.416943	0.00128894	0.00225711	0.571057	0.567962
rs731917	1	41389812	-0.000873093	0.000457669	-1.9077	0.0564314	-0.00105626	0.000620646	-1.70188	0.0887796
rs72661575	1	41394491	-0.000278463	0.00104531	-0.266393	0.789937	0.00132245	0.00141667	0.933494	0.350566
rs79199300	1	41394535	0.000601328	0.00211266	0.284631	0.775927	0.00369849	0.00286473	1.29104	0.19669
rs11585732	1	41395136	0.00157347	0.000593928	2.64926	0.00806736	-0.000647511	0.000805526	-0.803836	0.421493
rs78549457	1	41398123	0.000377112	0.000910243	0.414298	0.678656	-0.00107596	0.00123379	-0.872075	0.383168
rs12043667	1	41404596	0.00133866	0.000463885	2.88576	0.00390498	-6.2e-05	0.000629005	-0.0985917	0.921462
rs6695161	1	41405664	0.00154885	0.000432928	3.57761	0.000346804	0.000720396	0.000586815	1.22764	0.219584
rs114342223	1	41411693	0.0014918	0.00135021	1.10487	0.269218	0.000164515	0.0018309	0.0898546	0.928403
rs77497182	1	41417958	0.000185241	0.000827584	0.223833	0.822887	-0.000702483	0.00112231	-0.625929	0.531362
rs79098451	1	41421308	-0.000481058	0.00150467	-0.31971	0.749189	-0.00038251	0.00203996	-0.187509	0.851262
rs11580126	1	41421336	0.000650726	0.000539018	1.20724	0.227339	-0.000407668	0.0007309	-0.557762	0.577008
rs72661598	1	41421540	-0.00139104	0.000635348	-2.18941	0.0285677	-0.00167825	0.000861452	-1.94817	0.051396
rs80228781	1	41422099	-0.000111457	0.00182866	-0.0609499	0.951399	0.00211741	0.00247925	0.854054	0.393076
rs28570583	1	41422196	0.0013968	0.000530433	2.63332	0.00845596	-9.41e-05	0.000719208	-0.130861	0.895885
rs36126618	1	41432467	0.0010286	0.000439343	2.34122	0.0192215	0.000602789	0.000595631	1.01202	0.31153
rs78744949	1	41432612	-0.000524999	0.00174428	-0.300983	0.763427	0.00336975	0.00236304	1.42602	0.153863
rs7546898	1	41447165	-0.000736841	0.000463094	-1.59113	0.111582	0.000364828	0.000627838	0.581087	0.561182
rs78630393	1	41450389	-0.00173892	0.00195359	-0.890117	0.373404	0.00110584	0.00264935	0.417401	0.676386
rs5773721	1	41453286	-0.000723689	0.00103643	-0.698249	0.485022	0.00150373	0.00140496	1.0703	0.284484
rs12135364	1	41456137	-0.00266516	0.00165781	-1.60764	0.107916	-0.00459831	0.00224742	-2.04604	0.040753
rs61780437	1	41477688	-0.00132667	0.00127545	-1.04015	0.298269	0.00147615	0.00172861	0.853952	0.393132
rs114625153	1	41480067	0.000986441	0.00105205	0.937634	0.348434	-0.000163648	0.00142621	-0.114743	0.908649
rs79974017	1	41482976	-0.00113181	0.00167561	-0.675459	0.499385	0.00306244	0.00227184	1.348	0.17766
rs34386830	1	41483780	0.0011689	0.00161362	0.7244	0.468821	0.00255858	0.00218581	1.17054	0.241784
rs3738368	1	41485902	-0.000422612	0.000456527	-0.925711	0.354597	0.00157562	0.000618956	2.5456	0.0109094
rs1138293	1	41486245	7e-05	0.000543644	0.12875	0.897555	0.000922332	0.000737036	1.25141	0.210787
rs41311146	1	41488997	3.83e-05	0.00148804	0.025743	0.979462	1.54e-05	0.00201713	0.00765769	0.99389
rs77426366	1	41491928	-0.000593261	0.00150179	-0.395036	0.692816	-0.00269468	0.0020343	-1.32462	0.185297
rs74608193	1	41501878	-0.00128545	0.00167659	-0.766701	0.44326	0.00220412	0.00227303	0.969685	0.332204
rs1740610	1	41502680	-1.97e-05	0.000514584	-0.0383619	0.969399	0.00149902	0.000697581	2.14889	0.0316441
rs6686031	1	41505882	-0.00300749	0.00150251	-2.00164	0.0453247	-0.00382784	0.0020363	-1.8798	0.0601368
rs80183602	1	41507478	-0.000462621	0.000854595	-0.541334	0.588278	2.83e-05	0.00115827	0.0244266	0.980512
rs115505957	1	41508284	-0.00148565	0.00189828	-0.782631	0.433844	0.00302808	0.00257448	1.17619	0.239519
rs12729448	1	41509834	0.000579711	0.00067277	0.861677	0.388866	0.000289922	0.000912024	0.317888	0.75057
rs200602933	1	41512980	-0.00087423	0.00070824	-1.23437	0.217067	0.00106535	0.000960151	1.10957	0.267187
rs76507595	1	41514772	-0.000825306	0.00113476	-0.727296	0.467045	0.000538841	0.00153868	0.350198	0.726191
rs6686842	1	41530871	-0.000293544	0.000434501	-0.67559	0.499302	0.00145115	0.000589556	2.46143	0.0138389
rs79971581	1	41535338	0.00104802	0.00155115	0.675643	0.499268	0.00165767	0.00210364	0.788	0.430697
rs2268677	1	41542504	0.00126113	0.000554231	2.27546	0.0228789	-0.00076282	0.000751299	-1.01534	0.309947
rs61781795	1	41554913	-0.000409896	0.000502394	-0.815885	0.414566	-0.000827852	0.000680987	-1.21566	0.224114
rs479493	1	41567202	-0.00020081	0.000429336	-0.467722	0.639984	0.00143724	0.000582041	2.46932	0.0135376
rs12125884	1	41615806	-0.000931876	0.000706592	-1.31883	0.187226	0.00109247	0.000957991	1.14037	0.254131
rs12748412	1	41624403	0.0022295	0.00132059	1.68826	0.0913633	-0.000497405	0.00179048	-0.277805	0.781162
rs12738915	1	41625146	-0.00173353	0.00109749	-1.57954	0.114213	-0.00246638	0.0014891	-1.65628	0.0976654
rs4660505	1	41638697	0.00124841	0.000903982	1.38101	0.167278	-0.00121082	0.00122554	-0.987991	0.323158
rs12139225	1	41651697	-0.000928562	0.00076276	-1.21737	0.223464	0.00071902	0.00103462	0.69496	0.487081
rs75057226	1	41658099	4.73e-05	0.0018756	0.0252201	0.979879	0.0016177	0.00254453	0.635754	0.524937
rs115731455	1	41663734	0.00315734	0.00177406	1.77973	0.0751212	0.00594162	0.00240508	2.47044	0.0134952
rs72665633	1	41684151	-0.000339526	0.000689307	-0.492562	0.622322	-0.000620303	0.000934585	-0.66372	0.50687
rs17362187	1	41686253	-0.00115987	0.00109497	-1.05927	0.289476	0.00252706	0.00148428	1.70254	0.0886547
rs12134050	1	41689226	-0.00282608	0.00150764	-1.8745	0.060863	-0.00357105	0.00204298	-1.74796	0.0804724
rs111643645	1	41711605	0.00133506	0.00111246	1.20009	0.230105	0.000762424	0.00150858	0.505391	0.613284
rs78794523	1	41727334	-0.00065197	0.00167383	-0.389508	0.696901	0.00301087	0.00226933	1.32676	0.184588
rs79331257	1	41727918	0.00139239	0.00136021	1.02365	0.306001	-0.00103606	0.00184437	-0.561741	0.574293
rs2275931	1	41730151	-0.000370278	0.000457697	-0.809002	0.418514	0.00156715	0.000620806	2.52438	0.0115906
rs80233122	1	41737172	-0.000319415	0.00102818	-0.310661	0.756058	0.00121701	0.00139357	0.873309	0.382495
rs75660984	1	41740122	-0.000208296	0.0010319	-0.201857	0.840029	-0.000158234	0.00139878	-0.113123	0.909933
rs12025684	1	41748642	0.00131418	0.00104594	1.25646	0.20895	-0.000139902	0.00141833	-0.0986385	0.921425
rs115077851	1	41760767	-0.00153092	0.00110586	-1.38436	0.166249	0.000597839	0.00149862	0.398925	0.689949
rs72665671	1	41765210	-0.000521082	0.000601422	-0.866417	0.386262	-0.00015111	0.000815327	-0.185337	0.852965
rs6689513	1	41767030	0.00174218	0.00158446	1.09954	0.271531	0.00221535	0.00214757	1.03156	0.302278
rs114802607	1	41772845	-0.000628524	0.00139691	-0.44994	0.652754	0.000372728	0.00189358	0.196838	0.843954
rs11209839	1	41773004	0.000164648	0.000456564	0.360624	0.718381	-0.000460912	0.000619032	-0.744569	0.456533
rs75499585	1	41778757	0.000276538	0.00102964	0.268579	0.788254	-0.000584432	0.00139615	-0.418602	0.675508
rs12043581	1	41788265	0.000448989	0.000508327	0.883269	0.377092	-0.000468324	0.000689554	-0.67917	0.497031
rs112888450	1	41794225	-0.000310196	0.00104354	-0.297254	0.766273	0.000636503	0.00141448	0.449993	0.652716
rs16828119	1	41797098	0.00066624	0.000619642	1.0752	0.282286	0.00082257	0.000840067	0.979173	0.327495
rs4660522	1	41804234	0.000104073	0.000890272	0.116901	0.906939	0.000661882	0.00120723	0.548266	0.583509
rs116495329	1	41817142	-0.00154599	0.00130108	-1.18824	0.234741	-0.00125176	0.00176433	-0.70948	0.478027
rs114591079	1	41822123	-0.00168227	0.00165786	-1.01472	0.31024	-0.00185844	0.00224719	-0.827005	0.408235
rs116106264	1	41824179	-0.000968156	0.00113911	-0.849923	0.395369	0.000319412	0.00154349	0.206942	0.836056
rs77986152	1	41826102	0.000578589	0.00130789	0.442382	0.658213	0.000415247	0.00177331	0.234165	0.814857
rs35674710	1	41828859	-0.000796979	0.000555973	-1.43349	0.15172	0.000774239	0.000753677	1.02728	0.304288
rs7539614	1	41831047	4.68e-05	0.000432068	0.108253	0.913795	-0.00069214	0.0005856	-1.18193	0.237233
rs7547654	1	41831361	-0.000204422	0.000429243	-0.476239	0.633905	0.00168621	0.00058179	2.89832	0.00375198
rs4636447	1	41835633	0.000155161	0.000437397	0.354738	0.722786	-0.00259649	0.00059291	-4.37924	1.19e-05
rs115804585	1	41836209	-4.41e-05	0.00159148	-0.0276856	0.977913	-0.00429628	0.00215722	-1.99159	0.0464174
rs11583379	1	41838844	0.000277203	0.00138012	0.200854	0.840813	-0.00122771	0.00187093	-0.656205	0.511693
rs1317558	1	41839083	0.00278351	0.000675143	4.12285	3.74e-05	-1.79e-05	0.000915216	-0.0195537	0.984399
rs4660531	1	41839822	0.00010048	0.000450987	0.2228	0.823691	0.00243538	0.000611329	3.98374	6.79e-05
rs4660532	1	41840197	0.00017536	0.00045191	0.388042	0.697985	0.00255142	0.000612374	4.16645	3.09e-05
rs115103728	1	41850671	-0.000192835	0.0013073	-0.147506	0.882733	-0.00154749	0.00177244	-0.873084	0.382618
rs80064027	1	41850733	-0.00228988	0.00134139	-1.70709	0.087806	-0.00108296	0.00181861	-0.595487	0.551518
rs12078549	1	41853841	0.000777583	0.000460921	1.68702	0.0916001	0.00147351	0.000625273	2.35659	0.0184445
rs61776368	1	41864113	9.84e-05	0.000517658	0.190133	0.849205	0.00131617	0.000701968	1.87497	0.0607984
rs79592616	1	41868698	-0.000398603	0.00116069	-0.343418	0.731284	-0.00156921	0.00157325	-0.997434	0.318555
rs114602012	1	41869172	0.00263591	0.000903406	2.91775	0.00352591	9.13e-05	0.00122459	0.0745441	0.940578
rs57741754	1	41869335	-0.000111277	0.000598498	-0.185928	0.852502	-0.00225017	0.000811403	-2.77319	0.00555136
rs2997337	1	41869462	4.21e-05	0.000456421	0.0923231	0.926441	-8.3e-05	0.000618855	-0.134042	0.893369
rs2801960	1	41878680	0.000172376	0.000462259	0.372899	0.709224	-0.000658783	0.00062673	-1.05114	0.293194
rs12563412	1	41881488	-0.0001799	0.000843135	-0.213371	0.831038	-0.000696427	0.00114273	-0.60944	0.542233
rs3856254	1	41883722	-0.00046836	0.000430838	-1.08709	0.276998	-0.00091766	0.000584487	-1.57003	0.11641
rs78268602	1	41886501	-0.00111505	0.00120242	-0.92734	0.353751	-0.00152039	0.00163059	-0.93242	0.35112
rs4076553	1	41893256	-0.000901132	0.000449205	-2.00606	0.044851	-0.000165652	0.000608948	-0.27203	0.7856
rs74701136	1	41900121	-0.00341274	0.00122683	-2.78175	0.00540703	-0.00396035	0.00166319	-2.38117	0.0172583
rs1938002	1	41900284	-0.000243595	0.00140297	-0.173627	0.862158	0.00253036	0.00190216	1.33026	0.183435
rs16828204	1	41900961	-0.000838893	0.00128294	-0.653881	0.513189	0.00467513	0.00173898	2.68843	0.00717938
rs56319925	1	41909401	-0.000616084	0.000438908	-1.40367	0.160417	0.000147677	0.000595092	0.248157	0.804013
rs116279412	1	41909562	0.00125586	0.00178316	0.704291	0.481252	0.00502988	0.00241645	2.08152	0.037387
rs4408145	1	41909730	-0.000742257	0.000439011	-1.69075	0.0908862	-0.000589042	0.000595168	-0.989707	0.322318
rs11584933	1	41912375	-0.000361169	0.00094649	-0.381588	0.702768	-0.00301322	0.00128293	-2.34871	0.0188393
rs6690018	1	41913146	0.00126509	0.000632786	1.99924	0.0455829	0.00143178	0.000858069	1.6686	0.0951968
rs2781243	1	41915882	0.00106564	0.00108879	0.978738	0.32771	0.000225837	0.00147596	0.15301	0.87839
rs35822666	1	41918025	-0.000169102	0.000451206	-0.374778	0.707826	0.000475157	0.000611803	0.77665	0.437366
rs4660540	1	41922577	-0.000623233	0.000680478	-0.915875	0.359733	0.000552859	0.000922569	0.59926	0.549
rs12119277	1	41930310	0.00220723	0.000924502	2.38748	0.016965	0.000677172	0.00125346	0.540244	0.589029
rs72667673	1	41936414	-0.00074361	0.00120146	-0.618924	0.535967	-0.00144873	0.00162858	-0.889566	0.3737
rs10789371	1	41938428	-0.00019159	0.000465585	-0.411503	0.680704	-6.92e-05	0.000631191	-0.109661	0.912679
rs116717320	1	41938619	-0.00225261	0.00179787	-1.25293	0.210231	-0.0028937	0.00243739	-1.18721	0.235145
rs10890041	1	41941599	0.00134239	0.000746329	1.79866	0.0720727	0.00124039	0.00101213	1.22552	0.220381
rs11572377	1	41943795	-0.0030426	0.00167366	-1.81794	0.069075	0.001502	0.00226906	0.661949	0.508004
rs11572372	1	41945040	-0.00306045	0.00169899	-1.80133	0.0716516	0.00154061	0.00230295	0.66897	0.503515
rs11572349	1	41948991	0.000771051	0.000932565	0.826807	0.408347	0.000908648	0.0012642	0.718752	0.472294
rs4660541	1	41954444	0.000359447	0.000481964	0.745796	0.455791	0.000285618	0.000653304	0.43719	0.661974
rs6671507	1	41957439	0.00038888	0.000460964	0.843623	0.398881	0.00028752	0.000624813	0.460169	0.645395
rs12038221	1	41960003	-0.00036505	0.000560329	-0.651492	0.51473	-0.00044539	0.000759651	-0.586309	0.557668
rs2984692	1	41960889	-0.000458592	0.000427546	-1.07262	0.283445	-0.000735814	0.000579919	-1.26882	0.204506
rs76806041	1	41963714	0.00106232	0.000929987	1.1423	0.25333	0.00269164	0.00126036	2.13562	0.0327115
rs116747293	1	41969428	0.00132673	0.0009783	1.35616	0.175051	0.00223801	0.00132623	1.68751	0.0915071
rs2492082	1	41972198	0.000204558	0.000440873	0.463983	0.64266	0.000190876	0.000597778	0.319309	0.749492
rs11586958	1	41974164	0.000968565	0.000619338	1.56387	0.117849	0.000550646	0.000839532	0.655896	0.511891
rs12076179	1	41974484	-0.00118207	0.000923823	-1.27954	0.200708	0.000805916	0.00125227	0.643562	0.51986
rs678110	1	41976017	0.000673597	0.000432446	1.55764	0.119319	0.000363631	0.000586395	0.620113	0.535184
rs11809423	1	41976529	-0.00188309	0.00112164	-1.67888	0.0931769	-0.00322279	0.00152046	-2.11961	0.0340394
rs621680	1	41984584	0.000704371	0.000435087	1.61892	0.105466	0.000259727	0.000589659	0.44047	0.659597
rs79166646	1	41985941	-0.000898337	0.000911288	-0.985788	0.324238	-0.00169142	0.0012353	-1.36924	0.170927
rs4660195	1	41986297	-0.00172117	0.00186039	-0.925169	0.354879	0.00370695	0.00252194	1.46988	0.141596
rs116807289	1	41990686	0.000860007	0.00169793	0.506503	0.612504	-0.00247034	0.00230242	-1.07293	0.283302
rs644591	1	41996058	-0.00251087	0.00156203	-1.60744	0.107958	0.00269692	0.00211701	1.27393	0.20269
rs600109	1	41998246	0.000505072	0.000426745	1.18355	0.236594	3.51e-05	0.000578418	0.0607332	0.951572
rs72669034	1	42002841	-0.00126129	0.00134545	-0.937448	0.348529	0.000272818	0.00182444	0.149536	0.881131
rs72669035	1	42003470	-0.0019203	0.000945697	-2.03056	0.0423005	-0.00210794	0.00128205	-1.6442	0.100135
rs17359178	1	42003752	0.000737854	0.000849889	0.868178	0.385298	-0.00132259	0.0011524	-1.14768	0.2511
rs66604456	1	42005183	-0.0018139	0.000857941	-2.11424	0.0344954	-0.000776793	0.00116307	-0.667884	0.504208
rs2475839	1	42006005	-0.000224789	0.000438148	-0.513043	0.607922	0.000368201	0.000593888	0.619984	0.535269
rs11590594	1	42009272	-0.00099197	0.000918158	-1.08039	0.279969	-0.00125701	0.00124477	-1.00984	0.312575
rs12740584	1	42024537	0.000470747	0.00106803	0.440762	0.659386	0.00156066	0.00144832	1.07756	0.281229
rs1001925	1	42027561	0.000458219	0.000477797	0.959025	0.337547	0.000368977	0.000647678	0.569693	0.568887
rs72669044	1	42028527	-0.000799139	0.00195502	-0.408762	0.682714	-0.000418456	0.00265136	-0.157827	0.874593
rs76816800	1	42037558	-0.00023763	0.00102852	-0.231042	0.817283	0.00033034	0.00139383	0.237001	0.812656
rs78705598	1	42039507	0.00127075	0.000896867	1.41687	0.156521	0.000339588	0.00121587	0.279295	0.780019
rs35730380	1	42045747	-0.00203404	0.000943358	-2.15617	0.0310711	-0.00211816	0.00127878	-1.65639	0.0976436
rs35624100	1	42046491	0.0012923	0.00184865	0.699049	0.484522	-0.00135185	0.00250561	-0.539529	0.589522
rs17363472	1	42047208	-0.00205109	0.000916346	-2.23833	0.0252001	-0.00216217	0.00124198	-1.7409	0.0817025
rs41269473	1	42047300	-0.00216636	0.00124347	-1.7422	0.0814748	-6.38e-05	0.00168521	-0.037885	0.969779
rs61773680	1	42050055	2.57e-05	0.0013155	0.0195685	0.984388	0.0012774	0.00178319	0.716358	0.473771
rs2146315	1	42050366	-0.000501401	0.000509136	-0.984808	0.324719	-0.000706544	0.000690118	-1.0238	0.30593
rs77238383	1	42055007	-0.000328243	0.00203279	-0.161475	0.87172	-0.00391193	0.00275513	-1.41987	0.155646
rs61773681	1	42063107	-0.000378724	0.00119471	-0.317001	0.751243	-0.00201283	0.00161921	-1.24309	0.213835
rs4578215	1	42063592	0.00017545	0.000835083	0.210099	0.83359	0.000647475	0.00113208	0.571932	0.567369
rs75560437	1	42072070	-0.000710538	0.000844855	-0.841018	0.400339	-0.000685714	0.00114532	-0.598707	0.549369
rs7554613	1	42077009	-0.0014589	0.000782757	-1.8638	0.0623508	0.000283571	0.0010612	0.267217	0.789302
rs7552928	1	42086664	0.000139516	0.000439484	0.317455	0.750898	0.000680497	0.000595884	1.142	0.253456
rs60541895	1	42088393	-0.00166881	0.00183887	-0.907523	0.364131	0.00358453	0.00249295	1.43787	0.150472
rs943375	1	42092152	0.000111667	0.0004316	0.258729	0.795845	0.00110631	0.000584982	1.89118	0.058601
rs12562828	1	42095499	-0.000714058	0.00107167	-0.666306	0.505216	0.00430395	0.0014534	2.9613	0.00306364
rs10789405	1	42101962	-0.000235122	0.000428572	-0.548618	0.583268	0.000720567	0.000580975	1.24027	0.214876
rs76471876	1	42104732	0.00168514	0.000901558	1.86914	0.0616045	0.000276618	0.00122224	0.226321	0.820952
rs12070759	1	42108268	-0.00306096	0.00150761	-2.03035	0.0423223	-0.00316782	0.002044	-1.54982	0.121187
rs28684469	1	42112191	-0.000661345	0.000972713	-0.679898	0.49657	-0.000784158	0.00131865	-0.594665	0.552068
rs1123483	1	42114198	0.000508715	0.000448931	1.13317	0.257144	0.000320789	0.0006089	0.526834	0.598309
rs4660552	1	42121370	-0.000114984	0.000662411	-0.173584	0.862193	0.000265299	0.000898506	0.295267	0.76779
rs79080018	1	42124619	-0.0028147	0.00173541	-1.62192	0.104821	-0.000205027	0.00235343	-0.0871183	0.930578
rs12725291	1	42131838	-0.00141778	0.000870099	-1.62945	0.10322	0.00254195	0.00117956	2.15501	0.0311622
rs943372	1	42133853	-0.00173515	0.000697178	-2.48882	0.0128174	0.000512786	0.000944932	0.54267	0.587357
rs17364300	1	42141252	0.000937987	0.000702983	1.33429	0.182108	-0.00129769	0.000953054	-1.36161	0.173321
rs731862	1	42146295	-0.000334571	0.000463063	-0.722517	0.469977	2.81e-05	0.000627614	0.0448422	0.964233
rs7518983	1	42153335	-0.000685197	0.00161336	-0.424702	0.671054	0.00129884	0.00218728	0.593813	0.552637
rs115429693	1	42160961	-0.00168914	0.000982778	-1.71874	0.0856627	-0.00136633	0.00133212	-1.02568	0.305043
rs79570899	1	42164818	0.00136207	0.000921039	1.47884	0.139183	-0.000142523	0.00124851	-0.114154	0.909116
rs116660777	1	42175772	0.00149801	0.00157167	0.95313	0.340525	-0.000670323	0.00213011	-0.314689	0.752998
rs782696	1	42182303	-3.65e-05	0.000503725	-0.0724233	0.942265	-0.00121118	0.000682916	-1.77353	0.0761412
rs115839615	1	42211920	0.000621006	0.00130212	0.476919	0.63342	0.00440434	0.00176485	2.49558	0.0125756
rs74789994	1	42215708	-0.00207538	0.000886358	-2.34147	0.0192087	-0.00154136	0.00120166	-1.28269	0.199601
rs4660564	1	42216715	-0.000663776	0.000446344	-1.48714	0.136978	-0.000150458	0.000605338	-0.248552	0.803707
rs77945230	1	42231984	-0.00120703	0.000659402	-1.8305	0.0671767	-0.000908351	0.000893786	-1.0163	0.309489
rs6680824	1	42236004	-0.000909937	0.000429155	-2.1203	0.0339817	-0.000105668	0.000581831	-0.181613	0.855886
rs239340	1	42252358	-2.58e-05	0.000427584	-0.0603715	0.95186	-0.000124096	0.000579736	-0.214056	0.830503
rs55999275	1	42256229	0.000323189	0.000831257	0.388796	0.697428	0.00214634	0.00112726	1.90402	0.0569082
rs72414	1	42266525	0.000165435	0.000440007	0.375984	0.706929	0.000608325	0.00059659	1.01967	0.307886
rs72671229	1	42276002	0.000523726	0.00212612	0.24633	0.805427	0.0047574	0.00288077	1.65143	0.0986516
rs78295797	1	42286930	-0.000689505	0.00141538	-0.487152	0.626151	-0.000162604	0.00191863	-0.0847504	0.93246
rs587790	1	42289650	-0.000669764	0.000524596	-1.27672	0.201701	0.000419805	0.000711203	0.590274	0.555007
rs12562508	1	42297236	0.00063282	0.00044262	1.42971	0.1528	0.00105251	0.000600002	1.75418	0.0794006
rs514283	1	42298673	0.000186092	0.000429739	0.433035	0.66499	-0.000849893	0.000582454	-1.45916	0.144522
rs41434744	1	42299640	-0.000206066	0.000984925	-0.20922	0.834277	0.00146751	0.00133535	1.09897	0.271782
rs6685805	1	42299995	-0.000454046	0.00144176	-0.314925	0.752818	-0.00162773	0.00195459	-0.832771	0.404975
rs35134694	1	42314038	0.000429437	0.000578024	0.742941	0.457518	0.000562932	0.000783809	0.718201	0.472634
rs72963221	1	42318062	-0.00240119	0.00194784	-1.23275	0.217671	0.000258742	0.00264201	0.097934	0.921985
rs1866758	1	42318868	0.000535853	0.000438614	1.2217	0.221824	0.00105794	0.000594833	1.77854	0.0753157
rs75065784	1	42322619	-0.00118336	0.00131491	-0.899952	0.368146	0.000153556	0.00178328	0.0861089	0.93138
rs6680922	1	42331212	0.000313579	0.000458418	0.684046	0.493946	-0.0010278	0.000621494	-1.65376	0.098178
rs114199982	1	42332552	0.00142077	0.000933266	1.52236	0.127919	0.00380026	0.00126477	3.00472	0.00265851
rs11316275	1	42343350	-0.000873355	0.000562612	-1.55232	0.120586	0.000189067	0.000762581	0.24793	0.804189
rs79681455	1	42352513	0.00319802	0.00156209	2.04727	0.0406325	0.000942341	0.00211808	0.444903	0.65639
rs2993123	1	42354111	3.86e-05	0.000484127	0.0798047	0.936393	-0.000184196	0.000656614	-0.280524	0.779076
rs56245875	1	42357303	-0.000502543	0.000585883	-0.857753	0.39103	-0.000337894	0.00079419	-0.425458	0.670503
rs783628	1	42361102	-0.000158696	0.000444442	-0.357067	0.721042	-0.000367537	0.000602636	-0.609883	0.54194
rs783625	1	42365548	-0.000319798	0.000429954	-0.743797	0.457	-0.000484227	0.000582926	-0.830683	0.406153
rs783623	1	42366658	-0.00030331	0.0006328	-0.479315	0.631715	0.0014099	0.00085796	1.64331	0.100319
rs17366250	1	42369174	-0.00242677	0.00163808	-1.48147	0.138483	-0.00109645	0.0022199	-0.49392	0.621363
rs702225	1	42373900	-3.96e-05	0.000485567	-0.081501	0.935044	0.00141935	0.00065856	2.15523	0.0311448
rs116513595	1	42391734	0.000607871	0.00187551	0.32411	0.745855	-0.000857881	0.00254229	-0.337444	0.735783
rs76892441	1	42403214	0.00222733	0.00169449	1.31446	0.188693	0.00269077	0.00229998	1.16991	0.242037
rs116630457	1	42419205	0.00344219	0.00185695	1.85368	0.0637857	0.00247773	0.00251693	0.984426	0.324907
rs1540976	1	42420922	-0.000550093	0.000428527	-1.28368	0.199253	0.00144777	0.000581045	2.49167	0.012715
rs6677053	1	42424713	0.000431985	0.0006832	0.632296	0.527194	-0.00262206	0.000925988	-2.83164	0.00463134
rs115188743	1	42425230	-0.00323098	0.00188105	-1.71765	0.085862	-0.0016131	0.00254702	-0.633326	0.526521
rs76869226	1	42429672	0.00154079	0.00124176	1.24081	0.214677	0.00216194	0.00168396	1.28385	0.199197
rs17366672	1	42441121	-0.0018285	0.00114832	-1.59233	0.111311	-0.00175932	0.00155668	-1.13018	0.258402
rs17366783	1	42445192	-0.00445277	0.00198122	-2.24748	0.0246099	0.0025219	0.00268602	0.938899	0.347783
rs661428	1	42451518	-0.000261705	0.000484096	-0.540605	0.58878	0.00153595	0.000656209	2.34064	0.0192514
rs74881507	1	42482032	0.00139699	0.00102578	1.36188	0.173238	0.000173815	0.00139034	0.125016	0.900511
rs11210563	1	42494633	-0.000898624	0.000481414	-1.86664	0.0619533	0.00173272	0.000652169	2.65685	0.00788782
rs11583851	1	42503219	0.000833963	0.00204037	0.408731	0.682738	0.00190701	0.00276511	0.689669	0.490403
rs784101	1	42507237	0.000497587	0.00132007	0.376941	0.706218	0.00118543	0.00178942	0.662466	0.507673
rs11210566	1	42507429	-0.000158198	0.000432855	-0.365475	0.714757	-2.39e-05	0.000586809	-0.0408052	0.967451
rs72637921	1	42509108	0.000513508	0.00083695	0.613547	0.539515	-0.00252227	0.00113469	-2.22287	0.026225
rs78247787	1	42534523	0.000642052	0.00135421	0.474115	0.635418	0.00254869	0.001836	1.38818	0.165084
rs35699026	1	42551194	0.000735751	0.00198822	0.370054	0.711342	0.00602891	0.00269337	2.23842	0.0251943
rs12137179	1	42558552	0.000239081	0.000431249	0.554391	0.579311	-0.000351832	0.000584897	-0.601528	0.547489
rs7519321	1	42567280	0.0018971	0.000856566	2.21477	0.0267763	0.00374816	0.00116105	3.22825	0.00124564
rs74819570	1	42576309	-0.000152801	0.00193758	-0.0788617	0.937143	0.00429574	0.00262716	1.63513	0.102024
rs11304597	1	42577318	0.000820493	0.000506707	1.61926	0.105391	-0.001397	0.00068672	-2.03431	0.0419212
rs1889127	1	42578787	0.000843418	0.00054526	1.54682	0.121908	-0.00139104	0.00073911	-1.88204	0.059831
rs76574482	1	42583258	-0.000348833	0.000686915	-0.507825	0.611576	0.00143913	0.000931294	1.5453	0.122275
rs6682704	1	42586776	-8.47e-05	0.000521359	-0.162368	0.871016	-0.00063034	0.000706696	-0.891953	0.372419
rs76100073	1	42599054	0.000436732	0.00106927	0.408437	0.682953	-0.00104564	0.00144927	-0.721494	0.470606
rs12746066	1	42612459	0.000608468	0.000427274	1.42407	0.154427	-0.001488	0.000579265	-2.56877	0.0102064
rs2297567	1	42619152	0.000968859	0.000549342	1.76367	0.0777881	-0.00124635	0.000744634	-1.67378	0.0941748
rs2297566	1	42619377	0.000968614	0.000548437	1.76614	0.0773742	-0.00105412	0.000743292	-1.41818	0.156139
rs35728635	1	42619692	0.00064184	0.00104817	0.612345	0.54031	0.000213214	0.00142094	0.150051	0.880724
rs114148385	1	42622942	-0.000716913	0.000821373	-0.872823	0.38276	-0.000545596	0.00111328	-0.490079	0.624078
rs2071499	1	42630364	0.000604899	0.000441412	1.37037	0.170572	-0.000719716	0.000598268	-1.203	0.228978
rs116679095	1	42631437	-0.0016097	0.00182	-0.88445	0.376454	-0.000158717	0.0024673	-0.0643281	0.948709
rs17376651	1	42638971	0.00130458	0.00103134	1.26494	0.205892	-0.00103606	0.001398	-0.741101	0.458633
rs78061258	1	42643535	0.000959869	0.00124462	0.771217	0.440579	0.000194094	0.00168727	0.115035	0.908418
rs17376785	1	42649443	-0.000366599	0.00100999	-0.362973	0.716626	-0.00176736	0.00136896	-1.29103	0.196695
rs10890187	1	42653947	0.000904166	0.000588416	1.53661	0.12439	0.0016212	0.000797616	2.03255	0.0420986
rs1139978	1	42657196	-0.0006621	0.000619843	-1.06817	0.285443	0.00182436	0.000840414	2.17079	0.0299476
rs343367	1	42691155	0.00106906	0.000494355	2.16254	0.0305776	-0.00100631	0.000669996	-1.50196	0.133109
rs343376	1	42693597	0.00109276	0.000519314	2.10423	0.0353588	-0.0011491	0.000704031	-1.63217	0.102644
rs115278823	1	42700540	0.00176907	0.00191246	0.925023	0.354955	-0.0034937	0.00259308	-1.34732	0.177879
rs115750762	1	42716190	4.04e-05	0.00120232	0.0336088	0.973189	0.00285564	0.00162977	1.75217	0.0797456
rs17377240	1	42724250	-0.00145733	0.00049274	-2.95761	0.00310063	0.000222589	0.000668027	0.333204	0.73898
rs56042308	1	42740963	-0.00137185	0.0015079	-0.909779	0.36294	0.00214815	0.00204455	1.05067	0.293412
rs3754280	1	42748731	0.00137174	0.000433495	3.16438	0.00155428	8.2e-07	0.000587518	0.00139642	0.998886
rs1125792	1	42749333	0.00113155	0.000491215	2.30357	0.0212473	-0.000947628	0.000665993	-1.42288	0.154772
rs114137694	1	42750460	-0.00136746	0.00128292	-1.0659	0.28647	0.000166463	0.00173963	0.0956888	0.923768
rs12033913	1	42761522	-0.000594024	0.000469795	-1.26443	0.206076	-0.000227011	0.000636599	-0.356599	0.721392
rs71654235	1	42768853	0.00132375	0.0018759	0.705659	0.480401	0.00620593	0.00254189	2.44146	0.0146287
rs80089098	1	42781132	-0.000324784	0.00110554	-0.293779	0.768927	0.00196811	0.00149834	1.31353	0.189005
rs3768262	1	42785703	0.000914141	0.00105059	0.870119	0.384236	-0.000253009	0.00142388	-0.17769	0.858966
rs115092773	1	42791933	0.00180737	0.00170555	1.0597	0.28928	-0.000176233	0.00231135	-0.0762468	0.939223
rs76825575	1	42793661	-0.000426801	0.00127568	-0.334568	0.737951	-0.000756788	0.00173002	-0.437445	0.661789
rs2494366	1	42798204	0.000876701	0.000591792	1.48144	0.138492	0.00168742	0.000801944	2.10416	0.0353655
rs74631368	1	42804633	-0.000280421	0.00120461	-0.232789	0.815925	0.00304641	0.00163307	1.86545	0.062119
rs114105501	1	42817944	-0.00461369	0.00156096	-2.95568	0.00312	-0.000955569	0.0021162	-0.451549	0.651594
rs17369206	1	42818583	-0.00141821	0.000428138	-3.31249	0.000924796	-0.000467731	0.000580669	-0.805505	0.420529
rs79967735	1	42820147	-0.000990337	0.00187064	-0.52941	0.596522	-0.00149935	0.00253477	-0.591511	0.554179
rs17377828	1	42824317	-0.000954007	0.00066972	-1.42449	0.154307	0.000909132	0.000907915	1.00134	0.316663
rs72676425	1	42826632	-0.00139116	0.00152165	-0.914244	0.360589	-0.00282654	0.00206258	-1.37039	0.170567
rs2494355	1	42829905	0.00182625	0.000432302	4.22448	2.4e-05	0.000239493	0.000586137	0.408596	0.682837
rs11587576	1	42835786	0.000960004	0.000846057	1.13468	0.25651	0.000790318	0.00114741	0.688786	0.490959
rs114468306	1	42841183	0.00154759	0.00178484	0.867077	0.3859	-0.00268951	0.00242004	-1.11135	0.266419
rs114686502	1	42852175	-2.99e-05	0.00108239	-0.0275778	0.977999	-0.00117228	0.00146775	-0.798694	0.424469
rs80217537	1	42853144	0.00160819	0.00105304	1.52719	0.126715	-0.000841222	0.00142696	-0.589521	0.555512
rs79014742	1	42855090	-0.000312366	0.00057685	-0.541503	0.588161	-0.00143995	0.000782037	-1.84128	0.065582
rs17378275	1	42863091	0.000159126	0.000554839	0.286796	0.774269	-0.000989836	0.000752212	-1.3159	0.188208
rs35665433	1	42867960	0.000453569	0.000904303	0.501567	0.615972	-0.00171869	0.00122588	-1.402	0.160916
rs34142209	1	42880442	-0.000610456	0.00180718	-0.337796	0.735517	-0.000664088	0.00244845	-0.271228	0.786216
rs1055055	1	42880516	0.000467856	0.000438351	1.06731	0.285834	-0.000151142	0.000594257	-0.254337	0.799235
rs6694180	1	42882116	-0.000816804	0.000471473	-1.73245	0.0831944	0.000441727	0.000638959	0.691323	0.489363
rs4660632	1	42882296	0.000197676	0.000655422	0.301601	0.762956	0.000234062	0.00088859	0.263409	0.792236
rs11210640	1	42883151	-0.000849232	0.000466915	-1.81882	0.0689405	-0.000286514	0.000632954	-0.452661	0.650793
rs12027322	1	42895444	0.00121517	0.00118097	1.02896	0.3035	0.00217689	0.00160146	1.35932	0.174048
rs41301052	1	42896441	-0.000603494	0.00115327	-0.523291	0.600772	-0.00126111	0.00156327	-0.806715	0.419831
rs1034268	1	42898843	0.000142008	0.000454949	0.31214	0.754934	0.000431481	0.0006168	0.699547	0.48421
rs17378839	1	42899893	-0.000219746	0.000657679	-0.334123	0.738287	0.00136297	0.000891613	1.52865	0.126352
rs3748845	1	42901082	0.000378709	0.000617486	0.613307	0.539674	-0.00022528	0.000837223	-0.26908	0.787868
rs6656054	1	42909470	0.000552057	0.000442615	1.24726	0.212303	-0.000121238	0.000600038	-0.20205	0.839878
rs17379130	1	42914988	-0.00135451	0.00110187	-1.22928	0.218969	-0.000531603	0.00149335	-0.35598	0.721856
rs17379185	1	42915973	3.96e-05	0.000629552	0.0629627	0.949796	-0.000453329	0.000853384	-0.531213	0.595272
rs79990645	1	42924003	-0.00242965	0.00199239	-1.21946	0.222669	0.00194772	0.00270097	0.721117	0.470838
rs79526021	1	42924306	-0.00030957	0.000915879	-0.338003	0.735361	0.00151492	0.00124149	1.22025	0.222371
rs7529295	1	42934514	0.00053383	0.000442908	1.20528	0.228095	-0.000101782	0.00060052	-0.16949	0.865412
rs60386030	1	42972925	0.000624295	0.000583098	1.07065	0.284327	0.000405941	0.000790553	0.51349	0.607609
rs72659938	1	42978592	-0.000552024	0.00169064	-0.326517	0.744033	-0.000400337	0.00229197	-0.174669	0.86134
rs36113932	1	43003105	0.00136912	0.000908337	1.50729	0.131739	0.00120229	0.00123084	0.976803	0.328667
rs16829623	1	43009319	0.00058302	0.000582928	1.00016	0.317235	0.000365174	0.000790323	0.462057	0.644041
rs6675834	1	43017969	0.000325188	0.00105215	0.309068	0.75727	-0.000725651	0.00142646	-0.508708	0.610958
rs12133732	1	43021219	-0.000795308	0.00141778	-0.560952	0.57483	-0.00296926	0.00192248	-1.5445	0.122469
rs4598532	1	43021698	0.000365623	0.000526689	0.694191	0.487563	-0.000612246	0.000714136	-0.857324	0.391266
rs76660977	1	43042292	0.00208015	0.00144351	1.44103	0.149576	0.0017839	0.001957	0.911547	0.362008
rs7553093	1	43047946	0.000414572	0.000526644	0.787197	0.431167	-0.000598917	0.000713978	-0.838845	0.401557
rs1324339	1	43053265	-0.00179638	0.00151309	-1.18723	0.235138	-0.00484472	0.00205141	-2.36165	0.0181943
rs11210676	1	43054193	-0.000445247	0.000429522	-1.03661	0.299917	0.000362237	0.000582277	0.622104	0.533874
rs140323754	1	43055036	0.000510506	0.00214896	0.23756	0.812222	-0.000865751	0.00291209	-0.297295	0.766241
rs12024480	1	43057470	1.77e-05	0.000588461	0.0301156	0.975975	-0.00113492	0.000797746	-1.42266	0.154836
rs12145653	1	43060736	-0.000629071	0.00115155	-0.546282	0.584872	-0.00144002	0.00156074	-0.92265	0.356191
rs115337923	1	43084885	-0.000863339	0.00201643	-0.428153	0.66854	-0.00347766	0.00273194	-1.27296	0.203033
rs2093858	1	43097634	-0.00012046	0.00163189	-0.0738163	0.941157	0.000179578	0.00221309	0.0811436	0.935328
rs6693602	1	43101815	0.000742112	0.000601134	1.23452	0.21701	-0.00106792	0.000814843	-1.31058	0.190002
rs75140767	1	43105085	-0.000696107	0.00130527	-0.533306	0.593822	-0.00105725	0.00176905	-0.597639	0.550081
rs16829829	1	43119661	0.00113647	0.00115657	0.982614	0.325798	-0.00266586	0.00156794	-1.70023	0.0890889
rs3738494	1	43124859	-0.00055432	0.000434154	-1.27678	0.20168	0.000173467	0.000588652	0.294685	0.768235
Affx-10349342	1	43131653	0.000995225	0.000656018	1.51707	0.12925	-0.000183783	0.000889267	-0.206668	0.836269
rs74070004	1	43150098	0.00113875	0.00116953	0.973681	0.330215	-0.00239175	0.00158572	-1.50831	0.131477
rs115329703	1	43158188	-0.00198416	0.00176168	-1.12629	0.260043	-0.00454424	0.00238914	-1.90204	0.0571664
rs114044599	1	43163527	-0.00122513	0.00142682	-0.858642	0.390539	0.00034671	0.00193489	0.179189	0.85779
rs114662877	1	43167225	4.54e-05	0.00154415	0.0293914	0.976552	0.00330435	0.00209401	1.578	0.114566
rs72661338	1	43182797	0.000946483	0.000666519	1.42004	0.155597	-0.000858907	0.000903991	-0.950128	0.342048
rs4660657	1	43197566	0.0021313	0.00160694	1.32631	0.184738	0.000999052	0.00217826	0.458647	0.646488
rs56345167	1	43199115	0.000838449	0.000596924	1.40461	0.160137	-0.00115523	0.000809328	-1.42739	0.153468
rs74885359	1	43200855	-0.000866743	0.000634056	-1.36698	0.171632	0.00155632	0.000859255	1.81125	0.0701037
rs12141833	1	43201216	-0.000460241	0.000432991	-1.06294	0.287812	0.000231919	0.000586949	0.395126	0.69275
rs4660658	1	43201534	0.000785731	0.000596905	1.31634	0.18806	-0.00122577	0.000809235	-1.51473	0.129842
rs116804195	1	43201576	0.00216373	0.00174395	1.24071	0.214715	0.0027722	0.00236246	1.17344	0.240622
rs9660973	1	43201614	0.000798998	0.00108996	0.733056	0.463525	-0.00213519	0.00147791	-1.44474	0.148531
rs111438636	1	43201868	-0.000407748	0.00100799	-0.404515	0.685834	-0.00140814	0.00136701	-1.03009	0.302969
rs3738496	1	43212869	0.000734597	0.000693689	1.05897	0.289614	-0.000709091	0.000940159	-0.754225	0.450715
rs76420431	1	43215052	-0.00101368	0.00189816	-0.534035	0.593318	-0.00431017	0.00257227	-1.67563	0.0938118
rs11581921	1	43215930	0.000323919	0.000761036	0.425629	0.670379	0.00114794	0.00103179	1.11257	0.265896
rs12127559	1	43223412	0.00119342	0.00182299	0.654651	0.512693	0.0036614	0.00247141	1.4815	0.138474
rs6700677	1	43223489	0.00110584	0.00107079	1.03273	0.301729	-0.00114492	0.00145148	-0.788791	0.430235
rs12030508	1	43230212	3.81e-05	0.00046091	0.0826763	0.934109	-9.23e-05	0.000624826	-0.147654	0.882616
rs55716016	1	43232504	0.00114379	0.001235	0.926145	0.354371	-0.0013748	0.00167422	-0.821155	0.411559
rs11548275	1	43240998	0.0010094	0.00136087	0.741726	0.458254	0.00428698	0.00184541	2.32306	0.0201768
rs78939910	1	43243380	-1.68e-05	0.000945406	-0.0177633	0.985828	0.000358757	0.00128228	0.27978	0.779647
rs10493114	1	43245560	-0.000375333	0.000493771	-0.760136	0.447174	0.000729055	0.000669393	1.08913	0.276098
rs17381636	1	43263435	-0.00100629	0.00111467	-0.90277	0.366648	0.00131565	0.00151126	0.870565	0.383992
rs78463196	1	43266686	0.00185572	0.00153651	1.20776	0.227142	-0.00183644	0.00208301	-0.881628	0.377979
rs114550312	1	43269549	-0.00120682	0.00189442	-0.637037	0.524101	-0.00364399	0.00256723	-1.41942	0.155777
rs77500743	1	43275593	-0.00259284	0.00134659	-1.92548	0.0541697	-0.00147039	0.00182567	-0.805399	0.42059
rs323716	1	43277312	-0.000463542	0.000438972	-1.05597	0.290981	0.000983361	0.000595178	1.65221	0.0984923
rs33953680	1	43296195	-3.24e-05	0.000476145	-0.0680305	0.945761	0.000298961	0.000645899	0.462861	0.643465
rs17386017	1	43297082	-6.37e-05	0.000476237	-0.133755	0.893596	0.00023513	0.000645681	0.364158	0.71574
rs112744081	1	43300663	0.00044698	0.000477026	0.937014	0.348752	-0.000403382	0.000646801	-0.623656	0.532854
rs34475455	1	43301454	0.00121246	0.00137722	0.880367	0.378661	-0.00390377	0.00186692	-2.09102	0.0365272
rs11210729	1	43306128	0.000222557	0.000613949	0.362501	0.716978	-0.00115897	0.00083232	-1.39246	0.163786
rs12406643	1	43311563	0.00016286	0.00054998	0.296119	0.767139	0.00124171	0.000745484	1.66564	0.0957869
rs56653907	1	43315531	0.00010498	0.000515295	0.203729	0.838566	-0.00109789	0.000698583	-1.57159	0.116047
rs9960	1	43317793	0.000152125	0.000557838	0.272705	0.78508	0.000922214	0.00075623	1.21949	0.22266
rs4660234	1	43319272	-0.000108847	0.000645457	-0.168635	0.866084	0.00107074	0.000874917	1.22382	0.221019
rs56386178	1	43327229	-0.000249076	0.00143773	-0.173242	0.862461	0.000249805	0.00194881	0.128183	0.898004
rs61777677	1	43329460	-0.000320078	0.000428197	-0.7475	0.454762	0.000848034	0.000580512	1.46084	0.144061
rs12145511	1	43337044	2.7e-05	0.00193587	0.0139399	0.988878	0.0007132	0.0026246	0.271736	0.785825
rs191243577	1	43342043	-0.000114104	0.00140313	-0.0813212	0.935187	0.00214239	0.00190189	1.12645	0.259975
rs72669414	1	43350262	-0.000852717	0.00136632	-0.624098	0.532564	-0.0019952	0.00185254	-1.07701	0.281477
rs4660681	1	43353775	0.000741308	0.000650057	1.14037	0.254131	-0.00123389	0.000881328	-1.40003	0.161505
rs12027329	1	43354018	0.000160049	0.000470877	0.339895	0.733935	-0.000826676	0.000638597	-1.29452	0.195487
rs16830039	1	43366503	-0.00161255	0.000883387	-1.82542	0.0679385	-0.00263649	0.00119768	-2.20134	0.027713
rs841859	1	43367875	-0.000275587	0.000596082	-0.462331	0.643844	-0.000285124	0.000807989	-0.352881	0.724178
rs11210751	1	43368150	-0.000292418	0.000499038	-0.585962	0.557901	0.00106263	0.000676442	1.57092	0.116203
rs951060	1	43369305	-0.000296412	0.000498761	-0.594297	0.552314	0.00108935	0.000676213	1.61095	0.107191
rs79871827	1	43369810	0.000841409	0.00141357	0.595238	0.551685	0.00255367	0.00191601	1.33281	0.182596
rs6600429	1	43373531	-0.000488196	0.000431459	-1.1315	0.257846	-0.000808842	0.000584783	-1.38315	0.166621
rs115862568	1	43379890	5.48e-05	0.00175271	0.031245	0.975074	-0.00108194	0.00237649	-0.455268	0.648917
rs1098782	1	43381026	-0.000230374	0.000426008	-0.540774	0.588664	-0.000894832	0.000577382	-1.54981	0.121188
rs72669442	1	43387452	-0.000476658	0.00112982	-0.421889	0.673107	0.000430898	0.00153148	0.281361	0.778434
Affx-10384852	1	43395635	-0.00075246	0.000525205	-1.4327	0.151945	-0.000270078	0.000712073	-0.379285	0.704477
rs11537641	1	43396414	-0.000846279	0.000529101	-1.59947	0.109718	-7.14e-05	0.000717509	-0.0994679	0.920767
rs3820548	1	43398396	-0.00091975	0.000462848	-1.98715	0.0469064	-0.0011199	0.000627521	-1.78464	0.0743207
rs59336549	1	43398775	0.00087938	0.00114648	0.767028	0.443066	-0.000540488	0.00155404	-0.347795	0.727994
rs841853	1	43401438	-0.000759009	0.000466781	-1.62605	0.10394	-0.00105498	0.000632694	-1.66744	0.0954286
rs841852	1	43401499	-0.000558572	0.00052125	-1.0716	0.2839	-0.00032398	0.000706686	-0.458449	0.64663
rs12130264	1	43406700	0.000364714	0.000769034	0.474249	0.635322	0.00176902	0.00104219	1.6974	0.0896223
rs1385129	1	43408966	-0.000813591	0.000516098	-1.57643	0.114928	-0.000547329	0.000699586	-0.782361	0.434003
rs35022307	1	43409420	-0.000469193	0.000566163	-0.828725	0.407261	-0.000761667	0.000767612	-0.992256	0.321074
rs76657494	1	43412051	-0.00150781	0.00130723	-1.15344	0.24873	-0.00168289	0.00177066	-0.950428	0.341895
rs900836	1	43412727	-0.000528725	0.000520646	-1.01552	0.30986	-0.000187917	0.00070591	-0.266205	0.790082
rs12407920	1	43417781	-0.000183751	0.000733298	-0.250582	0.802137	0.000830202	0.000993189	0.835895	0.403215
rs115254313	1	43422981	0.00082577	0.00175582	0.470305	0.638137	0.000586549	0.0023802	0.246428	0.805351
rs72678362	1	43434418	0.000358966	0.00140383	0.255705	0.798179	0.000181379	0.00190245	0.0953398	0.924045
rs3738516	1	43440201	-0.000298593	0.000534489	-0.558651	0.5764	0.000135548	0.000724581	0.187071	0.851605
rs11210773	1	43448582	-0.00068744	0.000429666	-1.59994	0.109613	-0.000110235	0.000582428	-0.189267	0.849883
rs72678369	1	43458423	-0.000120863	0.00138496	-0.0872684	0.930458	-0.000446547	0.00187741	-0.237852	0.811996
rs1198257	1	43459636	-0.00121213	0.000796664	-1.52151	0.128132	-0.00012827	0.00108006	-0.118761	0.905465
rs9726252	1	43462020	-0.00064063	0.000596832	-1.07338	0.2831	0.000844359	0.000809247	1.04339	0.296769
rs72678370	1	43466933	0.00052642	0.000800749	0.657409	0.510918	0.00142683	0.00108544	1.31451	0.188675
rs76794017	1	43467085	-0.000132655	0.00137215	-0.0966769	0.922983	-0.00292316	0.00186031	-1.57132	0.116109
rs72960692	1	43467276	-0.000904626	0.00118573	-0.76293	0.445506	-0.00113466	0.00160748	-0.705863	0.480274
rs841567	1	43468739	-0.000902598	0.00158581	-0.569172	0.56924	-0.00162413	0.00214952	-0.755578	0.449903
rs521686	1	43477798	-0.000407066	0.000698462	-0.582803	0.560026	0.00197106	0.000946943	2.0815	0.037389
rs617402	1	43480798	-0.000289626	0.000471837	-0.613826	0.539331	-0.000643699	0.000639652	-1.00633	0.314259
rs538355	1	43492998	0.00148569	0.00117486	1.26456	0.206029	-0.000775089	0.00159278	-0.486627	0.626523
rs841411	1	43496533	-5.95e-06	0.000838955	-0.00709061	0.994343	0.00336784	0.00113706	2.9619	0.00305775
rs841385	1	43499676	0.000443587	0.000438121	1.01248	0.311311	0.000629636	0.000593974	1.06004	0.289127
rs841388	1	43501454	7.7e-05	0.000432665	0.177864	0.85883	0.00053908	0.000586474	0.919189	0.357998
rs841394	1	43504813	0.000237627	0.000428734	0.554253	0.579406	0.00081316	0.000581424	1.39857	0.161944
rs4660242	1	43506623	0.000396428	0.000445444	0.889962	0.373487	0.000471765	0.000603751	0.78139	0.434574
rs1198537	1	43508932	-0.000980207	0.000471809	-2.07755	0.0377516	0.000207876	0.000639263	0.325181	0.745045
rs675145	1	43514196	-0.00079176	0.000475207	-1.66614	0.0956872	-9.53e-05	0.000644234	-0.147886	0.882433
rs35046440	1	43518830	0.000628258	0.000783684	0.801673	0.422743	-0.00136483	0.00106241	-1.28466	0.198911
rs17140052	1	43524599	-0.000307763	0.000455944	-0.675001	0.499676	-0.00046959	0.000617966	-0.759896	0.447317
rs636747	1	43526025	-0.000350393	0.000785528	-0.446061	0.655554	-0.00105536	0.001065	-0.990939	0.321716
rs12725376	1	43529308	0.00186108	0.00112386	1.65596	0.0977303	0.00148068	0.00152342	0.971944	0.331079
rs607482	1	43536484	-0.00113498	0.000705756	-1.60817	0.107799	-0.000555133	0.000956771	-0.580215	0.56177
rs72678377	1	43540053	-0.00101915	0.0013444	-0.75807	0.448409	0.00172983	0.00182215	0.949333	0.342452
rs1198394	1	43540338	-0.000793782	0.000826449	-0.960473	0.336818	0.000277021	0.00112028	0.247278	0.804694
rs72678378	1	43540539	-0.00146367	0.00152447	-0.960114	0.336999	-0.00101792	0.00206608	-0.492683	0.622237
rs663609	1	43546820	-0.000615427	0.000658475	-0.934625	0.349982	-0.000272012	0.000892685	-0.304712	0.760586
rs1754144	1	43557168	-0.000444618	0.000735663	-0.604378	0.545593	-0.000190798	0.000997412	-0.191293	0.848296
rs525430	1	43557676	0.000323097	0.000492199	0.656435	0.511545	5.39e-06	0.00066717	0.00808269	0.993551
rs35382346	1	43598749	-0.00257186	0.0015534	-1.65563	0.0977969	0.00150435	0.00210698	0.713984	0.475237
rs601504	1	43603715	-0.00164218	0.000692252	-2.37223	0.0176818	-0.000552213	0.000938474	-0.588416	0.556254
rs55725655	1	43607770	-0.00186472	0.00109738	-1.69924	0.0892746	0.00123085	0.00148735	0.827545	0.407929
rs78553574	1	43609704	0.00135083	0.00149489	0.903629	0.366193	0.00334089	0.00202629	1.64877	0.099195
rs76810529	1	43615607	0.00176246	0.00129241	1.3637	0.172663	0.000715541	0.00175239	0.408322	0.683038
rs12074551	1	43618596	0.000608891	0.000489566	1.24374	0.213598	0.000112621	0.000663658	0.169698	0.865248
rs12033506	1	43618969	-0.000426574	0.00072847	-0.585575	0.558161	-0.000824136	0.000987515	-0.834556	0.403968
rs603786	1	43622560	0.000229983	0.000469473	0.489876	0.624222	-0.000268136	0.000636411	-0.421325	0.673518
rs1198835	1	43628864	0.000743352	0.000491458	1.51255	0.130396	-0.000100001	0.000666975	-0.149932	0.880818
rs11559312	1	43630315	-0.00330014	0.00182105	-1.81221	0.0699542	0.000576817	0.00246848	0.233673	0.815239
rs7163	1	43632536	0.000689852	0.000486092	1.41918	0.155847	1.89e-05	0.000658932	0.0287562	0.977059
rs6695238	1	43638436	-0.00364553	0.00104344	-3.49377	0.00047632	-0.000908663	0.00141452	-0.642383	0.520625
rs1782387	1	43638457	0.000724285	0.000487844	1.48467	0.137634	7.14e-05	0.000661265	0.10796	0.914027
rs1782388	1	43638874	0.000890038	0.00143173	0.62165	0.534172	0.000203319	0.00194051	0.104776	0.916553
rs672538	1	43641912	1.88e-05	0.000433542	0.0433849	0.965395	-0.000153649	0.000588002	-0.261307	0.793856
rs621559	1	43645411	0.00121889	0.000832787	1.46363	0.143296	0.000715563	0.00112884	0.633895	0.52615
rs138300205	1	43647424	0.000804917	0.00163582	0.492058	0.622679	0.00101786	0.00221764	0.458985	0.646245
rs663824	1	43649508	8.92e-05	0.000437594	0.203735	0.838561	-6.3e-05	0.000593195	-0.106183	0.915437
rs11210805	1	43652442	0.000543884	0.00101309	0.536856	0.591368	0.000721648	0.00137315	0.525542	0.599207
rs72968453	1	43655774	-0.000632639	0.00125955	-0.502274	0.615475	-0.00202137	0.00170729	-1.18397	0.236426
rs78058317	1	43662598	-0.000101196	0.00101679	-0.0995245	0.920722	-0.000286458	0.00137851	-0.207803	0.835383
rs11210810	1	43664693	0.000823318	0.000500156	1.64612	0.0997398	0.000198178	0.00067815	0.292232	0.770109
rs2764420	1	43673645	-0.000964605	0.000652893	-1.47743	0.139561	0.000116044	0.00088534	0.131073	0.895718
rs41301054	1	43675499	-0.000331475	0.00114303	-0.289995	0.77182	0.00366443	0.00154967	2.36465	0.0180479
rs114386568	1	43677637	0.000545581	0.0020263	0.26925	0.787737	0.00101981	0.00274786	0.371127	0.710543
rs613956	1	43682461	-0.000259138	0.000999914	-0.25916	0.795512	-0.00252396	0.00135409	-1.86395	0.0623296
rs77039338	1	43683312	0.000504458	0.00149858	0.336623	0.736401	-0.000347537	0.00203108	-0.17111	0.864138
rs1861	1	43690439	-0.00139178	0.00126957	-1.09626	0.272966	-0.00151938	0.00172106	-0.882814	0.377337
rs16830572	1	43693016	3.39e-05	0.00144075	0.0235215	0.981234	-0.000650315	0.00195294	-0.332993	0.73914
rs510789	1	43693624	-0.00280628	0.000886372	-3.16603	0.00154551	-0.000997957	0.00120153	-0.830572	0.406216
rs56195803	1	43694054	-0.000360875	0.00156459	-0.230652	0.817585	-0.0013429	0.00212117	-0.633095	0.526672
rs1198921	1	43699343	-0.00186269	0.000766069	-2.43149	0.0150374	-0.00156133	0.00103848	-1.50348	0.132716
rs3898794	1	43707220	-0.00190466	0.000435351	-4.375	1.21e-05	0.00053901	0.000590658	0.912558	0.361476
rs116240951	1	43719046	-0.00363159	0.00122828	-2.95664	0.00311032	-0.00240733	0.0016654	-1.44549	0.148321
rs77497879	1	43722959	-0.00146595	0.000861711	-1.70121	0.0889037	-5.55e-05	0.00116816	-0.0475007	0.962114
rs59903224	1	43723277	-0.00147281	0.000701893	-2.09834	0.0358759	0.000135175	0.000950933	0.142149	0.886962
rs9429132	1	43731341	0.00308778	0.000431871	7.14978	8.71e-13	1.55e-05	0.000585503	0.026513	0.978848
rs72684064	1	43731915	0.00408133	0.00204734	1.99348	0.0462097	-0.000258198	0.00277535	-0.0930324	0.925878
rs11583375	1	43732681	0.00167072	0.000977654	1.70891	0.0874689	0.00121349	0.00132566	0.915382	0.359992
rs11210824	1	43735196	-0.00139555	0.000723967	-1.92765	0.0538997	0.00051151	0.00098126	0.521278	0.602173
rs114044979	1	43737348	0.00291085	0.00174272	1.67029	0.0948626	0.00101996	0.00236182	0.431854	0.665848
rs2151673	1	43741224	0.00292818	0.000430439	6.80278	1.03e-11	-0.000517018	0.00058358	-0.885942	0.375649
rs75406671	1	43746798	0.00122631	0.00158518	0.773613	0.43916	-0.00108837	0.0021487	-0.506522	0.61249
rs35465732	1	43748763	0.0015163	0.00159353	0.951534	0.341334	-0.00117283	0.00216019	-0.542928	0.587179
rs72684077	1	43751396	-0.000243282	0.000613713	-0.39641	0.691803	0.000458447	0.000831847	0.551119	0.581552
rs6697017	1	43751701	-0.000301763	0.000660435	-0.456915	0.647732	0.000891958	0.000895031	0.996567	0.318976
rs12136136	1	43754459	0.000575458	0.00150705	0.381843	0.702578	-0.00275987	0.00204341	-1.35062	0.176818
rs6670250	1	43756512	-0.000503575	0.0005754	-0.875174	0.38148	0.000319021	0.000780171	0.408911	0.682605
rs6690113	1	43757955	-0.000880998	0.0004396	-2.00409	0.0450613	0.000766235	0.000595945	1.28575	0.198532
rs116760359	1	43762782	0.000867513	0.00127717	0.679246	0.496982	0.00309279	0.0017315	1.78619	0.0740689
rs1209384	1	43765089	-0.000224022	0.000437414	-0.512151	0.608546	-0.000128535	0.000592938	-0.216776	0.828383
rs1198979	1	43767747	0.00133976	0.000628124	2.13296	0.0329286	-0.000481243	0.000851547	-0.56514	0.571979
rs76148363	1	43769482	0.000910503	0.000593807	1.53333	0.125195	0.000537895	0.000804815	0.668347	0.503913
rs3120044	1	43771090	-0.000469102	0.00043736	-1.07258	0.283462	-0.000494461	0.000593193	-0.833558	0.404531
rs2282226	1	43774878	-0.000388515	0.000440296	-0.882395	0.377564	-0.00045943	0.000596915	-0.769674	0.441494
rs114591816	1	43780863	-0.000805694	0.00106451	-0.756866	0.449131	0.000930254	0.00144283	0.644741	0.519095
rs11210834	1	43787437	0.000171962	0.000499225	0.344457	0.730503	3.23e-05	0.000676781	0.0477024	0.961953
rs116241141	1	43796302	0.00104622	0.000983264	1.06403	0.287318	0.00255418	0.00133346	1.91545	0.0554358
rs11576614	1	43798234	0.00192872	0.000872434	2.21074	0.0270548	0.000421449	0.00118246	0.356416	0.721529
rs76186025	1	43800934	7.66e-05	0.00116362	0.0658538	0.947494	-0.000202635	0.00157793	-0.128418	0.897818
rs12731981	1	43804340	0.000886111	0.00118765	0.746104	0.455605	-0.0003914	0.00161048	-0.243033	0.80798
rs16830693	1	43805240	-0.000937423	0.00120336	-0.779007	0.435976	0.00377611	0.00163102	2.31519	0.0206033
rs79064184	1	43820193	0.000905779	0.000976599	0.927483	0.353676	-4.61e-05	0.00132368	-0.0348631	0.972189
rs710251	1	43826312	0.000411352	0.000450731	0.912633	0.361436	-0.000297493	0.000610981	-0.48691	0.626323
rs11210838	1	43827190	0.00166609	0.000604947	2.75411	0.00588549	-0.000169118	0.000820181	-0.206196	0.836638
rs652941	1	43836928	-0.000402338	0.000437425	-0.919788	0.357684	-0.000277528	0.000593034	-0.467979	0.6398
rs11541153	1	43851797	-0.000152586	0.000815298	-0.187154	0.85154	0.00161622	0.00110532	1.46222	0.143681
rs839755	1	43856410	-0.000406922	0.000437128	-0.930898	0.351907	-0.00018384	0.000592615	-0.310218	0.756396
rs839758	1	43862158	-0.000668012	0.000428079	-1.56049	0.118646	0.000309075	0.000580206	0.532698	0.594243
rs78197863	1	43871572	-0.00134646	0.00170516	-0.789639	0.429739	-0.00266339	0.00231204	-1.15196	0.249336
rs2782643	1	43886494	-0.000490804	0.00043262	-1.13449	0.256588	-0.000100119	0.00058635	-0.170749	0.864421
rs41307830	1	43895568	0.00347463	0.00146632	2.36962	0.0178068	0.00156786	0.00198795	0.788685	0.430297
rs147797700	1	43897496	-0.00191871	0.00164926	-1.16337	0.244679	-0.00312405	0.00223651	-1.39684	0.162462
rs12129487	1	43898053	-0.000214099	0.00130813	-0.163668	0.869992	0.000756806	0.00177293	0.426867	0.669476
rs41270355	1	43900185	-0.0050155	0.00126383	-3.9685	7.23e-05	-0.00165923	0.00171347	-0.96834	0.332875
rs115967823	1	43903433	-0.00105183	0.00154876	-0.67914	0.49705	0.000499367	0.00209992	0.237803	0.812034
rs72671125	1	43905286	0.00108208	0.00134492	0.804569	0.421069	-0.00172747	0.00182333	-0.947427	0.343422
rs2027130	1	43906896	-0.000566681	0.000434135	-1.30531	0.191788	-0.000269446	0.000588547	-0.457815	0.647085
rs12407785	1	43907092	0.000564922	0.000538083	1.04988	0.293775	0.000140019	0.000729518	0.191934	0.847794
rs6954	1	43916642	4.88e-05	0.000437421	0.11152	0.911204	-0.000562115	0.00059314	-0.947694	0.343286
rs142369206	1	43919081	-0.00328031	0.0014146	-2.3189	0.0204011	-0.00195994	0.00191864	-1.02152	0.307007
rs6692611	1	43919413	0.000398945	0.000451183	0.88422	0.376578	-0.000497045	0.000611837	-0.812382	0.416573
rs75646615	1	43949958	-0.000579376	0.00143369	-0.404114	0.686129	-0.000123299	0.0019438	-0.0634318	0.949423
rs867605	1	43964954	-0.000138717	0.000464657	-0.298537	0.765294	-0.000230966	0.000629863	-0.366693	0.713848
rs10890252	1	43976467	0.000424648	0.000451865	0.939767	0.347338	0.00126507	0.000612622	2.06501	0.0389234
rs113345342	1	43976985	-0.000426044	0.00118656	-0.359058	0.719552	-0.00257021	0.00160883	-1.59756	0.110141
rs72887223	1	43986445	-0.00245014	0.00144826	-1.69178	0.0906898	0.00456508	0.00196255	2.32609	0.0200143
rs114971365	1	43989419	-0.000942367	0.000739555	-1.27423	0.202581	-0.00163298	0.00100261	-1.62872	0.103374
rs55904495	1	43994214	0.000976574	0.00115325	0.846801	0.397107	0.000279916	0.00156305	0.179083	0.857872
rs17370961	1	44001813	0.000708509	0.000569144	1.24487	0.213181	-0.000723302	0.000771689	-0.937297	0.348607
rs17371009	1	44003586	0.000395784	0.00092552	0.427634	0.668918	-0.000808264	0.00125555	-0.643753	0.519736
rs2819332	1	44005280	0.000218266	0.000506162	0.431218	0.66631	0.000439567	0.000686189	0.640592	0.521788
rs1889587	1	44005928	0.000296169	0.000810211	0.365546	0.714704	-0.000649773	0.00109859	-0.59146	0.554213
rs6695915	1	44010571	-0.000962255	0.000724721	-1.32776	0.184258	-0.000888475	0.000982543	-0.904261	0.365858
rs115375519	1	44013474	-0.00215949	0.00143979	-1.49987	0.13365	0.00463316	0.00195131	2.37439	0.0175786
rs7411150	1	44013877	-0.00024164	0.000428347	-0.564122	0.572671	-0.00134895	0.000580979	-2.32186	0.0202409
rs116156761	1	44016549	-0.000574318	0.00176216	-0.325917	0.744488	-0.00291656	0.00239032	-1.22015	0.222408
rs2842185	1	44019731	-0.000105443	0.0004422	-0.238452	0.811531	-0.00119037	0.000599626	-1.98519	0.0471241
rs1065771	1	44035352	0.000497523	0.000459511	1.08272	0.278933	0.00144051	0.000622777	2.31304	0.0207213
rs3001723	1	44037685	-0.000319778	0.000465043	-0.687632	0.491685	-0.000285465	0.000630429	-0.45281	0.650686
rs3828151	1	44058265	1.77e-05	0.000434714	0.0408139	0.967444	0.00128323	0.000589269	2.17766	0.0294322
rs618369	1	44071796	-9.79e-05	0.000468819	-0.208791	0.834612	-0.000667393	0.000635614	-1.05	0.29372
rs1065772	1	44072018	0.000209961	0.000446729	0.469996	0.638358	0.000875977	0.000605624	1.4464	0.148065
rs10890266	1	44072066	0.000352554	0.000443041	0.795759	0.426173	0.00102408	0.000600591	1.70513	0.0881715
rs79522295	1	44073145	-0.000272045	0.00102012	-0.266678	0.789717	0.00138088	0.00138282	0.998599	0.31799
rs11210888	1	44076630	-0.00124135	0.000790308	-1.57072	0.116248	-0.00013196	0.0010712	-0.123189	0.901958
Affx-10469281	1	44083519	0.000341753	0.000494328	0.691349	0.489347	-0.000249822	0.000670157	-0.372782	0.709311
Affx-10469417	1	44084739	0.000233987	0.000495072	0.472631	0.636477	-0.000256981	0.000671136	-0.382905	0.701791
Affx-10469645	1	44086831	-0.000231952	0.00045514	-0.509629	0.610312	-0.000275584	0.000616958	-0.446682	0.655105
rs636547	1	44106516	0.000206959	0.000494105	0.418857	0.675321	-7.99e-05	0.000669802	-0.119244	0.905082
rs530531	1	44110656	-6.39e-05	0.000453992	-0.140655	0.888143	-0.000266351	0.000615376	-0.432827	0.665141
rs660899	1	44117006	-0.000161005	0.000448682	-0.358841	0.719714	-0.00105263	0.000608211	-1.7307	0.0835063
rs11210901	1	44124703	-0.000387144	0.000430942	-0.898367	0.368991	0.000349174	0.000584034	0.597865	0.54993
rs36049844	1	44129604	0.00126473	0.00129633	0.975618	0.329255	-0.00209674	0.00175739	-1.19309	0.232834
rs669446	1	44129779	-0.000442677	0.000459497	-0.963393	0.335351	1.15e-05	0.000622987	0.0185339	0.985213
rs586339	1	44137257	-0.000166485	0.000486512	-0.342201	0.7322	-0.000140004	0.000659582	-0.212262	0.831903
rs6697354	1	44151015	-0.0001662	0.000474043	-0.350601	0.725888	-1.76e-05	0.000642635	-0.0273482	0.978182
rs2240517	1	44171266	-3.38e-05	0.000432304	-0.0781539	0.937706	0.000891864	0.000586667	1.52022	0.128456
rs304303	1	44178070	-0.000290861	0.000478867	-0.607394	0.54359	-0.000141763	0.000649154	-0.218381	0.827132
rs12733500	1	44208306	0.000328873	0.00116517	0.282254	0.777749	-0.00166793	0.00157987	-1.05574	0.291088
rs11587515	1	44222570	2.91e-05	0.000462569	0.0628651	0.949874	-0.00101048	0.00062721	-1.61107	0.107165
rs3791048	1	44236590	6.17e-05	0.000432389	0.142765	0.886476	0.000967246	0.000586254	1.64988	0.0989694
rs116235316	1	44245018	1.7e-05	0.00085784	0.0198579	0.984157	0.00075224	0.00116295	0.646836	0.517739
rs4660748	1	44248311	0.000188002	0.00135387	0.138863	0.889559	-0.000885175	0.00183558	-0.482231	0.629642
rs12760274	1	44249344	-0.000500634	0.000456863	-1.09581	0.273163	-0.00193403	0.000619334	-3.12276	0.00179184
rs61768434	1	44251351	0.00203934	0.00128451	1.58764	0.112369	0.000252814	0.00174101	0.145211	0.884544
rs77829827	1	44252259	6.46e-05	0.00118068	0.0546798	0.956394	0.000118049	0.00160055	0.073755	0.941205
rs72680703	1	44261515	0.00069169	0.000940056	0.735796	0.461855	-2.24e-05	0.00127326	-0.0176296	0.985934
rs3791055	1	44265655	-0.000462105	0.000719369	-0.642376	0.520629	0.00118214	0.000975456	1.21188	0.225558
rs976313	1	44266195	-2.64e-05	0.000432958	-0.0610803	0.951295	0.000821602	0.000586874	1.39996	0.161526
rs12125838	1	44277600	-6.61e-05	0.000430264	-0.153742	0.877814	0.000875048	0.000583166	1.50051	0.133482
rs77715956	1	44277688	-0.000737748	0.00148729	-0.496036	0.619869	-0.000300419	0.00201603	-0.149015	0.881542
rs141025737	1	44288944	-0.00306499	0.00183153	-1.67345	0.0942392	0.00410666	0.00248396	1.65327	0.0982773
rs37459	1	44289397	-0.000243796	0.000446983	-0.545425	0.585462	-0.00163287	0.000606023	-2.69441	0.0070518
rs37458	1	44290530	-0.000195345	0.00045121	-0.432936	0.665062	-0.0017023	0.000611729	-2.78276	0.00539019
rs3791073	1	44297673	-0.000150792	0.000929563	-0.162218	0.871134	-0.00151059	0.00126059	-1.19832	0.230795
rs12046114	1	44301820	0.00130364	0.000650146	2.00515	0.0449484	0.00069173	0.000881239	0.784952	0.432482
rs78656836	1	44303095	-0.000622129	0.00108602	-0.572851	0.566746	0.0012801	0.00147211	0.869566	0.384538
rs3011225	1	44319373	0.000530218	0.000516532	1.0265	0.304658	0.000942127	0.00070023	1.34545	0.17848
rs77902762	1	44320412	0.000646825	0.00111915	0.577962	0.56329	-0.000488377	0.00151703	-0.32193	0.747506
rs114691660	1	44337083	-0.00140935	0.00125369	-1.12417	0.260944	-0.00266785	0.00169896	-1.57029	0.116349
rs2428853	1	44343173	0.00129489	0.000598045	2.16521	0.0303724	0.000618577	0.000810863	0.762863	0.445546
rs114227645	1	44349369	0.0006926	0.00112113	0.617769	0.536728	0.00171153	0.00151963	1.12628	0.26005
rs114347687	1	44351251	-0.000403744	0.00135381	-0.298228	0.765529	-3.64e-05	0.00183545	-0.0198577	0.984157
rs72684762	1	44351300	-0.00101431	0.00167961	-0.603897	0.545913	-0.0032172	0.00227587	-1.41362	0.157475
rs115079679	1	44362910	-0.00148766	0.00127551	-1.16632	0.243485	-0.00258841	0.00172877	-1.49725	0.134329
rs74548335	1	44363554	0.00491073	0.00187548	2.61839	0.00883504	0.00135577	0.00254295	0.533148	0.593932
rs76371137	1	44380585	-0.000474245	0.00113056	-0.419476	0.674868	-0.00145304	0.00153252	-0.948138	0.34306
rs2108202	1	44395786	0.000173024	0.000525776	0.329084	0.742093	0.000884877	0.000712665	1.24164	0.214369
rs112018955	1	44398245	-0.0010451	0.000990214	-1.05543	0.291232	-0.000498931	0.00134239	-0.371673	0.710137
rs2242637	1	44401384	0.000848503	0.000803545	1.05595	0.290992	0.00123856	0.0010892	1.13713	0.255484
rs114948251	1	44402785	0.000413788	0.000853578	0.48477	0.62784	0.0020997	0.00115707	1.81468	0.0695748
rs17402782	1	44418435	0.00282002	0.00118301	2.38376	0.0171372	-0.000128507	0.00160442	-0.0800953	0.936161
rs41492045	1	44424405	-0.000824114	0.00152045	-0.542018	0.587806	-0.00419687	0.00206096	-2.03637	0.0417144
rs2906596	1	44426948	0.000747806	0.000843056	0.887018	0.37507	0.00130364	0.00114349	1.14005	0.254266
rs115483779	1	44439717	-0.000878616	0.00159223	-0.551816	0.581075	-0.000527589	0.0021584	-0.244434	0.806895
rs2486008	1	44439785	0.000723411	0.000839585	0.861628	0.388893	0.00114648	0.00113809	1.00736	0.313761
rs2428953	1	44443459	-0.000269987	0.00072117	-0.374373	0.708127	0.00104606	0.00097756	1.07007	0.284589
rs115144852	1	44446584	-0.00114802	0.00185571	-0.618639	0.536154	0.00333787	0.00251575	1.32679	0.18458
rs1859728	1	44447413	-0.000130341	0.000952409	-0.136854	0.891146	-0.00132169	0.00129091	-1.02385	0.305908
rs869896	1	44448110	-0.000447995	0.000976345	-0.458849	0.646343	-0.001295	0.00132347	-0.978484	0.327836
rs79401056	1	44460632	-0.00105698	0.000957514	-1.10388	0.269647	-0.00073833	0.0012984	-0.568647	0.569596
rs2301983	1	44461822	0.000239764	0.00114323	0.209726	0.833882	-0.000670149	0.00154967	-0.432446	0.665418
rs16831527	1	44465037	-0.000905375	0.00157692	-0.574141	0.565873	-0.00454148	0.00213802	-2.12415	0.0336582
rs1325440	1	44481492	-0.000362124	0.000638665	-0.567002	0.570714	0.00100732	0.000865611	1.16371	0.244543
rs79003767	1	44484945	0.00233327	0.00154369	1.51148	0.130666	0.00105728	0.00209325	0.505091	0.613495
rs2485999	1	44488329	-5.77e-05	0.000886304	-0.0650496	0.948135	8.27e-06	0.00120228	0.00688051	0.99451
rs7554322	1	44490723	-0.00019702	0.000616095	-0.319789	0.749128	0.00121617	0.000835387	1.45582	0.145445
rs7523468	1	44493795	0.000140043	0.000437221	0.320303	0.748739	0.00048449	0.000592582	0.817592	0.413591
rs783307	1	44494552	0.00015362	0.000618843	0.248238	0.80395	0.000762249	0.000838954	0.90857	0.363578
rs116766081	1	44497682	-0.00086055	0.00148707	-0.57869	0.562799	-0.000638759	0.00201594	-0.316855	0.751354
rs61768272	1	44500750	3.09e-05	0.00108564	0.0284865	0.977274	-0.000812036	0.00147219	-0.551583	0.581235
rs2485994	1	44506265	0.000178498	0.000931093	0.191707	0.847972	0.00189117	0.00126266	1.49777	0.134193
rs751442	1	44509551	-0.000691773	0.00047415	-1.45898	0.144573	0.000736703	0.000642804	1.14608	0.251764
rs6693689	1	44511409	0.00115924	0.000522812	2.21732	0.0266019	0.000674695	0.00070872	0.951991	0.341102
rs12240184	1	44512756	-0.00166671	0.000894548	-1.86318	0.0624372	-0.00204696	0.00121276	-1.68785	0.0914409
rs35096233	1	44521269	-9.56e-05	0.00047311	-0.20215	0.8398	-0.0012726	0.000641469	-1.98388	0.0472703
rs12031261	1	44524676	0.000196745	0.000531858	0.36992	0.711442	-0.000245993	0.000721012	-0.341178	0.73297
rs74434439	1	44525510	-7.18e-05	0.00156296	-0.0459612	0.963341	0.000133635	0.00211937	0.0630539	0.949724
rs55808147	1	44535643	0.000337516	0.000687293	0.491079	0.623371	0.00140677	0.000931621	1.51002	0.131039
rs75808047	1	44536931	-0.000526303	0.00150993	-0.34856	0.72742	-0.000847918	0.0020472	-0.414185	0.678739
rs11210950	1	44541287	0.00137742	0.000430369	3.20055	0.00137179	-0.000291825	0.00058349	-0.500137	0.616979
rs4388738	1	44543401	-0.00273864	0.00105635	-2.59254	0.00952736	0.000562399	0.00143228	0.39266	0.694571
rs116515278	1	44543483	0.00134356	0.00149356	0.89957	0.36835	-0.00107314	0.00202487	-0.529981	0.596126
rs76415572	1	44544664	0.000742597	0.000769632	0.964874	0.334609	0.0027465	0.00104359	2.63178	0.00849425
rs113260905	1	44555283	0.00191638	0.00164435	1.16543	0.243844	0.00158319	0.00222949	0.710111	0.477636
rs34200648	1	44555478	0.00117793	0.000745216	1.58066	0.113957	0.00222358	0.00100973	2.20216	0.0276547
rs34228528	1	44558918	0.000770093	0.000456204	1.68805	0.0914035	0.000722813	0.000619065	1.16759	0.242974
rs509261	1	44568322	-0.000295002	0.000883067	-0.334065	0.738331	0.00138986	0.00119678	1.16133	0.24551
rs80194724	1	44571746	-0.00040813	0.00141444	-0.288545	0.77293	-0.000658383	0.00191774	-0.343312	0.731364
rs4660777	1	44572706	0.00107737	0.000915218	1.17718	0.239126	0.000465665	0.00124084	0.375282	0.707451
rs6687432	1	44574265	-0.000365	0.00141761	-0.257476	0.796811	-0.000466956	0.00192201	-0.242952	0.808043
rs78538944	1	44577967	-0.000208302	0.00141572	-0.147135	0.883026	-0.000682288	0.00191949	-0.355452	0.722251
rs56083988	1	44578402	0.00312122	0.00130006	2.40083	0.0163584	0.00171397	0.00176241	0.972513	0.330796
rs9919122	1	44585816	0.000705605	0.000480421	1.46872	0.141909	0.000526933	0.000651265	0.809091	0.418463
rs6657162	1	44587132	0.000624034	0.000452414	1.37934	0.16779	0.00091059	0.00061322	1.48493	0.137563
rs76285192	1	44594341	-0.00212635	0.00181108	-1.17408	0.240363	-0.000511556	0.00245558	-0.208324	0.834976
rs11210969	1	44595047	0.00117233	0.000464311	2.52488	0.0115742	0.00079858	0.000629386	1.26882	0.204505
rs2429051	1	44595113	0.000373147	0.000457693	0.815277	0.414915	0.000328859	0.000620674	0.529841	0.596222
rs2485652	1	44595410	-0.00165854	0.000447614	-3.70529	0.000211186	-0.00103177	0.000606905	-1.70006	0.0891212
rs6678995	1	44607422	0.00127272	0.000468211	2.71826	0.00656307	0.0008911	0.0006349	1.40353	0.16046
rs79197883	1	44609176	0.00316565	0.0013929	2.2727	0.0230448	0.00315567	0.00188968	1.66995	0.0949299
rs74942608	1	44615555	0.00140265	0.0018552	0.756066	0.44961	0.000405493	0.00251499	0.16123	0.871912
rs12091863	1	44619920	0.00121855	0.000478455	2.54685	0.0108704	0.00102077	0.000648458	1.57415	0.115454
rs17414232	1	44623428	0.00216454	0.000778884	2.77903	0.00545247	0.00019275	0.00105612	0.182508	0.855185
rs12741488	1	44634135	0.00165449	0.00120001	1.37873	0.167978	0.00213769	0.00162585	1.31482	0.188573
rs12401615	1	44635859	-0.000898586	0.00141799	-0.633703	0.526275	-0.00289695	0.00192272	-1.5067	0.13189
rs75585068	1	44638382	-0.000959107	0.00109939	-0.872396	0.382993	-0.00146411	0.00149029	-0.982434	0.325887
rs11577668	1	44652884	0.00151208	0.00180908	0.83583	0.403251	8.71e-05	0.00245183	0.0355293	0.971658
rs79717054	1	44671906	-0.00178049	0.0011632	-1.53068	0.12585	-0.000118799	0.00157725	-0.0753202	0.93996
rs114696168	1	44689044	0.00122331	0.00209153	0.58489	0.558622	0.0013733	0.00283265	0.484811	0.627811
rs41264675	1	44696167	0.00161387	0.000842934	1.91458	0.055547	0.00235825	0.00114258	2.06396	0.0390228
rs56170213	1	44698589	-0.00022888	0.00115297	-0.198513	0.842644	0.00321781	0.00156282	2.05897	0.0394976
rs77824930	1	44709131	0.00287416	0.00154847	1.85614	0.0634351	0.0016144	0.00209936	0.768998	0.441895
rs1738045	1	44721739	0.000680021	0.000466371	1.45811	0.144811	0.000478369	0.000632175	0.756704	0.449228
rs61771075	1	44750795	0.000431275	0.00060466	0.713252	0.475691	0.000257787	0.000820204	0.314296	0.753296
rs2354122	1	44754588	0.000723806	0.000465042	1.55643	0.119607	0.000437147	0.000630629	0.693192	0.48819
rs325152	1	44767179	0.00108812	0.000474626	2.29258	0.0218728	0.000892853	0.000643512	1.38747	0.1653
rs3853364	1	44771485	0.000855678	0.000542305	1.57785	0.1146	0.000259021	0.000735215	0.352306	0.724609
rs2301767	1	44773839	-0.00139264	0.000440808	-3.1593	0.00158166	-0.000888156	0.00059773	-1.48588	0.137312
rs161725	1	44780322	0.000825799	0.000454829	1.81562	0.0694293	0.000545505	0.000616594	0.884707	0.376315
rs77372936	1	44783846	-0.00181646	0.00116038	-1.5654	0.117491	-8.52e-05	0.00157334	-0.0541331	0.956829
rs75262528	1	44785571	-0.000715114	0.0011091	-0.644768	0.519078	-0.00140481	0.00150338	-0.934437	0.350079
rs161721	1	44788398	-0.00204616	0.00199146	-1.02747	0.304202	-0.00142611	0.00269936	-0.528314	0.597282
rs12063937	1	44798044	-0.000702061	0.000767088	-0.915228	0.360073	-0.000232352	0.00104014	-0.223384	0.823237
rs17416416	1	44799952	-0.00159531	0.00120142	-1.32785	0.184227	-0.000438051	0.00162875	-0.268949	0.787969
rs115845110	1	44818803	0.00141774	0.00140846	1.00659	0.314132	-0.000551636	0.00190949	-0.288891	0.772665
rs55989849	1	44830167	-0.00057814	0.00125544	-0.460509	0.645151	0.0029712	0.00170203	1.74569	0.0808666
rs78967083	1	44836510	-0.000272291	0.00101485	-0.268308	0.788463	0.000325052	0.00137584	0.236257	0.813234
rs7541975	1	44837028	-0.00111765	0.00110971	-1.00715	0.313862	-0.00130566	0.00150489	-0.867607	0.38561
rs74501338	1	44844971	-0.00116863	0.00138152	-0.845903	0.397608	-0.000318491	0.00187271	-0.17007	0.864956
rs2020111	1	44845627	0.000876493	0.00047688	1.83797	0.0660673	0.00123127	0.000646431	1.90471	0.0568186
rs74070483	1	44855819	-0.000557854	0.00161698	-0.344998	0.730096	-0.00268197	0.00219278	-1.2231	0.221295
rs3888585	1	44856052	0.000828133	0.000449432	1.84262	0.0653855	0.00126187	0.000609672	2.06975	0.038477
rs619199	1	44858313	0.00030798	0.000426399	0.72228	0.470123	0.000296084	0.000578132	0.512139	0.608554
rs79773445	1	44860076	7.57e-05	0.000863916	0.0876602	0.930147	-0.00225237	0.00117135	-1.92288	0.0544959
rs6429539	1	44860224	-0.00012973	0.00155035	-0.0836783	0.933312	-0.00206012	0.00210187	-0.980135	0.32702
rs12402036	1	44864534	0.000390818	0.000976747	0.400122	0.689067	-0.00193468	0.00132398	-1.46126	0.143944
rs114847782	1	44877425	0.000650449	0.00128623	0.505702	0.613066	0.00126134	0.00174387	0.723297	0.469498
rs11210991	1	44878509	0.00042526	0.000426875	0.996216	0.319146	0.000139253	0.000578766	0.240603	0.809863
rs79625502	1	44878631	-0.000393784	0.00168521	-0.233671	0.815241	0.00317547	0.00228402	1.39029	0.164441
rs6690445	1	44878688	-0.000330906	0.000438707	-0.754275	0.450685	0.000910025	0.000594678	1.53028	0.125948
rs76638263	1	44878738	2.21e-05	0.000836919	0.0264205	0.978922	-3.95e-05	0.00113412	-0.034866	0.972187
rs4660794	1	44879221	-0.000284519	0.000433559	-0.65624	0.51167	0.00059523	0.000587876	1.01251	0.311296
rs6663541	1	44881984	-0.000954007	0.000889489	-1.07253	0.283481	0.000466611	0.00120564	0.387023	0.69874
rs56270137	1	44884263	0.00177366	0.00144385	1.22843	0.219288	0.000661865	0.00195668	0.33826	0.735168
rs60088934	1	44884635	-0.000185089	0.000515457	-0.359077	0.719538	0.00021634	0.000698973	0.309511	0.756933
rs41264677	1	44885343	-0.000452283	0.000910465	-0.496761	0.619358	5.43e-07	0.00123413	0.000439994	0.999649
rs12133660	1	44888798	0.000322724	0.00114504	0.281846	0.778062	0.00273716	0.00155188	1.76377	0.0777711
rs17385190	1	44889061	-0.00036678	0.00134489	-0.27272	0.785069	-0.00465515	0.00182292	-2.55367	0.0106599
rs1340647	1	44889509	-0.000409056	0.000779631	-0.52468	0.599806	-0.00192939	0.00105688	-1.82555	0.067919
rs141928716	1	44890257	0.000230752	0.00174891	0.131941	0.895031	-0.00248299	0.00237108	-1.0472	0.295009
rs75553996	1	44890818	0.000760416	0.00151039	0.503455	0.614645	0.0017775	0.00204778	0.868012	0.385388
rs6679081	1	44895014	0.000545295	0.000434456	1.25512	0.209436	0.000546601	0.000589295	0.927551	0.353641
rs12091563	1	44895912	-0.000302996	0.000917712	-0.330165	0.741276	-9.98e-05	0.00124508	-0.0801341	0.936131
rs6429540	1	44902285	-0.000182078	0.000473948	-0.384173	0.70085	0.000507764	0.000642667	0.790089	0.429476
rs7553056	1	44911812	-0.000588209	0.000440464	-1.33543	0.181737	0.000665324	0.000597096	1.11427	0.265166
rs114605643	1	44914823	-0.000557975	0.00130111	-0.428844	0.668037	0.00295525	0.00176404	1.67527	0.0938824
rs4660277	1	44921916	-0.00233317	0.00143045	-1.63108	0.102874	-0.000701378	0.00194055	-0.361433	0.717776
rs116569961	1	44924618	0.00135637	0.00186628	0.726775	0.467364	0.00231723	0.00253001	0.915901	0.35972
rs6664827	1	44925508	0.000374759	0.00049344	0.759482	0.447565	0.000549218	0.00066895	0.821016	0.411638
rs7349179	1	44926227	-0.00078488	0.00111579	-0.703431	0.481788	0.00143183	0.00151246	0.946692	0.343796
rs74356372	1	44931239	0.00067734	0.000427965	1.5827	0.113491	0.000351188	0.000580092	0.605401	0.544913
rs78399044	1	44933484	-0.00167664	0.000872144	-1.92244	0.0545518	-0.000335479	0.00118249	-0.283706	0.776636
rs35418918	1	44934194	-7.69e-06	0.000459447	-0.0167465	0.986639	0.000417842	0.000622694	0.671023	0.502206
rs6684444	1	44936512	0.00105266	0.00149508	0.704087	0.481379	0.000787279	0.00202739	0.388322	0.697778
rs11211006	1	44937974	0.000796309	0.000515839	1.54372	0.122658	0.00156554	0.000699287	2.23877	0.0251714
rs80033684	1	44940513	-0.000445949	0.000795179	-0.560816	0.574923	-0.00116691	0.00107844	-1.08203	0.27924
rs10493119	1	44949529	0.000705061	0.000553611	1.27357	0.202818	0.00114532	0.000750957	1.52514	0.127224
rs12118877	1	44962881	0.000237774	0.000887983	0.267768	0.788878	0.00142732	0.00120357	1.1859	0.235662
rs76455346	1	44963087	0.000542016	0.00166368	0.325794	0.744581	-0.000312824	0.00225574	-0.138679	0.889704
rs112914047	1	44965141	0.00118056	0.00107106	1.10224	0.27036	0.00073061	0.00145197	0.503186	0.614834
rs79004982	1	44965376	0.00244771	0.0011654	2.10031	0.0357023	0.0012791	0.00157928	0.809925	0.417984
rs56040015	1	44967648	8.68e-05	0.000487437	0.178009	0.858716	-0.000749324	0.000661133	-1.13339	0.25705
rs113668381	1	44969939	0.000120553	0.00122155	0.0986882	0.921386	0.00245459	0.00165566	1.48254	0.138196
rs781775	1	44972309	-0.000507803	0.000541509	-0.937756	0.34837	-0.000651846	0.000734504	-0.887465	0.374829
rs72688091	1	44977420	-0.000201565	0.000494319	-0.407762	0.683449	-2.65e-05	0.000670297	-0.0395014	0.968491
rs12145658	1	44978184	-0.000278944	0.000492794	-0.566047	0.571362	-0.000230417	0.000667943	-0.344965	0.730121
rs34678898	1	44982783	0.000551453	0.000670842	0.822032	0.41106	0.000318468	0.000909475	0.350167	0.726214
rs75996689	1	44984861	0.00168312	0.00200055	0.841329	0.400164	-0.000585441	0.00271216	-0.215858	0.829099
rs77561566	1	44986195	-0.000353071	0.000998651	-0.353549	0.723677	-0.00183565	0.00135334	-1.35638	0.174978
rs4660809	1	44988477	-0.000208624	0.000448762	-0.464888	0.642012	-4.48e-05	0.000608497	-0.0736079	0.941322
rs272533	1	44989447	-5.73e-05	0.00050638	-0.113157	0.909907	0.000283623	0.000686479	0.413156	0.679493
rs12122792	1	44989685	-0.0011533	0.00129876	-0.887999	0.374542	0.000522427	0.00176123	0.296626	0.766752
rs272534	1	44991683	0.000441147	0.000782772	0.563569	0.573048	-0.0010337	0.00106112	-0.97416	0.329978
rs272536	1	44991881	0.00054731	0.000449408	1.21785	0.223283	-0.000236009	0.000609161	-0.387432	0.698437
rs75339918	1	44992321	-0.00193568	0.00147048	-1.31636	0.188053	-0.0027371	0.00199349	-1.37302	0.169748
rs272537	1	44992714	-0.000100843	0.000497341	-0.202764	0.83932	0.000231887	0.000673995	0.344049	0.730809
rs746733	1	44999614	0.000387982	0.000539241	0.719497	0.471835	-0.000185782	0.000731063	-0.254126	0.799398
rs35394709	1	45000777	0.000620563	0.000740243	0.838323	0.40185	-0.000328498	0.00100334	-0.327404	0.743362
rs12723453	1	45001163	0.000138491	0.000442282	0.313129	0.754183	-1.42e-05	0.000599554	-0.0236619	0.981122
rs35158272	1	45001824	0.00196494	0.00104644	1.87773	0.0604184	0.00146167	0.00141852	1.03042	0.302814
rs7532058	1	45003861	-0.000686001	0.00128822	-0.532519	0.594367	-0.000796924	0.00174642	-0.456318	0.648162
rs112730939	1	45003913	-0.00183793	0.00132175	-1.39053	0.164369	0.00287404	0.0017919	1.60391	0.108735
rs114488034	1	45004017	-0.00167758	0.00154826	-1.08353	0.278574	-0.00251551	0.00209878	-1.19856	0.230701
rs272570	1	45005996	0.000251103	0.00054423	0.46139	0.644519	0.000641958	0.000737756	0.87015	0.384219
rs17386301	1	45006391	-0.000562468	0.000455911	-1.23372	0.217307	7.27e-05	0.000618166	0.117634	0.906358
rs114138145	1	45007686	0.000600366	0.00111769	0.537149	0.591165	-0.00332055	0.00151622	-2.19002	0.0285239
rs74070515	1	45010945	-0.00109801	0.00101657	-1.08012	0.280092	0.000695382	0.00137837	0.504496	0.613913
rs116046530	1	45013276	-0.00134362	0.00195033	-0.688922	0.490873	-0.00554112	0.00264473	-2.09516	0.0361577
rs272568	1	45013941	-0.000651844	0.00133397	-0.488651	0.625089	0.00173041	0.00180817	0.956995	0.33857
rs7525212	1	45029679	-3.51e-05	0.000485239	-0.0723868	0.942294	-0.000591361	0.00065797	-0.898766	0.368778
rs28404710	1	45032607	0.00118725	0.000769866	1.54215	0.123039	0.00218824	0.0010437	2.09662	0.0360281
rs116486275	1	45034366	-0.000134489	0.00111503	-0.120615	0.903996	0.00136379	0.00151177	0.902111	0.366998
rs270716	1	45054866	-9.95e-05	0.000518897	-0.191753	0.847936	0.000573038	0.000703416	0.81465	0.415273
rs3850851	1	45058514	-0.000129929	0.000453329	-0.28661	0.774411	0.000183481	0.000614274	0.298695	0.765173
rs272557	1	45068310	0.000342215	0.000615676	0.555836	0.578324	-0.00223805	0.000834446	-2.68208	0.00731696
rs10789450	1	45068727	0.000514205	0.000427116	1.2039	0.22863	0.000401487	0.000579174	0.693206	0.488181
rs17383136	1	45074911	-0.000298025	0.000464421	-0.641713	0.52106	-0.000532963	0.000629424	-0.846747	0.397137
rs272549	1	45077208	0.00104641	0.00103346	1.01253	0.311285	0.00330815	0.00140082	2.36158	0.0181978
rs56960214	1	45078120	-0.00227445	0.00134703	-1.68849	0.0913186	-0.00111894	0.00182657	-0.61259	0.540148
rs415707	1	45080061	-0.000148261	0.000564626	-0.262582	0.792873	-0.00255625	0.000765212	-3.34057	0.000836154
rs459420	1	45080766	0.000899252	0.00104301	0.862171	0.388594	0.00347123	0.00141363	2.45554	0.014068
rs72671940	1	45082372	0.000374729	0.00106647	0.351374	0.725308	-0.00272142	0.00144655	-1.88131	0.0599305
rs67769635	1	45082440	0.00083303	0.000462922	1.7995	0.07194	0.000136132	0.000627598	0.216909	0.828279
rs77206682	1	45094551	0.000223379	0.000460608	0.484966	0.627701	0.000172669	0.000624388	0.276541	0.782132
rs74554154	1	45097317	-0.0014982	0.00116337	-1.28781	0.197812	0.00123796	0.0015774	0.784814	0.432563
rs77829471	1	45101296	-0.00139596	0.00188692	-0.739809	0.459417	-0.00335515	0.00255752	-1.31188	0.189562
rs41269055	1	45110557	-0.00070231	0.00182515	-0.384797	0.700388	-0.00450247	0.0024736	-1.82021	0.0687279
rs41269057	1	45110824	0.00178619	0.00167127	1.06876	0.285178	-0.00043079	0.00226602	-0.190109	0.849224
rs2822	1	45117300	0.000191498	0.000461384	0.415052	0.678104	-7.62e-05	0.000625482	-0.121876	0.902997
rs71653921	1	45118992	0.00165889	0.00115325	1.43845	0.150308	0.00183041	0.00156335	1.17082	0.241671
rs59257919	1	45121018	0.000890229	0.000661818	1.34513	0.178585	-0.00180946	0.000897257	-2.01666	0.0437319
rs112702633	1	45124099	-0.00109366	0.0014672	-0.745408	0.456026	-0.000403698	0.00198818	-0.203049	0.839097
rs78213015	1	45128585	-0.00123149	0.00117193	-1.05082	0.29334	0.00374272	0.00158841	2.35626	0.0184605
rs6667593	1	45131401	0.000989553	0.000594518	1.66446	0.0960208	-0.000729625	0.0008057	-0.905579	0.365159
rs6683133	1	45133561	-0.000383481	0.000428583	-0.894765	0.370914	9.6e-05	0.00058112	0.165243	0.868753
rs6678831	1	45137703	-0.0001855	0.000445699	-0.416199	0.677264	-4.6e-05	0.000604906	-0.0760603	0.939371
rs76208443	1	45138484	-0.00221472	0.00118451	-1.86974	0.061521	-0.00269819	0.00160552	-1.68058	0.0928464
rs4660818	1	45139252	-0.000346846	0.000438273	-0.791393	0.428715	7.62e-05	0.000594142	0.128244	0.897956
rs114920493	1	45142943	0.0015742	0.00204551	0.769586	0.441546	-0.00121293	0.00277226	-0.437523	0.661732
rs12022162	1	45161845	-0.000294081	0.000439911	-0.668501	0.503814	0.000423811	0.000596808	0.710131	0.477624
rs11585861	1	45166383	0.000255085	0.000728182	0.350304	0.726111	0.0019217	0.000987351	1.94632	0.051617
rs2355710	1	45166513	0.000673249	0.00053138	1.26698	0.205162	0.000593831	0.000720318	0.824402	0.409712
rs76132381	1	45166683	0.00183815	0.00154736	1.18792	0.234865	0.000550306	0.0020976	0.26235	0.793052
rs2180765	1	45167143	-8.47e-05	0.000445174	-0.190351	0.849034	-0.000801482	0.000603433	-1.3282	0.184112
rs12118100	1	45168480	0.00208379	0.00151289	1.37736	0.168403	0.000425105	0.00205052	0.207316	0.835763
rs114136552	1	45174313	0.000398573	0.00183303	0.21744	0.827865	0.00462703	0.0024847	1.86221	0.0625746
rs77796932	1	45177071	0.00032479	0.00141275	0.2299	0.81817	-0.00124611	0.00191509	-0.650681	0.515253
rs2983716	1	45186245	-0.000573844	0.000434032	-1.32212	0.186128	-9.66e-07	0.000588275	-0.00164292	0.998689
rs79241803	1	45187426	0.00219495	0.00176514	1.2435	0.213685	0.000863694	0.00239221	0.361045	0.718066
rs56147651	1	45194773	0.00046862	0.000930002	0.503892	0.614338	-0.00383071	0.00126049	-3.03908	0.00237326
rs115699425	1	45197796	-0.000982652	0.00141405	-0.694919	0.487107	0.0039776	0.0019173	2.07458	0.038026
rs79269048	1	45208876	0.00274704	0.00176	1.56082	0.118568	-0.00627513	0.00238545	-2.63058	0.00852427
rs16832210	1	45209661	0.00124981	0.000598359	2.08873	0.0367329	0.00150505	0.000811091	1.85558	0.0635141
rs17384659	1	45212118	0.00193093	0.00132663	1.45551	0.145529	0.00155642	0.00179849	0.865403	0.386818
rs6666987	1	45213935	0.000523681	0.000443784	1.18004	0.237987	-0.000648851	0.000601356	-1.07898	0.280597
rs79651130	1	45216516	0.000824542	0.00117728	0.700379	0.483691	-0.000819411	0.00159594	-0.513435	0.607647
rs4342887	1	45224998	0.000977112	0.000554665	1.76163	0.0781335	0.00163328	0.000751848	2.17236	0.0298295
rs115864893	1	45225921	0.000661952	0.00109672	0.603574	0.546128	0.000984044	0.00148655	0.661966	0.507994
rs59895800	1	45250007	-0.000560136	0.000539695	-1.03788	0.299329	-0.00273396	0.000731513	-3.7374	0.000185964
rs12057238	1	45258141	-0.000791731	0.000566112	-1.39854	0.161951	-0.00296744	0.000767534	-3.8662	0.000110568
rs17883304	1	45268032	-0.000806625	0.000574334	-1.40445	0.160185	-0.00309905	0.000778282	-3.98192	6.84e-05
rs114976946	1	45284856	-0.0014841	0.00156452	-0.948601	0.342825	0.00275488	0.00212159	1.2985	0.194117
Affx-10622448	1	45293709	0.000734875	0.00166273	0.44197	0.658511	-0.00416017	0.00225382	-1.84583	0.0649178
rs11573570	1	45298252	-0.00114671	0.00107719	-1.06454	0.287085	-0.00128753	0.00146049	-0.881574	0.378008
rs12095412	1	45299644	-0.000713609	0.000570922	-1.24992	0.211328	-0.00292909	0.000773944	-3.78463	0.000153968
rs11573560	1	45301824	-0.00232574	0.00102707	-2.26445	0.0235474	-0.00185601	0.00139228	-1.33308	0.182508
rs6429550	1	45311749	0.000964952	0.000553464	1.74348	0.0812513	0.00162358	0.000750217	2.16414	0.0304542
rs7517639	1	45313150	0.000930067	0.000555194	1.67521	0.093894	0.00145136	0.000752649	1.92834	0.0538138
rs12094007	1	45319964	0.000204741	0.000444532	0.460578	0.645102	-0.000626505	0.000602605	-1.03966	0.298498
rs72674074	1	45327163	-0.00170841	0.00140597	-1.21511	0.224326	-6.09e-05	0.0019066	-0.0319475	0.974514
rs115075978	1	45329870	0.00415507	0.00121422	3.42202	0.000621665	0.00011445	0.00164661	0.0695063	0.944587
rs77068026	1	45340342	7.02e-05	0.00167513	0.041892	0.966585	0.00250399	0.00227182	1.10219	0.270378
rs75219275	1	45345036	0.000550841	0.00180394	0.305354	0.760097	0.00466624	0.00244616	1.90758	0.0564462
rs79140832	1	45352149	-0.0010555	0.000789103	-1.33759	0.181032	-0.00198203	0.00106985	-1.85262	0.0639381
rs74688906	1	45354632	0.000623997	0.00113669	0.54896	0.583033	-0.00151135	0.00154061	-0.981008	0.326589
rs263978	1	45362992	-0.000658123	0.000428636	-1.53539	0.124689	0.000108561	0.000581168	0.186797	0.85182
rs57104118	1	45374209	-0.000992844	0.000565808	-1.75474	0.079305	-0.00282347	0.000766899	-3.68167	0.000231755
rs71653936	1	45378102	0.0038878	0.0010938	3.55441	0.000378883	0.00113123	0.00148226	0.763175	0.445359
rs72676543	1	45399156	-1.56e-05	0.000916234	-0.0169811	0.986452	-0.00370689	0.00124118	-2.98658	0.0028214
Affx-10637729	1	45403652	0.000192983	0.000432638	0.446061	0.655554	-0.000657469	0.000586389	-1.12122	0.262196
rs72676586	1	45429614	-0.000132681	0.00107309	-0.123643	0.901598	0.00231315	0.00145479	1.59003	0.11183
rs17393206	1	45434659	-0.00262807	0.00120519	-2.18063	0.0292117	-0.00155512	0.00163335	-0.952104	0.341045
rs11211062	1	45440972	-0.00102423	0.000572216	-1.78994	0.0734652	-0.00254927	0.000775702	-3.28641	0.00101486
rs364482	1	45451477	0.00173038	0.000612934	2.82311	0.00475641	0.000741539	0.000830901	0.892452	0.372151
rs7541207	1	45474008	0.00065979	0.000487867	1.3524	0.17625	0.000720008	0.000661558	1.08835	0.276441
rs55841688	1	45476399	-0.000494782	0.000936249	-0.528473	0.597172	0.0012772	0.00126942	1.00613	0.314354
rs2228084	1	45479709	0.000194334	0.000895662	0.216973	0.82823	-0.00379676	0.00121398	-3.12754	0.00176293
rs72684406	1	45481853	0.000219591	0.00089744	0.244686	0.8067	-0.00376959	0.00121678	-3.09801	0.00194843
rs41306607	1	45482466	0.0008665	0.00160027	0.541472	0.588183	0.00266491	0.00216956	1.22832	0.219327
rs41311195	1	45483812	-0.001109	0.000674912	-1.64317	0.100348	-0.0013391	0.000915136	-1.46328	0.143392
rs7551698	1	45504720	0.000655793	0.000430133	1.52463	0.127352	-0.000380703	0.000583184	-0.652801	0.513885
rs115334102	1	45507749	0.00127835	0.00192852	0.662867	0.507416	0.00474489	0.00261473	1.81468	0.0695741
rs11211073	1	45511301	-0.000512129	0.000455175	-1.12512	0.260537	0.000441562	0.000616997	0.715663	0.4742
rs3738246	1	45524213	4.51e-05	0.000582579	0.0774868	0.938236	-0.00183941	0.000789743	-2.32912	0.0198532
rs115145161	1	45530411	-0.00189174	0.00203497	-0.929617	0.35257	0.00414062	0.00275815	1.50123	0.133297
rs116407893	1	45555700	0.00232534	0.00149862	1.55165	0.120746	0.000561849	0.0020322	0.276473	0.782185
rs11211076	1	45560561	-0.000650958	0.00043677	-1.49039	0.136122	-0.000149986	0.000592175	-0.25328	0.800052
rs11211079	1	45569347	-0.00103622	0.000581068	-1.7833	0.0745388	-0.00170418	0.000788282	-2.16189	0.0306273
rs79487566	1	45569403	-3.93e-05	0.00140623	-0.0279126	0.977732	0.000364018	0.00190696	0.190889	0.848613
rs61788426	1	45579013	-0.00149023	0.000980028	-1.5206	0.128362	-0.000415767	0.00132803	-0.313071	0.754227
rs1144866	1	45588646	-0.000875159	0.000639533	-1.36843	0.171177	0.000947762	0.000866954	1.09321	0.274303
rs12063926	1	45596831	-0.000662333	0.00191082	-0.346622	0.728875	0.000608384	0.00259059	0.234844	0.81433
rs115955752	1	45624138	-0.00256257	0.0012006	-2.13441	0.0328098	-0.00218727	0.00162933	-1.34244	0.179455
rs12129373	1	45654541	0.00361687	0.00110677	3.26794	0.00108345	-0.000328942	0.00150073	-0.219188	0.826503
rs115600052	1	45655550	-0.000462248	0.00128013	-0.361095	0.718029	-0.0020992	0.00173522	-1.20976	0.226371
rs16865925	1	45661273	0.00262814	0.000649376	4.04717	5.19e-05	-7.54e-05	0.000880436	-0.0856254	0.931764
rs72684499	1	45672933	-0.000112534	0.000940008	-0.119716	0.904709	-0.00277697	0.00127428	-2.17926	0.0293135
rs1938301	1	45675120	-0.000513853	0.000469116	-1.09536	0.273358	-0.000481225	0.000635889	-0.756775	0.449185
rs72888985	1	45678924	-0.000864828	0.00191065	-0.452636	0.650811	0.000420367	0.00259004	0.162301	0.871069
rs76974308	1	45680139	0.00316497	0.00131562	2.40569	0.0161425	-0.00186143	0.0017836	-1.04363	0.296656
rs61789782	1	45684562	4.31e-05	0.000691038	0.0623028	0.950322	-0.000573129	0.000936851	-0.61176	0.540697
rs34344937	1	45687788	-0.0026715	0.0013511	-1.97729	0.04801	0.000717136	0.00183128	0.391603	0.695351
rs115597103	1	45699020	-0.000792088	0.001773	-0.446749	0.655057	0.00164832	0.00240398	0.685662	0.492927
rs115941097	1	45705100	0.000142973	0.00119167	0.119977	0.904502	0.000278876	0.00161632	0.172538	0.863015
rs13374935	1	45733403	-0.000232922	0.000577625	-0.403241	0.686771	-0.00148062	0.000783389	-1.89002	0.0587564
rs60678516	1	45749622	-0.00011284	0.0008675	-0.130074	0.896508	-0.00254798	0.0011761	-2.16647	0.0302761
rs6688723	1	45763542	-0.00158374	0.000682903	-2.31913	0.0203888	0.00140041	0.000925812	1.51263	0.130374
rs115586552	1	45782786	-0.00122707	0.00125683	-0.976328	0.328903	0.0019897	0.00170389	1.16773	0.242915
rs9429071	1	45783656	0.00312063	0.000609573	5.11937	3.07e-07	0.000337561	0.000825989	0.408675	0.682778
rs140118273	1	45795084	0.00363192	0.00187388	1.93818	0.0526023	0.000859239	0.00254119	0.338125	0.735269
rs3219493	1	45796269	-0.000155238	0.00072987	-0.212693	0.831567	0.00277656	0.000989429	2.80623	0.00501286
rs3219485	1	45800033	0.00498692	0.0010738	4.64416	3.42e-06	-0.000116714	0.00145491	-0.0802207	0.936062
rs3219484	1	45800156	-0.00253714	0.000806534	-3.14574	0.00165684	0.00107846	0.00109322	0.9865	0.323889
rs61789859	1	45806933	0.00297547	0.000934108	3.18536	0.00144589	0.00144646	0.00126671	1.14191	0.253494
rs9429157	1	45808863	0.00517513	0.00107315	4.82236	1.42e-06	3.71e-05	0.00145463	0.0255238	0.979637
rs17853159	1	45810865	-0.00247144	0.000782317	-3.15912	0.00158261	0.00131094	0.00106078	1.23583	0.216523
rs3893383	1	45810923	-0.000564163	0.00070789	-0.796964	0.425473	-0.000134253	0.000959859	-0.139867	0.888765
rs17399402	1	45822440	0.00087209	0.00106814	0.816455	0.41424	-0.00035188	0.00144791	-0.243026	0.807985
rs78823887	1	45827744	-0.000683277	0.00164152	-0.416246	0.67723	0.00223102	0.00222501	1.0027	0.316006
rs12138495	1	45829549	0.000787446	0.000798758	0.985837	0.324214	0.000149486	0.00108345	0.137972	0.890263
rs55893155	1	45838756	0.00342873	0.00135147	2.53705	0.0111797	-0.000667801	0.00183179	-0.364561	0.715439
rs56174961	1	45847350	-0.00013588	0.00105207	-0.129155	0.897235	0.00118101	0.00142611	0.828135	0.407595
rs4660852	1	45848931	0.00252373	0.000491745	5.13218	2.87e-07	-0.000202437	0.000666676	-0.303651	0.761394
rs116256830	1	45851710	-0.00211813	0.00147733	-1.43375	0.151644	-3.04e-05	0.00200261	-0.0151807	0.987888
rs72686459	1	45863019	-0.00117024	0.000672836	-1.73926	0.0819895	-0.000493962	0.000911926	-0.541669	0.588047
rs12139364	1	45890155	-0.00146224	0.000426565	-3.42793	0.000608279	-0.00182035	0.000578292	-3.14781	0.00164517
rs79755654	1	45917282	-0.000938666	0.00161424	-0.581493	0.560909	-0.00378464	0.0021871	-1.73044	0.0835526
rs72686484	1	45925218	0.00457948	0.00110607	4.14031	3.47e-05	-0.00098397	0.00149993	-0.656009	0.511819
rs2055145	1	45926495	0.00271256	0.000501309	5.41095	6.27e-08	-0.000287004	0.000680227	-0.421924	0.673081
rs12137389	1	45938386	-0.000954473	0.00158279	-0.603033	0.546487	-9.6e-05	0.00214613	-0.0447095	0.964339
rs75131488	1	45941240	-0.00183769	0.000872079	-2.10725	0.035097	0.00242736	0.00118304	2.0518	0.0401904
rs79137124	1	45943753	0.000987842	0.00134972	0.731884	0.46424	0.00252752	0.00182981	1.3813	0.167188
rs74849674	1	45954914	-0.0016926	0.000912737	-1.85442	0.0636798	0.00202137	0.00123742	1.63354	0.102356
rs41302744	1	45962137	0.000666954	0.00174568	0.38206	0.702417	0.000593656	0.00236715	0.25079	0.801977
rs12568144	1	45965307	-0.00150065	0.000431285	-3.47949	0.000502446	-0.00172034	0.000584626	-2.94263	0.00325465
rs12728919	1	45976249	-0.00133197	0.00069113	-1.92723	0.0539521	-0.00233203	0.000937099	-2.48856	0.0128265
rs35537214	1	45982722	0.00099924	0.0014892	0.67099	0.502228	-0.00260372	0.00201834	-1.29003	0.197041
rs17522918	1	45987574	0.00352681	0.000719488	4.90184	9.5e-07	-1.25e-05	0.000975283	-0.0127984	0.989789
rs2077808	1	45988115	-0.000408578	0.000451294	-0.905349	0.365281	0.00254077	0.00061164	4.15402	3.27e-05
rs12133294	1	45988764	-0.00146544	0.000432227	-3.39044	0.000697901	-0.00169169	0.000585887	-2.8874	0.00388472
rs2991966	1	45999503	-0.000434386	0.000450065	-0.965164	0.334464	0.00251916	0.00060998	4.12991	3.63e-05
rs72688422	1	46001491	0.00400349	0.0011109	3.60382	0.000313622	-0.00186869	0.00150588	-1.24093	0.214633
rs114997373	1	46001578	-0.00288195	0.00141694	-2.03393	0.0419597	0.00171601	0.00192039	0.893574	0.37155
rs868351	1	46009818	0.00271923	0.000508492	5.34764	8.92e-08	-0.00100897	0.000689395	-1.46356	0.143314
rs115516936	1	46010938	-0.00134324	0.00203252	-0.660875	0.508693	0.00176994	0.00275597	0.642222	0.52073
rs11211138	1	46015157	-0.000337846	0.00044824	-0.753717	0.45102	0.00255987	0.00060758	4.21322	2.52e-05
rs2934859	1	46017836	-0.00150052	0.00043127	-3.47931	0.000502783	-0.00187431	0.000584765	-3.20523	0.00134967
rs2991974	1	46020654	-0.0015709	0.000431151	-3.64351	0.000268994	-0.00188073	0.000584433	-3.21804	0.00129082
rs12049503	1	46021556	0.00257407	0.000510626	5.04101	4.63e-07	-0.000773866	0.00069222	-1.11795	0.26359
rs75427121	1	46024535	0.00374371	0.00140187	2.67051	0.00757413	-0.00255787	0.0019011	-1.34547	0.178476
rs112064318	1	46024988	-0.00131154	0.00082802	-1.58395	0.113207	0.00302904	0.00112253	2.69841	0.00696751
rs61751012	1	46032307	0.00302732	0.00204097	1.48328	0.138002	0.00369775	0.0027674	1.33618	0.18149
rs1084086	1	46041100	0.00248514	0.000467877	5.31153	1.09e-07	-0.00116525	0.000634145	-1.83752	0.0661345
rs11579176	1	46050561	-0.000178693	0.000498152	-0.358713	0.71981	0.00289186	0.000675187	4.28306	1.84e-05
rs2152078	1	46055600	0.00241306	0.000465976	5.17852	2.24e-07	-0.00112072	0.000631774	-1.77393	0.076075
rs78929101	1	46075107	-0.00268399	0.00145682	-1.84237	0.0654226	0.000190534	0.00197475	0.0964853	0.923135
rs3014246	1	46086077	0.00252659	0.000466226	5.41924	5.99e-08	-0.00119834	0.000631952	-1.89625	0.0579282
rs17410855	1	46086766	-0.000736596	0.00179461	-0.41045	0.681476	0.00277645	0.00243246	1.14142	0.253697
rs3014242	1	46087577	0.00245264	0.00046518	5.27245	1.35e-07	-0.00115039	0.000630581	-1.82433	0.0681029
rs3014238	1	46090214	-0.00189875	0.000427932	-4.43703	9.12e-06	-0.00117829	0.000580055	-2.03133	0.0422223
rs61789991	1	46091749	0.00394515	0.00138077	2.85721	0.00427406	0.00058763	0.00187261	0.313803	0.753671
rs1250	1	46094027	0.00244893	0.00046557	5.26007	1.44e-07	-0.00121453	0.000631229	-1.92407	0.0543473
rs116653631	1	46104548	-0.000789353	0.00159994	-0.493366	0.621754	-0.00326302	0.00216748	-1.50544	0.132211
rs11211145	1	46108491	0.002484	0.000464372	5.34916	8.84e-08	-0.00110344	0.000629535	-1.75278	0.0796407
rs6671802	1	46124663	-0.00194626	0.000428583	-4.54114	5.6e-06	-0.00120934	0.00058096	-2.08162	0.0373781
rs12757451	1	46126854	-0.00122518	0.00071129	-1.72248	0.0849841	-0.00194948	0.000964365	-2.02152	0.043227
rs115985060	1	46127618	0.000984437	0.00104432	0.942656	0.345857	-0.000664861	0.00141477	-0.469943	0.638396
rs114777890	1	46138916	-0.00321915	0.00139108	-2.31413	0.0206614	0.00112352	0.00188608	0.595689	0.551383
rs115309188	1	46154551	0.0039588	0.00108286	3.65589	0.000256338	-0.00385864	0.0014684	-2.62779	0.00859459
rs76775457	1	46167552	-0.0013153	0.00162932	-0.807268	0.419513	-0.00415188	0.00220809	-1.8803	0.0600675
rs74072079	1	46169722	0.00368729	0.00144116	2.55856	0.0105112	-0.00349475	0.00195416	-1.78836	0.0737187
rs72690811	1	46194893	0.00404627	0.0011218	3.60694	0.000309874	-0.00143374	0.00152058	-0.942894	0.345736
rs28375469	1	46195375	0.00256279	0.000472343	5.4257	5.78e-08	-0.00112377	0.000640564	-1.75434	0.0793735
rs28545579	1	46218135	0.000300137	0.00211251	0.142076	0.88702	-0.000835035	0.00286299	-0.291666	0.770543
rs61783167	1	46238843	0.00386669	0.000738269	5.23752	1.63e-07	-5.44e-05	0.00100082	-0.0543676	0.956642
rs6683274	1	46241638	0.00233068	0.000464961	5.01264	5.37e-07	-0.000998252	0.000630339	-1.58368	0.113269
rs112506738	1	46252127	0.00160773	0.0014413	1.11547	0.26465	0.00274476	0.00195266	1.40565	0.15983
rs6700597	1	46284246	-0.00213131	0.000432213	-4.93116	8.18e-07	-0.00123908	0.000585938	-2.11469	0.0344574
rs12144088	1	46284441	-0.00123534	0.00115581	-1.06881	0.285157	-0.00350287	0.00156734	-2.23491	0.0254237
rs115693042	1	46294316	-0.000798619	0.00169257	-0.47184	0.637042	-0.00439911	0.00229373	-1.91789	0.0551265
rs116706908	1	46314219	-0.000311782	0.00132906	-0.234588	0.814529	-0.000271704	0.00180136	-0.150833	0.880108
rs76988039	1	46322512	-0.000360951	0.00159185	-0.22675	0.820619	-0.0040989	0.00215736	-1.89996	0.0574391
rs61783218	1	46325608	-0.00205485	0.000815797	-2.51882	0.0117753	0.000335941	0.00110624	0.303677	0.761374
rs79380721	1	46348646	0.00177706	0.000703047	2.52766	0.0114831	0.0029441	0.000952982	3.08936	0.00200607
rs12141934	1	46353332	-0.000468858	0.000618892	-0.757576	0.448705	-5.04e-05	0.000839102	-0.0601001	0.952076
rs76123431	1	46357802	-0.00150532	0.0010649	-1.41357	0.157489	-0.000554046	0.00144328	-0.383881	0.701067
rs12045409	1	46358720	0.00027679	0.000482541	0.57361	0.566232	0.00278292	0.000654111	4.25451	2.1e-05
rs11577047	1	46361025	-8.3e-05	0.00128943	-0.0643946	0.948656	-0.0023393	0.00174778	-1.33844	0.180754
rs4072835	1	46388916	0.00377365	0.00150929	2.50028	0.0124102	-0.00251414	0.00204647	-1.22853	0.219251
rs112479676	1	46419011	-0.000827319	0.00105319	-0.785539	0.432138	0.00151282	0.00142757	1.05972	0.289274
rs78918308	1	46420416	-0.000651394	0.00124603	-0.522777	0.60113	0.00255732	0.00168963	1.51354	0.130145
rs6666763	1	46436451	0.00236642	0.000469378	5.0416	4.62e-07	-0.000958622	0.000636143	-1.50693	0.13183
rs77213763	1	46440828	-0.00260599	0.00142501	-1.82876	0.0674369	0.00161086	0.00193174	0.833888	0.404345
rs72692641	1	46449685	0.00342329	0.00124506	2.7495	0.00596892	-0.00170916	0.00168759	-1.01278	0.311166
rs56108122	1	46454376	0.000527923	0.000916535	0.575999	0.564616	-0.00033278	0.00124208	-0.26792	0.788761
rs114189885	1	46454390	-0.00219561	0.000903754	-2.42943	0.0151232	-0.000932713	0.00122542	-0.761136	0.446577
rs113995555	1	46472144	0.000265364	0.00126894	0.209122	0.834353	-0.00216818	0.00172003	-1.26055	0.207472
rs11211247	1	46476587	0.000187718	0.000482447	0.389096	0.697205	0.00278775	0.000654029	4.26243	2.02e-05
rs41291502	1	46476864	0.000354752	0.000978116	0.362689	0.716838	-0.0017667	0.00132583	-1.33252	0.182689
rs785479	1	46492144	-0.00217101	0.000429951	-5.04943	4.43e-07	-0.00120369	0.000582865	-2.06513	0.0389119
rs1707336	1	46493460	-0.00220391	0.000430081	-5.1244	2.99e-07	-0.00123962	0.000583323	-2.1251	0.0335792
rs2236560	1	46495434	-0.00166913	0.000429375	-3.88733	0.000101374	0.000321927	0.000582059	0.553083	0.580207
rs925524	1	46496709	0.00238403	0.000468422	5.08949	3.59e-07	-0.00107417	0.000634977	-1.69166	0.0907118
rs1622208	1	46498375	0.00247033	0.000467348	5.28585	1.25e-07	-0.0011363	0.00063355	-1.79354	0.0728883
rs1052607	1	46499526	-0.00206259	0.000814845	-2.53127	0.0113655	0.000227123	0.00110465	0.205606	0.837099
rs33931638	1	46500251	-0.00207039	0.000814046	-2.54333	0.0109807	0.00035747	0.00110396	0.323808	0.746084
rs1052610	1	46500993	-0.000904691	0.000687567	-1.31579	0.188247	-0.00185811	0.000932085	-1.9935	0.0462075
rs36097855	1	46501270	-0.00274082	0.00195494	-1.40199	0.160918	0.000998968	0.00264922	0.377079	0.706115
rs34070850	1	46501359	-0.000866386	0.000886006	-0.977855	0.328147	0.00191669	0.00120058	1.59647	0.110385
rs41302776	1	46506344	0.00430303	0.00109176	3.94138	8.1e-05	0.000511095	0.00148033	0.345259	0.7299
rs785467	1	46521559	0.00243893	0.000466629	5.2267	1.73e-07	-0.00118207	0.0006325	-1.86889	0.0616393
rs2067635	1	46537946	0.000185903	0.000482308	0.385444	0.699909	0.00283762	0.000653867	4.33975	1.43e-05
rs1085244	1	46563680	-0.0021781	0.000430565	-5.0587	4.22e-07	-0.00123288	0.000583683	-2.11225	0.0346659
rs12126810	1	46566252	-0.000992259	0.000687923	-1.4424	0.149191	-0.00192817	0.000932758	-2.06717	0.0387192
rs785484	1	46574015	0.00251266	0.000466301	5.38849	7.11e-08	-0.00107426	0.000632666	-1.69799	0.0895112
rs785493	1	46584859	0.0024736	0.000467435	5.29187	1.21e-07	-0.00113301	0.000633977	-1.78715	0.0739141
rs77881576	1	46587530	-0.00211523	0.00081272	-2.60265	0.00925097	0.000456937	0.00110221	0.414565	0.678461
rs72677552	1	46591119	-0.00126174	0.00204623	-0.616614	0.53749	0.00217651	0.00277346	0.784764	0.432592
rs12090501	1	46595329	0.00391717	0.000684439	5.72318	1.05e-08	-0.000821812	0.000927876	-0.885692	0.375784
rs75853924	1	46601349	0.00199029	0.00111561	1.78404	0.0744184	0.00291604	0.00151264	1.92778	0.0538829
rs2486445	1	46605369	-0.00183003	0.000427768	-4.27809	1.89e-05	-0.00117834	0.00057988	-2.03205	0.0421497
rs56226903	1	46612106	0.00187686	0.000823976	2.27781	0.0227385	0.000720285	0.00111674	0.64499	0.518934
rs12029005	1	46623097	0.00276745	0.00061443	4.5041	6.67e-06	-0.00181688	0.000832902	-2.18138	0.029156
rs72677566	1	46635178	-0.000313079	0.000841362	-0.37211	0.709812	0.000788468	0.00114112	0.690962	0.48959
rs55884940	1	46639016	-3.59e-05	0.000494683	-0.0725272	0.942182	0.00206787	0.000670566	3.08376	0.00204418
rs74374973	1	46655645	-0.000314969	0.00188091	-0.167456	0.867012	0.00354789	0.00255154	1.39049	0.16438
rs11584436	1	46657063	-0.000447428	0.000577177	-0.775202	0.438221	-0.000669949	0.000782183	-0.856512	0.391715
rs7552312	1	46657220	0.00217945	0.000563729	3.86613	0.000110599	-0.000949425	0.000764062	-1.2426	0.214016
rs2292487	1	46660295	0.00112362	0.000445702	2.52102	0.0117021	-0.00118561	0.000604147	-1.96245	0.049711
rs28364741	1	46664249	-0.000140859	0.000568656	-0.247705	0.804363	-0.000472956	0.000770994	-0.613436	0.539588
rs62620991	1	46669276	-0.00216704	0.00124628	-1.73881	0.0820693	-0.00419435	0.00169006	-2.48178	0.0130733
rs7538871	1	46671997	0.00116206	0.000449801	2.5835	0.00978072	-0.00112748	0.000609709	-1.84921	0.0644282
rs62620990	1	46685792	-0.000829633	0.00107311	-0.773113	0.439456	-0.00260034	0.0014541	-1.78829	0.0737308
rs28363192	1	46714242	-0.000774769	0.0015416	-0.502574	0.615264	0.00163295	0.00208968	0.781432	0.434549
rs12728721	1	46716368	0.000939561	0.00127638	0.736115	0.461661	-0.000793692	0.00173007	-0.458764	0.646404
rs9793263	1	46722389	0.00117127	0.000433232	2.70357	0.00686037	-0.000749982	0.000587296	-1.27701	0.2016
rs17102087	1	46727304	-0.00056193	0.000679248	-0.827283	0.408077	0.000255083	0.000920673	0.277062	0.781733
rs12137934	1	46728913	-0.00088529	0.000464239	-1.90697	0.0565251	0.00168676	0.000629327	2.68026	0.00735689
rs12410307	1	46730398	0.000642831	0.000725217	0.886397	0.375404	-0.000591236	0.000983431	-0.601197	0.547709
rs11542623	1	46746164	0.000400765	0.000682604	0.587112	0.557129	-0.00148579	0.000925483	-1.60542	0.108401
rs4660919	1	46754486	0.00136682	0.00048511	2.81755	0.00483941	-0.000992455	0.000657482	-1.50948	0.131178
rs116334899	1	46766583	-0.000864449	0.000887745	-0.973758	0.330177	-0.00237544	0.00120351	-1.97376	0.0484096
rs41292543	1	46774783	-0.000105521	0.000725562	-0.145433	0.884369	-0.00132092	0.000983509	-1.34307	0.179252
rs41293277	1	46806550	-0.000589903	0.000465455	-1.26737	0.205025	0.00125888	0.000631053	1.9949	0.0460551
rs68083747	1	46807416	-0.000640909	0.000464993	-1.37832	0.168106	0.00134422	0.000630311	2.13263	0.0329563
rs12563610	1	46808042	0.00382833	0.00199992	1.91424	0.0555905	-0.0024507	0.00271246	-0.903497	0.366263
rs56909107	1	46808224	-0.000707099	0.000464685	-1.52167	0.128092	0.00127022	0.00062995	2.01638	0.0437615
rs17357628	1	46808462	-0.000723879	0.000464955	-1.55688	0.1195	0.00127877	0.000630316	2.02878	0.0424816
rs41293287	1	46808852	-0.000691629	0.000464959	-1.48751	0.136882	0.00131329	0.000630417	2.08321	0.0372328
rs7548675	1	46809321	-0.000714268	0.000469016	-1.52291	0.127783	0.00107354	0.000635573	1.6891	0.0912018
rs7515284	1	46809419	-0.000657901	0.000464788	-1.41549	0.156927	0.00127792	0.000630212	2.02776	0.0425856
rs75216726	1	46809491	-0.000181683	0.000677975	-0.267979	0.788716	-0.000638308	0.000919011	-0.69456	0.487332
rs3737744	1	46810530	-0.000860874	0.000459027	-1.87543	0.0607344	-0.000666954	0.000622218	-1.0719	0.283767
rs74475367	1	46815375	-0.00185229	0.00123435	-1.50063	0.133453	-0.00187367	0.00167509	-1.11854	0.263336
rs41294480	1	46818502	0.000729599	0.000916553	0.796025	0.426018	0.00180726	0.00124266	1.45436	0.145848
rs79927147	1	46821396	-0.000898381	0.00109781	-0.818341	0.413163	-0.00235126	0.00148954	-1.57851	0.114448
rs324414	1	46827214	0.00617614	0.00138147	4.47071	7.8e-06	-0.00194274	0.00187229	-1.03762	0.299446
rs9865	1	46827456	0.000260156	0.000648653	0.401071	0.688368	-0.000867375	0.000879362	-0.986369	0.323953
rs41294482	1	46828110	-0.000124444	0.000676843	-0.183859	0.854124	-0.000658035	0.000917611	-0.717118	0.473302
rs116671723	1	46832084	-0.0025076	0.00133877	-1.87306	0.0610605	0.00156906	0.00181548	0.864267	0.387442
rs3863641	1	46843216	-0.000530365	0.000431809	-1.22824	0.219358	0.000670604	0.000585384	1.14558	0.25197
rs115770031	1	46869415	0.00038076	0.00139157	0.273619	0.784378	-0.000596089	0.00188546	-0.31615	0.751889
rs324420	1	46870761	0.00069213	0.00052598	1.31589	0.188213	0.000139033	0.00071297	0.195005	0.845389
rs45497198	1	46874279	0.00154419	0.00142995	1.07989	0.280191	-0.00284952	0.00193805	-1.4703	0.141482
rs6662982	1	46877180	-0.000508017	0.000461983	-1.09965	0.271488	0.00111166	0.000626376	1.77474	0.0759417
rs7520850	1	46883668	-0.000560171	0.00070117	-0.798909	0.424344	-0.000869608	0.000950487	-0.914908	0.360241
rs71638008	1	46887090	0.000576886	0.00107279	0.537742	0.590756	-0.000620903	0.0014543	-0.426943	0.669421
rs927898	1	46888579	0.00104157	0.000435621	2.391	0.016803	-0.00065161	0.000590489	-1.10351	0.269807
rs116435220	1	46890686	-0.000448508	0.00189708	-0.23642	0.813107	-0.00522398	0.00257142	-2.03155	0.0422001
rs61785668	1	46904539	-0.000504014	0.000881136	-0.572005	0.567319	-0.00243917	0.00119454	-2.04194	0.0411588
rs11583292	1	46905201	-0.000591714	0.000472188	-1.25313	0.210159	-0.000558428	0.000640026	-0.872508	0.382932
rs2281774	1	46911290	0.00119779	0.000517398	2.31503	0.0206121	-0.000429601	0.000701117	-0.612738	0.54005
rs41294536	1	46912532	-0.000962448	0.00129124	-0.745367	0.456051	0.000543987	0.00175083	0.310702	0.756027
rs41294538	1	46912769	-0.00198606	0.00117524	-1.68992	0.0910435	0.00184406	0.00159317	1.15748	0.247079
rs4660934	1	46921187	0.00066572	0.000442479	1.50452	0.132448	-0.000954376	0.000599895	-1.59091	0.111632
rs55988810	1	46921869	0.00185414	0.000925996	2.00232	0.0452516	0.00215294	0.00125534	1.71502	0.0863429
rs11211281	1	46928012	7.39e-05	0.000825131	0.0895014	0.928683	0.00180739	0.00111875	1.61554	0.106195
rs11211288	1	46940089	0.00201857	0.000517353	3.90172	9.55e-05	-0.000626437	0.000701259	-0.893304	0.371695
rs4660940	1	46945270	0.000974821	0.000914258	1.06624	0.286315	-0.00011244	0.00123965	-0.0907031	0.927729
rs6679041	1	46947168	0.000621087	0.000691726	0.89788	0.36925	-0.000782002	0.000938021	-0.833672	0.404467
rs12402727	1	46953362	-0.00132252	0.000429456	-3.07953	0.00207346	-6.93e-05	0.000582314	-0.118941	0.905322
rs75880299	1	46959845	-0.000781862	0.000915246	-0.854264	0.39296	0.000326951	0.00124136	0.263383	0.792256
rs115400361	1	46962605	0.00171376	0.00172304	0.994614	0.319925	-0.00157673	0.00233602	-0.674965	0.499699
rs11211293	1	46963568	-0.000357179	0.000789009	-0.452693	0.65077	0.00277736	0.00106945	2.59701	0.00940428
rs1570571	1	46966207	-0.00128578	0.00188919	-0.680598	0.496126	-0.00354544	0.00256186	-1.38393	0.16638
rs78167829	1	46972105	-0.00238431	0.00175227	-1.3607	0.173611	-0.000636004	0.0023758	-0.267701	0.78893
rs35270239	1	46972958	0.000295537	0.00057956	0.509933	0.610099	0.00115843	0.000785678	1.47443	0.140366
rs12132747	1	46975294	0.0019276	0.000527572	3.65371	0.00025852	-0.000202664	0.000715241	-0.283351	0.776908
rs1570570	1	46981145	-0.000110204	0.000676747	-0.162844	0.870641	4.99e-05	0.000917162	0.0543944	0.956621
rs746878	1	46981702	-0.000588579	0.000468935	-1.25514	0.209429	-0.000384501	0.000635811	-0.604742	0.545351
rs746879	1	46982309	-0.000673638	0.000802006	-0.839941	0.400942	-0.000368311	0.00108724	-0.338758	0.734792
rs942249	1	46982455	0.000108144	0.000509921	0.212079	0.832045	-0.000715455	0.000691496	-1.03465	0.300834
rs12408243	1	46990044	-0.000728234	0.000426354	-1.70805	0.0876281	-0.000351957	0.000578098	-0.608818	0.542646
rs12723072	1	46991890	-0.000300421	0.000668294	-0.449534	0.653046	-0.000942494	0.000905983	-1.0403	0.298202
rs72894662	1	46993203	-0.000115692	0.00134384	-0.0860909	0.931394	-0.000944673	0.0018212	-0.518709	0.603964
rs115830566	1	46994349	0.0032494	0.000984574	3.30031	0.00096588	-0.00202887	0.00133449	-1.52034	0.128427
rs11588450	1	47000996	-0.000648298	0.000533032	-1.21625	0.223892	-0.000826422	0.00072256	-1.14374	0.252732
rs75939162	1	47005597	0.00170395	0.00125735	1.3552	0.175356	-0.000764359	0.00170443	-0.448455	0.653825
rs12145313	1	47008883	0.00145165	0.000481793	3.01301	0.0025869	0.000656704	0.000652969	1.00572	0.314551
rs885127	1	47012144	0.00124879	0.000471074	2.65095	0.00802699	0.000132136	0.000638685	0.206888	0.836098
rs10890404	1	47013180	0.00114316	0.000489109	2.33723	0.0194277	0.00061185	0.000663153	0.922637	0.356197
rs61735709	1	47013431	-0.00197359	0.00174148	-1.13328	0.257096	0.000629619	0.00236098	0.266676	0.789719
rs61997191	1	47016761	0.00170012	0.000925583	1.83681	0.0662386	0.00195229	0.00125466	1.55603	0.119702
rs1258045	1	47017706	0.000880322	0.000427177	2.06079	0.0393238	0.0002887	0.000579479	0.498207	0.618338
rs116284859	1	47024609	-0.000452212	0.00168486	-0.268398	0.788393	-0.00102437	0.0022839	-0.448519	0.653779
rs115988887	1	47028700	0.00295035	0.000973712	3.03	0.00244573	-0.00190885	0.00131982	-1.44629	0.148096
rs80069047	1	47028921	-0.000926362	0.0014386	-0.643931	0.519621	-0.00254273	0.00194967	-1.30418	0.192172
rs35625655	1	47031542	0.00193399	0.00055006	3.51595	0.00043824	0.000531932	0.000745893	0.713147	0.475755
rs2181414	1	47033849	-0.000232399	0.00047046	-0.493982	0.621319	-0.000480114	0.000637868	-0.752685	0.45164
rs114159561	1	47051881	-0.000313136	0.00176342	-0.177573	0.859058	-0.00324249	0.00239047	-1.35642	0.174966
rs956527	1	47055992	0.00117825	0.000427031	2.75917	0.00579521	0.000364724	0.000578867	0.630065	0.528652
rs6429606	1	47062900	4.22e-05	0.00049701	0.0849743	0.932282	-3.3e-05	0.000673644	-0.0489137	0.960988
rs17414800	1	47065344	-0.00229546	0.001142	-2.01003	0.044429	0.0019662	0.00154785	1.27028	0.203987
rs34806553	1	47065426	0.00167557	0.000505622	3.31389	0.000920196	0.000660423	0.000685525	0.963383	0.335356
rs4660947	1	47078637	0.00124985	0.000427316	2.92489	0.00344602	0.000365032	0.000579235	0.630196	0.528567
rs12029680	1	47080741	4.28e-07	0.000497665	0.000859876	0.999314	-2.44e-05	0.00067453	-0.0361557	0.971158
rs6669160	1	47087968	-0.000425376	0.000489406	-0.869169	0.384755	-0.000339064	0.000663583	-0.510959	0.60938
rs11582488	1	47089334	0.000485507	0.00160142	0.303172	0.761759	-0.0009256	0.00217013	-0.426519	0.66973
rs6697558	1	47091250	-0.00106371	0.00184451	-0.576689	0.56415	-0.00587057	0.00250046	-2.34779	0.0188857
rs114984043	1	47097606	-0.00134089	0.000939092	-1.42786	0.153333	-0.00173988	0.00127299	-1.36677	0.171698
Affx-10843896	1	47099721	-0.000406021	0.000490464	-0.827832	0.407766	-0.000304824	0.000664997	-0.458384	0.646677
rs12402844	1	47131734	0.00221116	0.00127198	1.73836	0.0821479	-0.000584987	0.00172459	-0.339203	0.734457
rs72681903	1	47132446	0.00133994	0.000846409	1.58309	0.113402	-0.00201314	0.00114702	-1.75511	0.079241
rs614486	1	47138819	-0.000357526	0.000490275	-0.729236	0.465858	-0.000372003	0.000664557	-0.559777	0.575632
rs1025806	1	47139103	-0.000242518	0.000492194	-0.492728	0.622205	-0.00034127	0.000667236	-0.511469	0.609023
rs76247774	1	47153704	-0.0033711	0.00182069	-1.85155	0.0640918	-0.000373582	0.00246852	-0.151338	0.879709
rs78266057	1	47159084	-0.000366964	0.000669877	-0.547808	0.583824	7.74e-05	0.00090817	0.0852426	0.932069
rs4553120	1	47165729	0.000903924	0.0005021	1.80029	0.0718161	-0.000354413	0.000680679	-0.520675	0.602594
rs114192931	1	47166043	-0.00164452	0.00206864	-0.794976	0.426628	-0.00154158	0.00280317	-0.549941	0.58236
rs1371834	1	47176894	0.000917783	0.000500351	1.83428	0.0666138	-0.00037183	0.000678342	-0.548146	0.583592
rs10789491	1	47179310	0.000969532	0.000500197	1.9383	0.0525875	-0.000407719	0.000678084	-0.60128	0.547654
rs77350907	1	47186979	-0.00142881	0.000866953	-1.64809	0.0993363	-0.00122714	0.00117535	-1.04406	0.296457
rs7553243	1	47187263	-0.000221399	0.000495466	-0.446851	0.654983	6.25e-05	0.000671516	0.0931229	0.925806
rs115151383	1	47192898	0.00143952	0.00155564	0.925358	0.35478	-0.000820362	0.00211024	-0.388753	0.697459
rs837394	1	47210510	-0.000194505	0.000503066	-0.386639	0.699024	-0.000298265	0.000681926	-0.437386	0.661832
rs648028	1	47211238	-0.000434638	0.00180272	-0.241102	0.809476	0.00176808	0.00244378	0.723503	0.469372
rs78725445	1	47215191	-0.0011796	0.00101644	-1.16053	0.245835	0.000338861	0.00137797	0.245913	0.80575
rs627437	1	47218621	-0.000310208	0.000616507	-0.50317	0.614845	-8.31e-06	0.000835765	-0.00994754	0.992063
rs720413	1	47219823	-0.000504521	0.000433552	-1.16369	0.24455	-3.13e-05	0.000587715	-0.0533322	0.957467
rs12069883	1	47226082	-0.000605593	0.00047406	-1.27746	0.201441	-0.000283179	0.000642693	-0.440614	0.659493
rs78584417	1	47227250	0.00118247	0.000985245	1.20018	0.230069	-0.00190493	0.00133588	-1.42598	0.153876
rs12068217	1	47230591	-0.00169122	0.00199583	-0.847375	0.396787	-0.0019585	0.00270545	-0.723909	0.469122
rs76337361	1	47231478	-0.00111931	0.00111968	-0.999666	0.317473	0.00209311	0.00151743	1.37938	0.16778
rs17449603	1	47233733	-0.00110981	0.000781315	-1.42044	0.155482	-0.000506977	0.00105917	-0.478655	0.632184
rs79847444	1	47237476	-0.000496876	0.000672505	-0.738843	0.460003	0.0010203	0.000911433	1.11945	0.262949
rs80024966	1	47249773	-0.00234946	0.00104848	-2.24083	0.0250375	-0.0022477	0.00142139	-1.58134	0.113802
rs56156758	1	47250084	-0.00189553	0.00073468	-2.58007	0.00987839	-0.000709869	0.00099591	-0.712784	0.47598
rs863915	1	47259138	-0.00152839	0.00089841	-1.70121	0.0889041	-0.00232034	0.00121795	-1.90512	0.0567655
rs668770	1	47268594	0.000677542	0.000545278	1.24256	0.21403	0.00200423	0.000739122	2.71163	0.00669562
rs45481405	1	47276194	0.00039424	0.0013468	0.292724	0.769733	0.00193406	0.00182584	1.05927	0.289477
rs4646487	1	47279175	0.000552826	0.000633205	0.87306	0.382631	0.00417422	0.000858351	4.86307	1.16e-06
rs45467195	1	47280830	0.00195386	0.00195878	0.997486	0.318529	-0.00111103	0.00265652	-0.418225	0.675783
rs4646491	1	47280884	-0.00031273	0.000626991	-0.49878	0.617935	-0.000279402	0.000849941	-0.328731	0.742359
rs45556331	1	47281782	0.001378	0.000744063	1.85199	0.0640275	-0.00107869	0.00100875	-1.06934	0.284918
rs2297809	1	47282772	-0.000318471	0.000627651	-0.507401	0.611874	-0.000270007	0.000850832	-0.317345	0.750982
rs6429613	1	47289636	7.85e-05	0.000483812	0.162222	0.871131	0.00202645	0.000656044	3.08889	0.00200924
rs115031278	1	47290446	-0.00107009	0.000886458	-1.20715	0.227373	-0.000418333	0.00120236	-0.347926	0.727896
rs72681937	1	47298518	0.000825596	0.000804503	1.02622	0.30479	0.00135684	0.00109066	1.24406	0.213478
rs112880386	1	47309632	-0.000915106	0.00113132	-0.808885	0.418582	-0.000186939	0.00153361	-0.121895	0.902982
rs6665009	1	47321982	0.000278296	0.000643244	0.432644	0.665273	0.00376765	0.000872043	4.32049	1.56e-05
rs17102722	1	47325758	0.0021742	0.00127933	1.69949	0.0892282	0.00409213	0.0017347	2.35899	0.0183256
rs115246941	1	47326693	-0.000485236	0.00119758	-0.405179	0.685346	0.00214832	0.00162353	1.32324	0.185756
rs12032026	1	47366050	0.0010537	0.000822869	1.28052	0.200364	0.0017185	0.00111548	1.5406	0.123415
rs6687264	1	47374039	0.000320794	0.000638742	0.502228	0.615508	0.00372766	0.00086588	4.30506	1.67e-05
rs11211400	1	47387913	0.00107505	0.000819011	1.31262	0.189312	0.00170097	0.00111028	1.53202	0.125519
rs72681954	1	47389700	0.00162912	0.000816556	1.99511	0.0460318	-0.000747972	0.00110706	-0.67564	0.49927
rs11211402	1	47392054	0.000358547	0.000634145	0.565402	0.571801	0.00374524	0.000859533	4.35729	1.32e-05
rs9333025	1	47396903	0.000914962	0.000798455	1.14592	0.251831	0.00175558	0.00108251	1.62177	0.104854
rs9333061	1	47396949	-0.000500517	0.0011088	-0.451406	0.651698	0.00208164	0.00150287	1.38511	0.166019
rs1126742	1	47398496	0.000508944	0.000618845	0.82241	0.410844	0.00361111	0.000838973	4.3042	1.68e-05
rs77547918	1	47420334	-0.00102175	0.00138091	-0.739913	0.459353	-0.00357944	0.00187195	-1.91214	0.0558586
rs1393668	1	47436334	0.000867465	0.00048238	1.7983	0.0721302	0.00216479	0.00065378	3.31119	0.000929112
rs80136184	1	47460532	0.00241242	0.00179737	1.3422	0.179534	0.00616517	0.00243612	2.53073	0.0113829
rs10890437	1	47461876	-0.000391346	0.0016379	-0.238932	0.811159	-0.00165074	0.00222078	-0.743317	0.45729
rs11589889	1	47463732	-0.00129548	0.0013821	-0.937331	0.348589	0.00386102	0.00187316	2.06124	0.0392813
Affx-10889330	1	47466010	0.00119792	0.000491278	2.43837	0.0147542	0.00250759	0.000666052	3.76486	0.000166674
rs77786809	1	47467308	0.00208815	0.00124873	1.67221	0.0944831	0.00419454	0.00169306	2.4775	0.0132313
rs10890438	1	47467796	0.0012374	0.000490966	2.52033	0.011725	0.0022645	0.00066568	3.40178	0.00066956
rs114415383	1	47468964	0.000821523	0.00107158	0.766644	0.443294	0.000491565	0.00145228	0.338479	0.735002
rs9726786	1	47481640	0.000930029	0.000479157	1.94097	0.0522628	0.00220769	0.000649616	3.39845	0.000677768
rs1021828	1	47487568	0.000668507	0.000445782	1.49963	0.133712	0.000777827	0.000604286	1.28718	0.198031
rs17102977	1	47495605	0.000453254	0.00078236	0.579342	0.562359	0.00338852	0.00106065	3.19475	0.00139967
rs115416850	1	47497292	0.000278308	0.00139559	0.19942	0.841935	0.000342945	0.00189151	0.181308	0.856126
rs1393667	1	47504795	0.000664968	0.000450823	1.47501	0.140211	0.00105774	0.000611044	1.73104	0.0834459
rs79113880	1	47512543	0.000430055	0.00124475	0.345496	0.729722	0.00112748	0.00168721	0.668252	0.503973
rs116671785	1	47514753	-0.00123793	0.00100814	-1.22793	0.219475	-0.0020781	0.00136633	-1.52094	0.128276
rs113221193	1	47569868	-0.00143713	0.00121239	-1.18537	0.235872	0.00160998	0.00164368	0.979498	0.327335
rs4926802	1	47571902	0.000606549	0.000479876	1.26397	0.206241	0.000278304	0.000650475	0.427848	0.668762
rs1847225	1	47572502	0.000543941	0.000485627	1.12008	0.262681	-0.000276562	0.000658354	-0.420081	0.674427
rs11211450	1	47573206	0.000655666	0.00044775	1.46436	0.143097	0.000902066	0.000607024	1.48605	0.137268
rs74074332	1	47594374	0.000425904	0.000819262	0.519863	0.60316	0.00332195	0.00111099	2.99008	0.00278926
rs12027643	1	47604959	0.00085017	0.00063962	1.32918	0.18379	0.00129449	0.000867042	1.493	0.135438
rs12564525	1	47607281	0.000626364	0.000515833	1.21428	0.224643	0.00195869	0.000699238	2.80118	0.00509189
rs2056898	1	47608197	0.000645512	0.000518202	1.24568	0.212884	0.00192014	0.000702291	2.73411	0.0062553
rs10789501	1	47609489	0.000892441	0.000445188	2.00464	0.0450027	0.00124719	0.000603445	2.06679	0.0387549
rs61736431	1	47610574	-3.79e-05	0.00120857	-0.0313279	0.975008	0.00158189	0.00163887	0.96523	0.33443
rs911903	1	47612672	0.000891943	0.000445202	2.00346	0.0451291	0.00129301	0.000603538	2.14238	0.0321633
rs114311331	1	47618810	-0.000341397	0.000919433	-0.371313	0.710405	0.00276498	0.0012471	2.21713	0.0266149
rs3737772	1	47627246	0.000774592	0.00063756	1.21493	0.224393	0.00109479	0.000864546	1.26632	0.205398
rs56193667	1	47628781	-0.000114724	0.000936654	-0.122483	0.902517	0.00220599	0.0012697	1.73742	0.0823149
rs2742079	1	47642230	0.00084754	0.00044185	1.91816	0.0550913	0.00122849	0.000599114	2.05051	0.0403153
rs2245122	1	47645995	-0.000384311	0.000435099	-0.883271	0.377091	-0.000882503	0.000589955	-1.49588	0.134685
rs76178225	1	47651189	-0.00234151	0.0011296	-2.07286	0.0381861	0.000633566	0.00153128	0.413749	0.679058
rs56386473	1	47651494	0.000956275	0.000552716	1.73014	0.0836068	0.00052316	0.000749349	0.698152	0.485082
rs72684334	1	47654057	0.00103017	0.00165946	0.620788	0.53474	-0.000283258	0.00224967	-0.125911	0.899802
rs76727439	1	47654345	-0.00203761	0.00142115	-1.43378	0.151637	0.00113847	0.00192647	0.590961	0.554547
rs2251786	1	47656998	-0.00162017	0.000533122	-3.03901	0.00237375	-0.000326049	0.00072283	-0.451074	0.651937
rs80053134	1	47660593	0.00176897	0.00124599	1.41973	0.155687	0.000961314	0.001689	0.569161	0.569247
rs4926718	1	47661564	-0.00153371	0.000497373	-3.08363	0.00204513	0.000214309	0.00067433	0.31781	0.750629
rs115110335	1	47663960	-0.000543209	0.0012672	-0.428668	0.668165	0.00128186	0.00171768	0.746274	0.455503
rs116631404	1	47664233	-0.000673957	0.000979367	-0.688156	0.491355	0.000335434	0.0013264	0.25289	0.800353
rs6669341	1	47678458	-0.00185245	0.000432852	-4.27965	1.87e-05	0.000424004	0.000586767	0.722612	0.469919
rs4926726	1	47679486	-0.00162608	0.000428259	-3.79695	0.000146518	0.00050814	0.000580461	0.875407	0.381353
rs41313353	1	47684567	0.00195302	0.00161623	1.20838	0.226901	-0.00231523	0.0021908	-1.0568	0.290606
rs72684358	1	47687177	0.00190128	0.00180025	1.05612	0.290915	-0.00116593	0.00244081	-0.477681	0.632878
rs741958	1	47692281	-0.00198734	0.00080703	-2.46254	0.0137964	-0.00146759	0.00109449	-1.34088	0.17996
rs2845	1	47694080	0.000824878	0.000964647	0.855109	0.392492	-0.00022948	0.0013077	-0.175483	0.8607
rs2008713	1	47702368	-0.00186386	0.000432994	-4.30459	1.67e-05	0.000466295	0.00058723	0.794059	0.427162
rs12755623	1	47705139	-0.00153666	0.000597913	-2.57004	0.0101691	5.53e-05	0.000810684	0.0682458	0.94559
rs114106705	1	47709525	5.22e-05	0.00153336	0.0340637	0.972826	-0.000604126	0.00207906	-0.290577	0.771375
rs2758739	1	47709673	-0.000419785	0.000454398	-0.923827	0.355577	-6.83e-05	0.00061632	-0.110795	0.911779
rs7552123	1	47713175	-0.000517977	0.000434015	-1.19345	0.232693	-0.00118573	0.000588316	-2.01546	0.0438575
rs112940043	1	47718105	0.000214418	0.00137443	0.156005	0.876029	-0.00447587	0.00186252	-2.40313	0.0162562
rs77411046	1	47721529	-0.00225603	0.00174487	-1.29294	0.196031	0.00171078	0.00236501	0.723372	0.469452
rs13376679	1	47726087	-0.000372656	0.000453821	-0.82115	0.411561	-0.00184608	0.000615146	-3.00105	0.00269072
rs33980430	1	47738651	-0.000357133	0.000454549	-0.785687	0.432051	-0.00183489	0.000616214	-2.97768	0.00290462
rs61782708	1	47743152	0.00185888	0.000595894	3.11948	0.00181188	0.00177458	0.000807712	2.19704	0.0280183
rs6588196	1	47743490	0.00137142	0.000451232	3.03928	0.00237161	0.000760205	0.000611653	1.24287	0.213917
rs10789505	1	47746678	-0.000360165	0.000790262	-0.455754	0.648567	0.00199639	0.00107134	1.86345	0.0624005
rs3125644	1	47752996	-0.00135427	0.00057807	-2.34274	0.0191431	0.000145736	0.000783904	0.18591	0.852515
rs3125630	1	47767914	-0.00102736	0.000425715	-2.41326	0.0158109	-0.00171783	0.000577246	-2.9759	0.00292155
rs6671254	1	47778520	-0.00103204	0.000426885	-2.4176	0.0156239	-0.00171571	0.000578594	-2.96531	0.00302399
rs4492666	1	47800845	0.00110389	0.000427057	2.58488	0.00974176	0.00169816	0.000578853	2.93366	0.00335014
rs55995731	1	47815165	0.00119842	0.00118872	1.00816	0.31338	0.000248255	0.00161096	0.154104	0.877528
rs35687416	1	47834209	-0.000339686	0.000974158	-0.348697	0.727317	0.00292827	0.00132056	2.21745	0.0265933
rs72686262	1	47853326	0.00106405	0.00109952	0.967738	0.333176	0.00124869	0.00149022	0.837924	0.402074
rs10437097	1	47856611	-0.000882625	0.000567964	-1.55401	0.120182	-5.53e-05	0.000770191	-0.0717831	0.942775
rs6662814	1	47857075	0.0012215	0.00042594	2.86777	0.0041341	0.00197046	0.000577476	3.4122	0.000644486
rs12042790	1	47860423	0.000448371	0.000882563	0.508033	0.611431	0.00112492	0.00119632	0.940319	0.347055
rs78612312	1	47863026	0.000356351	0.00118224	0.301419	0.763095	0.00237449	0.00160286	1.48141	0.138499
rs7555040	1	47869316	0.000407251	0.0005933	0.686416	0.492451	0.000926262	0.000804396	1.1515	0.249527
rs17370669	1	47873311	-0.00111559	0.00113104	-0.986339	0.323968	9.69e-05	0.00153319	0.0632139	0.949596
rs6694401	1	47874094	0.00388031	0.00101847	3.80993	0.000139031	0.000153985	0.00138091	0.111509	0.911212
rs4926858	1	47875627	-0.00150799	0.000821015	-1.83673	0.0662501	-0.000367778	0.00111326	-0.33036	0.741128
rs78431586	1	47876421	-0.000633443	0.00092023	-0.688353	0.491231	-0.000361363	0.00124728	-0.28972	0.77203
rs114888185	1	47880483	-0.00281698	0.00188517	-1.49429	0.135102	-0.00436836	0.0025555	-1.7094	0.0873784
rs116616338	1	47889183	-0.000751348	0.00105219	-0.714081	0.475178	-0.00243076	0.00142662	-1.70386	0.0884086
rs2405915	1	47894575	-0.000840711	0.000441952	-1.90227	0.0571373	-0.00162736	0.000599019	-2.7167	0.006594
rs41290152	1	47902319	-0.000362814	0.000779137	-0.465662	0.641458	0.00162912	0.00105626	1.54235	0.122988
rs78469326	1	47904000	8.97e-05	0.000950651	0.0944057	0.924787	0.00307383	0.00128921	2.38427	0.0171136
rs1316443	1	47907662	-0.00106386	0.000428234	-2.48429	0.0129816	-0.00148189	0.000580566	-2.5525	0.0106959
rs6674100	1	47910113	-0.00157809	0.000827758	-1.90646	0.0565909	-0.000750372	0.0011219	-0.668842	0.503597
rs114362722	1	47915425	0.00177163	0.00188883	0.937954	0.348269	0.00298712	0.00256111	1.16634	0.243478
rs6695969	1	47927545	-2.88e-06	0.000930744	-0.0030921	0.997533	0.00245263	0.00126201	1.94344	0.0519637
rs75062020	1	47930893	-0.002711	0.00142054	-1.90843	0.056337	-0.00219031	0.0019261	-1.13718	0.255465
rs2152821	1	47948028	-0.000164759	0.0016596	-0.0992762	0.920919	0.00430162	0.00225087	1.91109	0.0559938
rs11211540	1	47950551	0.000324577	0.000543206	0.597521	0.55016	-0.00069471	0.000736541	-0.943206	0.345576
rs114369124	1	47960079	-0.000446895	0.00117259	-0.38112	0.703115	0.0031023	0.00158975	1.95144	0.0510053
rs12727019	1	47961032	0.000536052	0.000756111	0.70896	0.47835	0.00125003	0.00102509	1.21943	0.222681
rs12124913	1	47961629	0.000661662	0.000789124	0.838477	0.401764	0.00148755	0.00106994	1.39032	0.164434
rs116042592	1	47968691	0.000121865	0.00132353	0.0920757	0.926638	-0.000900933	0.00179424	-0.502125	0.61558
rs7540974	1	47969496	-0.00303566	0.000656727	-4.6224	3.79e-06	-0.00277816	0.000890762	-3.11886	0.00181572
rs114445109	1	47972349	-0.000380679	0.000988393	-0.385149	0.700127	-0.00103797	0.00133972	-0.774766	0.438478
rs12143164	1	47974381	-0.00156926	0.000440706	-3.56078	0.000369818	-0.00172564	0.000597756	-2.88687	0.00389122
rs6588406	1	47977192	-0.00401132	0.000854372	-4.69505	2.67e-06	-0.0040882	0.00115839	-3.52921	0.000416861
rs647932	1	47984438	-0.00296633	0.000671605	-4.41678	1e-05	-0.0026674	0.0009109	-2.92831	0.00340837
rs471608	1	47984692	0.000691599	0.000549204	1.25928	0.207932	0.0012137	0.000744458	1.63032	0.103035
rs56173196	1	47994868	6.74e-05	0.00110963	0.0607232	0.95158	0.000941147	0.0015044	0.625595	0.531581
rs11589595	1	47997403	0.000759793	0.0019539	0.388859	0.69738	-0.00125367	0.00264834	-0.473381	0.635942
rs77949659	1	47998522	0.00138728	0.000695127	1.99572	0.0459651	-0.000926781	0.000942173	-0.983663	0.325282
rs17103391	1	48001334	0.000603375	0.00123288	0.489404	0.624556	-0.00131725	0.00167158	-0.788028	0.430681
rs11590531	1	48002204	0.000235099	0.000715052	0.328787	0.742317	0.00243422	0.000969196	2.51158	0.0120196
rs688132	1	48002377	-0.000659719	0.000480102	-1.37412	0.169404	-0.00117347	0.000650748	-1.80327	0.0713465
rs688540	1	48002447	-0.00220547	0.000619902	-3.55777	0.000374068	-0.00210286	0.000840721	-2.50126	0.0123759
rs512724	1	48003678	0.000431136	0.000431792	0.998481	0.318047	-0.000415846	0.000585504	-0.710236	0.477558
rs115471818	1	48006123	0.000174851	0.00106835	0.163665	0.869995	0.00136946	0.0014472	0.946283	0.344005
rs2506982	1	48006353	-0.000484869	0.000708097	-0.68475	0.493502	-0.00222026	0.000959961	-2.31287	0.0207305
rs12119350	1	48006500	0.000517623	0.000860629	0.601447	0.547543	0.000644087	0.00116688	0.551971	0.580968
rs115398900	1	48010926	-0.00405312	0.00148894	-2.72215	0.00648627	-0.00400447	0.00201905	-1.98334	0.0473303
rs10789511	1	48011533	-0.000135565	0.000654587	-0.207101	0.835931	0.000623271	0.000887633	0.702172	0.482572
rs116763508	1	48013582	-0.000154471	0.0011736	-0.131622	0.895283	0.00325514	0.00159075	2.04629	0.0407282
rs12029065	1	48018869	-0.00239221	0.00188727	-1.26755	0.204958	0.00331426	0.00255905	1.29511	0.195283
rs978247	1	48021132	0.000361903	0.000460958	0.785112	0.432389	0.00152968	0.000624952	2.44767	0.014379
rs17103464	1	48027619	0.000276765	0.00107235	0.258093	0.796335	0.00167562	0.00145329	1.15299	0.248916
rs1567310	1	48028705	-0.000101377	0.00152913	-0.0662973	0.947141	0.00230837	0.00207316	1.11346	0.265513
rs72688383	1	48029787	-0.000337636	0.000579214	-0.582921	0.559947	-0.000492238	0.000784972	-0.627077	0.530609
rs7550183	1	48030249	5.92e-05	0.000429595	0.137846	0.890362	0.00153201	0.000582363	2.63068	0.00852192
rs12138825	1	48030336	1.17e-05	0.000752508	0.0155397	0.987602	0.000760662	0.00102028	0.745541	0.455945
rs11583750	1	48030350	7.82e-05	0.000723943	0.107995	0.914	0.00033543	0.000981388	0.341792	0.732508
rs2457049	1	48041651	-0.00158273	0.00158887	-0.996139	0.319183	0.00143707	0.0021539	0.667195	0.504648
rs34836883	1	48041786	0.00231034	0.00127714	1.809	0.0704524	0.00070316	0.00173197	0.405988	0.684752
rs7512926	1	48043215	0.000147082	0.000493825	0.297842	0.765824	0.00143049	0.00066951	2.13663	0.032629
rs2507006	1	48049358	-0.000709803	0.00123168	-0.576287	0.564422	0.00183665	0.00166981	1.09991	0.271371
rs12134806	1	48052723	0.000729947	0.000445318	1.63916	0.101181	0.00153358	0.000603672	2.54042	0.0110726
rs72690303	1	48053626	-0.000503346	0.000568452	-0.885469	0.375905	-0.0012045	0.000770434	-1.56341	0.117957
rs12045935	1	48056405	0.000735264	0.000459066	1.60165	0.109234	0.000548499	0.000622476	0.881158	0.378233
rs2507002	1	48056629	-0.000306123	0.000429172	-0.713287	0.475669	-0.00150109	0.000581718	-2.58045	0.00986776
rs2253702	1	48059935	-0.000368202	0.000932382	-0.394905	0.692913	0.000534466	0.00126416	0.422784	0.672453
rs10890492	1	48063350	0.000514202	0.000442897	1.161	0.245644	-0.000419813	0.000600564	-0.699032	0.484533
rs78886501	1	48063902	0.000680046	0.0011961	0.568554	0.569659	-0.000305848	0.00162148	-0.188623	0.850388
rs12742768	1	48065019	0.000481779	0.000690983	0.697236	0.485655	-0.000371458	0.000936667	-0.396574	0.691682
rs72690316	1	48071281	0.003159	0.0016047	1.96859	0.0490011	-0.000796614	0.00217535	-0.3662	0.714216
rs112057245	1	48074850	-0.00414434	0.00145127	-2.85567	0.00429496	-0.0041231	0.00196806	-2.095	0.0361715
rs75823496	1	48076597	-0.00158299	0.00144168	-1.09801	0.272199	-0.000506121	0.00195463	-0.258934	0.795686
rs12098182	1	48078527	6.73e-05	0.00172376	0.039035	0.968862	0.00119213	0.00233633	0.51026	0.60987
rs67752839	1	48078810	4.61e-06	0.000907704	0.00507516	0.995951	-0.00136623	0.00123153	-1.10937	0.267272
rs28391304	1	48080840	5.09e-05	0.000755764	0.0674065	0.946258	-4.22e-05	0.00102444	-0.0411607	0.967168
rs11577726	1	48081838	0.000139904	0.00049081	0.285047	0.775609	-0.000810035	0.000665256	-1.21763	0.223365
rs113727493	1	48082085	0.000460055	0.00107133	0.429423	0.667616	-0.00236381	0.00145195	-1.62802	0.103521
rs6687473	1	48089310	9.03e-05	0.000430203	0.209952	0.833706	0.000946335	0.00058314	1.62283	0.104628
rs117516149	1	48093718	-0.00149817	0.000999092	-1.49953	0.133737	0.000442538	0.00135465	0.326682	0.743909
rs11588195	1	48096906	0.00128874	0.00101604	1.26839	0.204658	-0.00189609	0.00137748	-1.37649	0.168671
rs80137328	1	48097886	0.000566374	0.0014867	0.380959	0.703234	0.00231028	0.00201477	1.14667	0.251519
rs34765014	1	48098051	0.000270972	0.000426776	0.634929	0.525475	-0.000390948	0.000578379	-0.675937	0.499081
rs17455819	1	48098297	-0.000235457	0.000429634	-0.548043	0.583663	-0.00067255	0.000582478	-1.15464	0.248241
rs2457052	1	48098459	-0.00076867	0.00042736	-1.79865	0.0720751	-0.000685664	0.00057954	-1.18312	0.236764
rs2506987	1	48100829	-0.000732215	0.000426646	-1.71621	0.0861242	-0.000674218	0.000578434	-1.16559	0.243781
rs112551020	1	48101462	-0.000674844	0.0015862	-0.425447	0.670511	0.00417344	0.0021496	1.9415	0.052199
rs931937	1	48102121	-0.000455534	0.000432728	-1.0527	0.292478	0.000739616	0.000586545	1.26097	0.20732
rs1876598	1	48102145	0.000313736	0.000706872	0.443838	0.65716	-0.000758279	0.000958159	-0.791392	0.428716
rs2457056	1	48103023	-0.000642675	0.000465814	-1.37968	0.167686	-0.00121892	0.000631346	-1.93067	0.0535247
rs12410529	1	48105616	-0.00105455	0.000980832	-1.07516	0.282303	-0.000997993	0.00132959	-0.750604	0.452892
rs77187056	1	48106775	-0.000378632	0.00113441	-0.333771	0.738553	-0.00148211	0.00153747	-0.963996	0.335049
rs35068855	1	48108020	0.000452352	0.00105911	0.427108	0.669301	-0.00237432	0.00143539	-1.65413	0.0981021
rs114517949	1	48109075	0.000310519	0.00110283	0.281564	0.778278	-0.00383674	0.0014945	-2.56724	0.0102515
rs17103631	1	48110450	-0.0005568	0.000864474	-0.644092	0.519516	-0.00107868	0.00117197	-0.920399	0.357365
rs114234883	1	48112362	-0.00188188	0.00127458	-1.47647	0.13982	-0.00135029	0.00172819	-0.781334	0.434607
rs61783228	1	48113078	0.00228401	0.00141236	1.61715	0.105846	-0.00106379	0.00191528	-0.555422	0.578606
rs12402179	1	48115746	0.000896171	0.000899226	0.996602	0.318958	5.14e-05	0.0012189	0.0422059	0.966335
rs11211585	1	48117693	-0.000352766	0.000814695	-0.433003	0.665013	-0.000136061	0.00110428	-0.123213	0.901939
rs12041353	1	48120277	0.00114445	0.000619847	1.84634	0.0648444	-0.00096217	0.000840307	-1.14502	0.252201
rs12144081	1	48123748	0.000131878	0.000990494	0.133144	0.89408	-0.000951067	0.00134263	-0.708362	0.478721
rs7543648	1	48126632	3.42e-05	0.000426769	0.0800403	0.936205	0.000213695	0.000578739	0.369243	0.711947
rs74733134	1	48128134	0.00284544	0.00153975	1.84799	0.0646052	0.00145474	0.00208687	0.697093	0.485745
rs79285194	1	48142053	0.000456587	0.000976905	0.467381	0.640228	0.00171585	0.00132461	1.29535	0.195199
rs1249089	1	48150309	-0.000281361	0.000440872	-0.638193	0.523348	-0.000435006	0.000597904	-0.727553	0.466888
rs113739785	1	48160598	-0.00113486	0.00113893	-0.996426	0.319044	0.00244771	0.0015439	1.58541	0.112874
rs78472675	1	48167390	0.000891594	0.00169596	0.525717	0.599085	-3.26e-06	0.00229828	-0.00142058	0.998867
rs113994486	1	48171974	0.00288303	0.00150964	1.90974	0.0561671	-0.000253956	0.0020463	-0.124105	0.901232
rs4926969	1	48172837	-0.000255076	0.000544926	-0.468093	0.639718	-0.00126242	0.000738483	-1.70947	0.0873649
rs1371538	1	48182037	0.00062267	0.000550236	1.13164	0.257787	-0.000666341	0.000745921	-0.893314	0.37169
rs113893807	1	48185268	-0.000984251	0.000990126	-0.994066	0.320191	-0.00176595	0.0013421	-1.31581	0.188239
rs1017475	1	48192754	-0.000477591	0.000477408	-1.00038	0.317126	0.000623381	0.000647345	0.962981	0.335558
rs75511300	1	48193450	-0.00308129	0.000949751	-3.24431	0.00117747	-0.00314806	0.00128798	-2.44419	0.0145184
rs116516881	1	48195360	0.00294209	0.00157912	1.86311	0.0624471	-0.00033689	0.00214066	-0.157377	0.874948
rs113976306	1	48195380	-0.000304054	0.00165029	-0.184243	0.853823	-0.00279566	0.00223762	-1.24939	0.211523
rs11211596	1	48196251	-0.000214729	0.000482325	-0.445196	0.656178	0.000762931	0.000653896	1.16675	0.243314
rs7544082	1	48203990	4.74e-05	0.000508057	0.0932004	0.925744	-6.02e-05	0.000688758	-0.0874745	0.930294
rs78687678	1	48204438	-0.000972307	0.00103831	-0.936437	0.349049	-0.00165568	0.00140807	-1.17585	0.239656
rs34640822	1	48204857	-0.000324621	0.000522634	-0.621124	0.534519	-7.97e-06	0.000708521	-0.011253	0.991022
rs72890260	1	48210563	-0.0006271	0.00181182	-0.346115	0.729256	-0.00166912	0.0024587	-0.678865	0.497224
rs2165193	1	48213641	0.000453251	0.000555393	0.81609	0.414449	0.000685636	0.000752939	0.910613	0.3625
rs75426252	1	48213736	-0.000844173	0.000622778	-1.3555	0.175261	5.76e-05	0.000844217	0.068223	0.945608
rs4504937	1	48214207	0.000320936	0.00104272	0.307787	0.758244	0.000773303	0.00141361	0.54704	0.584352
rs6670029	1	48215259	0.000411248	0.00160821	0.255718	0.798169	0.00136039	0.00217998	0.624039	0.532603
rs12082556	1	48216629	0.000838877	0.000432168	1.94109	0.0522485	0.000884697	0.000585833	1.51015	0.131006
rs76361015	1	48217341	-0.00112262	0.00127524	-0.88032	0.378687	0.00220316	0.00173051	1.27313	0.202973
rs11583664	1	48218090	-0.000176306	0.000541067	-0.325849	0.744539	0.00033928	0.000733481	0.462561	0.64368
rs10430126	1	48222050	3.94e-05	0.00055445	0.0709916	0.943404	-0.000768087	0.000751717	-1.02178	0.306887
rs6588491	1	48225296	-0.000446929	0.00044362	-1.00746	0.313714	-0.000755411	0.000601301	-1.2563	0.20901
rs112488191	1	48228215	-0.000107075	0.00124425	-0.0860556	0.931422	-0.00091422	0.00168761	-0.541725	0.588008
rs74775502	1	48230702	-0.000116912	0.00143895	-0.0812484	0.935244	0.000793652	0.00195128	0.406733	0.684204
rs61743305	1	48232072	0.00347156	0.00176889	1.96256	0.049698	0.0036432	0.00239908	1.51858	0.128869
rs3844086	1	48232503	0.000566276	0.000448007	1.26399	0.206235	0.00180495	0.000607468	2.97126	0.00296606
rs79274108	1	48234358	-0.00068325	0.00149795	-0.456122	0.648302	-0.00244289	0.00203012	-1.20332	0.228853
rs12039958	1	48235567	0.000730849	0.000426925	1.71189	0.0869179	0.00111965	0.000578657	1.93492	0.0530008
rs58366003	1	48241061	0.00209053	0.000848826	2.46285	0.0137844	0.000149703	0.001151	0.130063	0.896517
rs146196345	1	48241091	-0.000709999	0.00130764	-0.542962	0.587156	-0.00249788	0.00177258	-1.40917	0.158785
rs112866107	1	48247837	-0.0014907	0.00179146	-0.832118	0.405343	0.00106785	0.00242855	0.439708	0.660149
rs6588506	1	48255008	0.000480676	0.00043856	1.09603	0.273065	0.000910553	0.000594691	1.53114	0.125737
rs11211603	1	48255796	-0.000140644	0.00154323	-0.0911362	0.927384	0.00119746	0.00209187	0.572434	0.567029
rs76059364	1	48261013	0.00369412	0.00172054	2.14706	0.0317889	0.00327036	0.00233309	1.40173	0.160998
rs76727477	1	48262202	-0.000164103	0.00129468	-0.126752	0.899137	-0.000307868	0.00175461	-0.175462	0.860717
rs115949728	1	48262622	0.00179848	0.00169768	1.05938	0.289428	-0.00133389	0.00230109	-0.57968	0.562131
rs72690385	1	48262687	0.000879699	0.000697587	1.26106	0.207288	-0.00190778	0.000945857	-2.01699	0.0436978
rs11211605	1	48265797	-0.000740582	0.000521477	-1.42016	0.155561	0.00132704	0.000707067	1.87683	0.0605429
rs56212129	1	48272097	-0.000177062	0.00106447	-0.166338	0.867891	0.000704379	0.00144311	0.488099	0.62548
rs12132030	1	48307177	0.0033539	0.00170189	1.97069	0.0487604	-0.000995045	0.00230703	-0.431309	0.666244
rs74516421	1	48309952	-0.000957107	0.00140556	-0.680942	0.495908	0.00355253	0.00190572	1.86414	0.0623029
rs78859489	1	48314564	0.000814316	0.00146732	0.554969	0.578916	-0.00102938	0.00198929	-0.517462	0.604834
rs74712900	1	48317101	0.00387458	0.00164726	2.35215	0.0186661	0.00305058	0.00223314	1.36605	0.171924
rs114490184	1	48317211	-0.000531764	0.00091838	-0.579025	0.562573	-0.000236831	0.00124513	-0.190205	0.849149
rs11211621	1	48319515	0.000119045	0.000438697	0.271359	0.786115	-0.00198135	0.000594654	-3.33194	0.000862523
rs11808034	1	48319884	-0.000101486	0.00160085	-0.0633948	0.949452	0.00105379	0.00217023	0.485567	0.627274
rs946836	1	48321221	-0.000762369	0.000459671	-1.65851	0.0972157	0.00150815	0.000623151	2.4202	0.0155127
rs77113792	1	48326647	-0.00193762	0.000828755	-2.33799	0.0193886	-0.0026804	0.00112369	-2.38536	0.0170629
rs4641337	1	48330082	0.000758129	0.000475568	1.59415	0.110903	0.000627817	0.000644699	0.973815	0.330149
rs17425308	1	48341893	0.00247001	0.00124899	1.97761	0.0479738	9.33e-05	0.00169322	0.0550783	0.956076
rs11576551	1	48342731	-0.00109024	0.000475765	-2.29155	0.0219322	0.00171623	0.000645182	2.66006	0.00781299
rs72692124	1	48348841	-9.06e-05	0.00131631	-0.0688296	0.945125	-0.0021507	0.00178507	-1.20482	0.228272
rs1556981	1	48370525	0.00104447	0.000575658	1.8144	0.0696171	-0.000100246	0.000780713	-0.128403	0.89783
rs6701116	1	48382594	-0.000957698	0.000630636	-1.51862	0.128858	0.000704325	0.000854925	0.823845	0.410028
rs4927233	1	48384466	0.0010518	0.00148025	0.710555	0.47736	-0.000341637	0.00200738	-0.170191	0.86486
rs113154592	1	48384803	-0.00483683	0.0014552	-3.32383	0.000888012	-0.00359848	0.00197242	-1.8244	0.068093
rs116481319	1	48386001	0.00119506	0.00145858	0.819332	0.412598	0.000827441	0.00197682	0.418573	0.675529
rs76263868	1	48396481	0.000787002	0.00195406	0.402753	0.687131	-0.00206786	0.00264871	-0.780703	0.434978
rs17425952	1	48401303	0.000716464	0.000743441	0.963713	0.335191	-0.000849393	0.0010081	-0.842572	0.399469
rs80076649	1	48404846	0.00320809	0.00156945	2.04408	0.0409465	0.00287236	0.00212775	1.34996	0.177031
rs17103939	1	48409812	0.00103248	0.000608772	1.69601	0.0898856	8.45e-05	0.000825753	0.102342	0.918485
rs78764359	1	48410884	-0.000259919	0.00144196	-0.180253	0.856954	0.00514854	0.00195424	2.63455	0.00842527
rs61773507	1	48411428	-4.07e-05	0.000603766	-0.0674618	0.946214	-0.00180004	0.00081842	-2.19941	0.0278495
rs75127990	1	48418176	2.03e-05	0.00147899	0.0137158	0.989057	0.000759648	0.00200548	0.378785	0.704848
rs115296062	1	48419291	-0.00212938	0.00133679	-1.5929	0.111184	0.000337631	0.00181221	0.186309	0.852202
rs115721134	1	48428960	0.00269705	0.00151321	1.78234	0.0746942	-0.000316791	0.00205135	-0.154431	0.87727
rs71645886	1	48435568	-0.000744819	0.00120005	-0.620657	0.534826	-0.00234812	0.00162658	-1.44359	0.148855
rs72692190	1	48436026	-0.000571317	0.000955465	-0.597946	0.549876	-0.000426509	0.00129513	-0.329318	0.741916
rs6697486	1	48441584	-0.000815723	0.000638242	-1.27808	0.201223	-0.00189967	0.000865318	-2.19534	0.0281398
rs11205430	1	48442182	7.15e-05	0.000452908	0.157893	0.874541	0.00187229	0.000614038	3.04913	0.00229522
rs11584659	1	48444398	0.000969107	0.0014729	0.657957	0.510566	-0.000417312	0.00199656	-0.209015	0.834437
rs2065606	1	48444912	0.000298061	0.000903118	0.330035	0.741374	-0.000451528	0.00122391	-0.368923	0.712186
rs114167453	1	48453489	0.000525588	0.00179384	0.292995	0.769526	-0.00308795	0.00243052	-1.27049	0.203912
rs79980201	1	48469844	-0.000930728	0.00166435	-0.559214	0.576016	0.00369854	0.00225725	1.63852	0.101315
rs72694308	1	48471439	-0.000322108	0.000495594	-0.649944	0.515729	0.00210255	0.000671889	3.12931	0.00175237
rs28641927	1	48473872	0.00138808	0.000962195	1.44261	0.14913	0.0015209	0.00130451	1.16587	0.243666
rs56204829	1	48481372	-0.000415832	0.00137568	-0.302273	0.762444	0.00350151	0.00186497	1.87752	0.0604482
rs72694321	1	48481515	-0.00114767	0.000681322	-1.68447	0.0920912	0.000682461	0.000923648	0.738876	0.459983
rs1413330	1	48485047	-0.000462462	0.00113273	-0.408274	0.683073	0.00136625	0.00153578	0.889611	0.373676
rs1390972	1	48485165	0.00162751	0.00181925	0.894603	0.371	0.000166614	0.00246735	0.0675277	0.946162
rs1693246	1	48486172	0.000206949	0.000429282	0.482081	0.629749	0.000118009	0.00058204	0.202751	0.83933
rs72694328	1	48489581	0.00186491	0.00152792	1.22056	0.222255	-0.000250615	0.00207064	-0.121032	0.903666
rs115742627	1	48493075	-0.000107106	0.00138033	-0.0775947	0.938151	-0.00127634	0.00187238	-0.681668	0.49545
rs114218990	1	48501029	-0.000293942	0.00112701	-0.260816	0.794234	2.16e-05	0.00152795	0.0141593	0.988703
rs1409168	1	48505364	-7.29e-06	0.000966412	-0.00753943	0.993984	0.000284008	0.00131085	0.21666	0.828474
rs77246948	1	48509805	1.43e-05	0.0013358	0.0107134	0.991452	0.000421245	0.00181161	0.232525	0.81613
rs34315002	1	48510373	9.73e-05	0.00176166	0.0552378	0.955949	0.000429803	0.0023883	0.179962	0.857182
rs692931	1	48514963	-0.000184487	0.000446193	-0.413468	0.679264	-0.00126815	0.00060485	-2.09664	0.0360264
rs2173149	1	48515407	-0.000296681	0.000582158	-0.509623	0.610316	0.00173387	0.000789211	2.19696	0.0280237
rs513108	1	48516401	0.000205876	0.000430123	0.478644	0.632192	0.000204347	0.000583317	0.350319	0.7261
rs116705299	1	48518413	0.000827524	0.00124624	0.664017	0.50668	0.000454907	0.00168877	0.269372	0.787644
rs302682	1	48526033	-0.000283557	0.000472424	-0.600217	0.548362	0.00168293	0.000640169	2.62888	0.00856717
rs12737505	1	48528681	3.86e-05	0.000888026	0.043441	0.96535	0.0022728	0.00120382	1.88799	0.0590288
rs114253848	1	48530175	0.00201881	0.00157468	1.28205	0.199826	-0.000869083	0.00213552	-0.406967	0.684033
rs78264423	1	48530195	-0.00381472	0.00166746	-2.28774	0.0221534	-6.25e-05	0.00226108	-0.027662	0.977932
rs12411097	1	48532040	0.00195344	0.00134526	1.45209	0.146478	-0.00134721	0.00182407	-0.738573	0.460167
rs41287874	1	48532293	-0.001388	0.00131645	-1.05435	0.291725	0.00233071	0.00178442	1.30614	0.191505
rs41287876	1	48532948	-0.000448763	0.00058769	-0.763605	0.445103	0.00173543	0.000796644	2.17842	0.0293752
rs17104121	1	48534495	0.000920846	0.00130091	0.707849	0.479039	-0.000376382	0.00176345	-0.213435	0.830988
rs116422207	1	48535658	-0.0019071	0.0019446	-0.980714	0.326735	-0.00536659	0.0026372	-2.03496	0.0418561
rs584425	1	48536798	0.000784928	0.000447974	1.75217	0.0797454	-0.00129519	0.000607128	-2.13331	0.0329
rs11810459	1	48539670	0.00166644	0.000994082	1.67636	0.0936679	-0.00194374	0.00134746	-1.44252	0.149158
rs144416410	1	48543351	-0.00195942	0.00169058	-1.15902	0.246448	0.00647789	0.00229162	2.82677	0.00470235
rs12131838	1	48543753	-0.00094886	0.0013057	-0.726706	0.467406	-0.00128534	0.00177024	-0.72608	0.467791
rs520072	1	48544089	-0.000643	0.000443723	-1.4491	0.14731	-0.00255766	0.000601429	-4.25264	2.11e-05
rs76004858	1	48545156	0.00093271	0.0012557	0.742779	0.457616	0.00140942	0.00170219	0.828006	0.407668
rs17428369	1	48547192	0.000720285	0.00104088	0.691994	0.488942	0.00126879	0.00141116	0.899113	0.368593
rs75457438	1	48549552	0.000456968	0.000731407	0.624779	0.532116	-0.00119973	0.000991642	-1.20984	0.226341
rs560004	1	48549673	0.000872886	0.000437748	1.99404	0.0461489	0.00254343	0.000593474	4.28566	1.82e-05
rs72900172	1	48554766	-0.000171879	0.00111234	-0.15452	0.8772	0.00108729	0.00150774	0.721136	0.470827
rs472771	1	48556821	5.5e-05	0.000436476	0.125949	0.899772	0.000113498	0.00059179	0.191788	0.847909
rs6693264	1	48556937	-0.00105787	0.00124057	-0.852729	0.39381	-0.000437	0.00168152	-0.259884	0.794953
rs75007094	1	48558974	-0.000611108	0.000654947	-0.933065	0.350787	-0.00305929	0.000888679	-3.44252	0.000576405
rs115518449	1	48565048	0.00339376	0.00141021	2.40657	0.0161038	-0.000479114	0.00191267	-0.250494	0.802205
rs12126234	1	48575218	-0.000896847	0.000605101	-1.48214	0.138303	0.00286047	0.000820948	3.48434	0.000493415
rs12136108	1	48588176	0.000227851	0.00102515	0.222262	0.82411	0.00117555	0.00138954	0.845999	0.397554
rs11583288	1	48607809	0.00188495	0.000904657	2.08361	0.0371969	-0.000919188	0.00122633	-0.749544	0.45353
rs114069364	1	48624494	0.00222215	0.00179491	1.23803	0.215708	-0.000596899	0.00243332	-0.245303	0.806222
rs41287894	1	48627454	0.00147675	0.00165542	0.89207	0.372356	0.00117947	0.00224468	0.525451	0.59927
rs76985621	1	48629509	0.00105449	0.00188555	0.559247	0.575994	-0.00551451	0.0025567	-2.15688	0.0310158
rs11590587	1	48647606	0.00126528	0.000521729	2.42517	0.0153019	-0.000532419	0.000707374	-0.75267	0.451649
rs71645895	1	48653521	-0.000595768	0.00131514	-0.453008	0.650543	0.0018793	0.00178301	1.054	0.291883
rs12137265	1	48654514	-0.000711845	0.000864271	-0.823636	0.410147	0.00281797	0.0011713	2.40585	0.0161357
rs76473821	1	48662841	-2.11e-05	0.00170127	-0.0123885	0.990116	0.00095212	0.00230652	0.412796	0.679757
rs574895	1	48665101	-0.000327811	0.000452232	-0.724874	0.46853	0.00275411	0.000613148	4.49176	7.07e-06
rs12128169	1	48670415	-0.000275709	0.000463913	-0.594312	0.552304	0.00268492	0.000628856	4.26954	1.96e-05
rs212989	1	48695081	0.00027177	0.000596071	0.455935	0.648437	-0.00446342	0.000808157	-5.52296	3.34e-08
rs75574485	1	48703166	-0.00154639	0.00130654	-1.18358	0.236582	0.00291127	0.00177092	1.64394	0.10019
rs850763	1	48708228	0.000366657	0.000595838	0.615365	0.538314	-0.00439659	0.000807667	-5.44357	5.23e-08
rs78427303	1	48708250	-0.00128072	0.000749587	-1.70857	0.0875316	-0.00375723	0.00101604	-3.69791	0.00021742
rs7535096	1	48713206	0.000805919	0.000805867	1.00006	0.31728	-0.00439748	0.00109238	-4.02559	5.68e-05
rs986027	1	48713394	0.000426317	0.000551026	0.773678	0.439122	-0.00345645	0.000746988	-4.62718	3.71e-06
rs12739960	1	48714984	-0.000412174	0.000572674	-0.719736	0.471688	0.00285369	0.000776294	3.67605	0.000236917
rs55860926	1	48717508	0.00240237	0.00117884	2.0379	0.0415607	-0.00081521	0.0015979	-0.510174	0.60993
rs850762	1	48736321	0.000765274	0.000697979	1.09641	0.272899	0.00124095	0.000946205	1.3115	0.189691
Affx-11049281	1	48741427	-0.000146374	0.000458206	-0.319451	0.749385	0.000136325	0.000620967	0.219536	0.826233
rs41289158	1	48763327	-0.00204782	0.00211287	-0.969213	0.33244	-0.00544016	0.00286599	-1.89818	0.0576736
Affx-35292281	1	48764419	0.000217527	0.000433052	0.502311	0.615449	0.000707975	0.000587012	1.20607	0.227793
rs1338314	1	48825355	0.0018289	0.00108594	1.68416	0.0921526	0.000671549	0.00147238	0.456099	0.648319
rs80041844	1	48826853	-0.00182613	0.000844073	-2.16348	0.030505	-0.000144978	0.00114432	-0.126693	0.899183
rs1877719	1	48828015	0.000532363	0.00061664	0.863329	0.387958	0.0011252	0.000835782	1.34629	0.178211
rs77320797	1	48828576	0.00163713	0.000886142	1.84748	0.064678	0.00174282	0.0012011	1.45102	0.146775
rs12145298	1	48839644	-0.000861571	0.000550159	-1.56604	0.11734	0.00192549	0.000745832	2.58167	0.00983296
rs72679332	1	48845454	0.0014596	0.000896252	1.62856	0.103406	-0.00334855	0.00121576	-2.75428	0.0058825
rs78801173	1	48847252	-0.00216892	0.00165621	-1.30957	0.190344	0.00170548	0.00224573	0.759432	0.447595
rs61774375	1	48851402	-0.000359277	0.00145948	-0.246168	0.805552	0.00252919	0.00197865	1.27824	0.201166
rs77303590	1	48865121	-0.000923437	0.00132602	-0.696396	0.486181	0.00664233	0.00179715	3.69604	0.000219027
rs41289162	1	48866555	-0.00112524	0.00075333	-1.49369	0.135258	-0.00397984	0.00102076	-3.89891	9.66e-05
rs112644553	1	48868119	0.000504341	0.00132528	0.380553	0.703535	0.00260798	0.00179685	1.45142	0.146664
rs75002003	1	48868417	-0.000238571	0.00114468	-0.208417	0.834903	0.000273037	0.00155149	0.175984	0.860307
rs79478492	1	48886398	-0.00224879	0.00158654	-1.41741	0.156363	0.0015184	0.00215072	0.705997	0.480191
rs79182121	1	48891823	0.00248288	0.00217149	1.1434	0.252873	-0.00229712	0.00294337	-0.780437	0.435134
rs72679341	1	48912548	0.00254534	0.00118602	2.14611	0.0318651	-0.00106226	0.00160765	-0.660749	0.508774
rs115208669	1	48936031	0.000548591	0.00119627	0.458583	0.646534	0.000400247	0.00162191	0.246775	0.805083
rs12726683	1	48950236	-3e-05	0.000566692	-0.0528731	0.957833	0.00249437	0.000768261	3.24677	0.00116735
rs60512880	1	48954350	0.000640577	0.000713944	0.897238	0.369593	0.00121798	0.000967847	1.25844	0.208232
rs75682415	1	48963511	-0.00104544	0.00122124	-0.856049	0.391971	0.00160245	0.00165591	0.967718	0.333186
rs12021583	1	48965484	-0.000233432	0.000440945	-0.529391	0.596535	0.000822947	0.000597803	1.37662	0.168631
rs7524129	1	48969953	1.76e-05	0.00073053	0.0241532	0.98073	-0.00381594	0.000990239	-3.85356	0.000116438
rs75598956	1	48972432	-0.000548421	0.000859885	-0.637784	0.523615	-0.00371573	0.00116561	-3.18779	0.00143379
rs1539530	1	48974933	-0.000160806	0.000439219	-0.366117	0.714278	0.000797754	0.000595483	1.33968	0.180352
rs11205499	1	48977584	0.000119225	0.00061932	0.19251	0.847343	0.00113058	0.000839578	1.3466	0.17811
rs76901252	1	48978188	0.000305234	0.00109146	0.279656	0.779742	-0.000603615	0.00148	-0.407849	0.683385
rs1418952	1	48978515	-0.000299806	0.000795702	-0.376782	0.706336	0.000587045	0.00107848	0.544328	0.586216
rs10788891	1	48987803	-0.000302611	0.000451397	-0.670387	0.502612	-0.00199024	0.000611799	-3.2531	0.00114166
rs12127061	1	48991061	-6.23e-06	0.000487871	-0.0127795	0.989804	-0.00227074	0.000661391	-3.43329	0.000596393
rs4926740	1	48996754	-0.000824533	0.000906801	-0.909277	0.363205	-0.000837329	0.00122973	-0.680906	0.495931
rs2798111	1	48999555	0.000767869	0.000447008	1.7178	0.0858347	0.00125615	0.000606096	2.07253	0.038217
rs12744388	1	49001337	-0.0020264	0.00094434	-2.14583	0.0318871	0.000679173	0.00128104	0.530173	0.595992
rs2246670	1	49002874	-0.000438785	0.000461611	-0.950552	0.341833	-0.00108223	0.000626216	-1.72821	0.0839514
rs1113487	1	49003256	0.000606539	0.00078879	0.768949	0.441924	0.00125656	0.00106919	1.17524	0.239898
rs12079703	1	49007034	0.000409394	0.000723037	0.566215	0.571248	0.00028118	0.000980712	0.28671	0.774335
rs17373037	1	49011972	0.00162523	0.000939436	1.73	0.0836304	0.000743543	0.00127393	0.583662	0.559448
rs34279322	1	49014219	-0.00172133	0.000909403	-1.89281	0.058384	1.7e-05	0.00123233	0.0138106	0.988981
rs12072351	1	49025101	0.000539488	0.000795436	0.67823	0.497627	0.000508742	0.00107834	0.471783	0.637082
rs11205506	1	49025436	0.000578676	0.000486199	1.1902	0.233967	0.000219662	0.000658602	0.333528	0.738736
rs11802042	1	49033734	-0.000425814	0.000592182	-0.71906	0.472105	-0.00199491	0.000802771	-2.48503	0.0129545
rs77073272	1	49035400	0.000278122	0.000526714	0.528031	0.597478	0.000435378	0.000714026	0.609751	0.542027
rs2798098	1	49035783	-7.18e-05	0.000692604	-0.103619	0.917472	0.00119264	0.000938979	1.27015	0.204033
rs1539529	1	49037053	-0.000462015	0.000477745	-0.967074	0.333508	-0.000514776	0.000647711	-0.794762	0.426753
rs17373183	1	49037217	0.000547185	0.000792594	0.690372	0.489961	0.00212869	0.00107436	1.98135	0.0475534
rs10493134	1	49042952	0.000387947	0.000738726	0.525157	0.599474	0.000380653	0.00100166	0.38002	0.703931
rs2798123	1	49043898	-0.000964141	0.000445462	-2.16436	0.0304374	-0.00100133	0.000603888	-1.65814	0.0972899
rs61772828	1	49046482	0.00102558	0.00067464	1.52019	0.128464	0.000898625	0.000914505	0.982636	0.325787
rs17104533	1	49047146	5.89e-05	0.000628643	0.0937227	0.92533	0.000899108	0.000852665	1.05447	0.291669
rs76231232	1	49047562	-0.00258606	0.0019924	-1.29796	0.194301	-0.0065383	0.00270092	-2.42077	0.0154883
rs11205511	1	49050053	0.00270863	0.00111927	2.42001	0.0155207	0.00233692	0.00151741	1.54007	0.123544
rs1994211	1	49054807	-0.000348833	0.000453378	-0.769409	0.441651	-0.000486122	0.000614638	-0.790908	0.428998
rs923027	1	49055013	0.000402406	0.000436871	0.921108	0.356995	0.000856616	0.000592136	1.44665	0.147995
rs35615859	1	49057717	-0.00504597	0.00160299	-3.14784	0.00164496	0.000275757	0.00217301	0.126901	0.899019
rs11577747	1	49058139	0.000936026	0.00143449	0.652513	0.514071	-0.00200713	0.0019445	-1.03221	0.301974
rs80058357	1	49063929	0.00192584	0.00106861	1.80219	0.0715164	0.00203472	0.00144878	1.40445	0.160187
rs34122880	1	49066956	-0.00418281	0.00149622	-2.79558	0.00518099	0.00169781	0.00202818	0.83711	0.402531
rs12127450	1	49067014	0.000227809	0.000552161	0.412577	0.679917	0.00143662	0.000748467	1.91942	0.054932
rs12131047	1	49067348	8.22e-05	0.000579925	0.141758	0.887271	-6.44e-05	0.000786248	-0.0819074	0.93472
rs10888607	1	49073954	-0.000217542	0.000757565	-0.287159	0.773991	0.0016077	0.00102694	1.56553	0.11746
rs11811953	1	49074468	0.0006173	0.000615053	1.00365	0.315546	-0.00025007	0.000833847	-0.299899	0.764254
rs72681003	1	49074787	0.00021189	0.000546765	0.387533	0.698362	0.000597935	0.000741105	0.806816	0.419773
rs12023224	1	49076711	-0.00043699	0.000464103	-0.94158	0.346409	-0.000983847	0.000629218	-1.5636	0.117912
rs76448740	1	49084794	5.76e-05	0.000757354	0.0760101	0.939411	-0.001158	0.00102608	-1.12857	0.259079
rs72681009	1	49085517	0.000706828	0.0012055	0.586336	0.55765	-0.000676165	0.00163441	-0.413705	0.679091
rs60228561	1	49088451	-0.00150006	0.00213715	-0.701897	0.482744	-0.00541549	0.0028985	-1.86838	0.0617106
rs115342503	1	49090971	0.00196101	0.00136728	1.43424	0.151504	-0.00324182	0.00185366	-1.74888	0.0803132
rs11205517	1	49092039	-0.000393183	0.000846921	-0.46425	0.642469	-0.00202855	0.00114751	-1.76778	0.0770984
rs319989	1	49103804	0.000301852	0.000451238	0.668942	0.503533	0.000488397	0.000611782	0.798319	0.424686
rs78266384	1	49113384	0.000933321	0.00141289	0.660574	0.508886	-0.00219889	0.00191534	-1.14804	0.250952
rs11586678	1	49115890	0.0019875	0.0011416	1.74097	0.0816899	-0.000315933	0.00154774	-0.204125	0.838256
rs114362288	1	49119670	3.47e-05	0.00091282	0.0379949	0.969692	-0.000221999	0.00123781	-0.179349	0.857664
rs59836162	1	49121084	-0.0005101	0.000904862	-0.563733	0.572936	-0.00167567	0.00122663	-1.36608	0.171916
rs71647714	1	49121556	-0.00051111	0.000965179	-0.529549	0.596425	-0.00074085	0.00130771	-0.566525	0.571037
rs397260	1	49133886	0.000524373	0.000431133	1.21627	0.223883	-4.57e-06	0.000584426	-0.00782634	0.993756
rs12145808	1	49134582	0.000488528	0.000977825	0.499607	0.617352	-0.00173705	0.00132576	-1.31023	0.19012
rs452939	1	49139857	-0.000310488	0.000641591	-0.483935	0.628432	-0.000861049	0.000869705	-0.990048	0.322152
rs72902803	1	49142325	-0.00020791	0.00172836	-0.120293	0.904251	-0.00296428	0.00234455	-1.26433	0.206113
rs57671051	1	49142841	0.00102694	0.00141929	0.723556	0.469339	-0.00115551	0.00192459	-0.600393	0.548245
rs319959	1	49145514	-2.03e-05	0.000427661	-0.0473652	0.962222	-0.00021804	0.000579684	-0.376136	0.706816
rs6671632	1	49146060	-0.00111342	0.00176614	-0.630427	0.528416	-0.00363677	0.00239547	-1.51818	0.128969
rs11205521	1	49148942	2.99e-06	0.00050099	0.00596223	0.995243	0.000754484	0.000679391	1.11053	0.266772
rs78927283	1	49152307	0.001069	0.00147431	0.725086	0.4684	0.001276	0.00199861	0.638443	0.523186
rs72902832	1	49158486	-0.00185424	0.00166066	-1.11657	0.26418	-0.00450448	0.00225216	-2.00007	0.0454933
rs12096159	1	49164735	-0.000516972	0.00109853	-0.470603	0.637925	-0.0021296	0.0014893	-1.42993	0.152737
rs75001207	1	49165223	-0.000309246	0.000587759	-0.526145	0.598788	-0.000734251	0.000796735	-0.921576	0.356751
rs4926747	1	49165860	-0.00021314	0.00045366	-0.469822	0.638482	-0.00159921	0.000614824	-2.60108	0.00929363
rs115772694	1	49174020	0.000533534	0.00114756	0.464931	0.641981	0.00136528	0.00155535	0.877795	0.380056
rs320051	1	49174425	-0.000982413	0.00115808	-0.848312	0.396265	-0.00331053	0.00157009	-2.1085	0.0349884
rs12756936	1	49179790	-0.000267787	0.000471341	-0.568138	0.569942	-0.00158973	0.000639165	-2.48719	0.012876
rs72902900	1	49180331	-0.00155749	0.00120946	-1.28776	0.197831	-0.0033651	0.00163988	-2.05205	0.0401659
rs10888617	1	49184988	0.000429382	0.000429315	1.00016	0.317236	-0.0010525	0.000581993	-1.80844	0.0705393
rs1484406	1	49190234	0.000855076	0.000494133	1.73046	0.0835495	-0.00054466	0.000669816	-0.813149	0.416133
rs1385152	1	49193394	-0.000443463	0.000622204	-0.712729	0.476014	-4.09e-05	0.000843646	-0.0485181	0.961303
rs7538861	1	49200407	-0.000600783	0.00057248	-1.04944	0.293977	-0.00053021	0.000776122	-0.683152	0.494511
rs6697870	1	49200525	0.00060065	0.0004278	1.40404	0.160307	-0.00130999	0.000579982	-2.25867	0.0239044
rs72904830	1	49201307	0.000141752	0.00186158	0.076146	0.939303	-0.00163369	0.00252485	-0.647045	0.517603
rs6674449	1	49204929	0.000349336	0.000522648	0.668396	0.503881	-0.000508685	0.000708894	-0.717575	0.47302
rs12408014	1	49206054	0.00135086	0.00153684	0.878987	0.379409	0.00388375	0.00208315	1.86436	0.0622718
rs58116809	1	49207669	0.000242077	0.000891248	0.271616	0.785917	-0.00200876	0.00120816	-1.66265	0.0963827
rs72904848	1	49216119	0.00255515	0.000930709	2.74538	0.0060445	-9.38e-05	0.00126142	-0.0743983	0.940693
rs11578117	1	49219560	0.000388529	0.000908725	0.427554	0.668976	-0.00184062	0.00123173	-1.49434	0.135089
rs11586913	1	49221899	-0.000393866	0.000730287	-0.53933	0.589659	-0.000719389	0.000989768	-0.726826	0.467333
rs115948908	1	49245133	-0.000636623	0.00132118	-0.481861	0.629905	-0.00286056	0.00179096	-1.59722	0.110218
rs72681067	1	49247501	0.000535128	0.00115003	0.465315	0.641706	0.00239063	0.00155891	1.53352	0.125148
rs113596216	1	49247730	0.00138235	0.000970425	1.42448	0.154308	0.00188912	0.00131548	1.43607	0.150983
rs114859124	1	49251397	-0.000862867	0.00131902	-0.654174	0.513	0.000267687	0.00178776	0.149733	0.880975
rs11205541	1	49254416	-0.000356482	0.00050142	-0.710946	0.477118	-0.000938248	0.000679791	-1.3802	0.167526
rs114527119	1	49257536	-0.000974585	0.001503	-0.648427	0.516709	0.00432524	0.00203762	2.12269	0.0337807
rs77692973	1	49262870	-0.00206085	0.00181135	-1.13774	0.255229	-0.000461157	0.00245504	-0.187841	0.851002
rs11205544	1	49270213	0.000113513	0.00113718	0.0998192	0.920488	-0.000763004	0.00154219	-0.494753	0.620775
rs114276721	1	49292464	0.00248292	0.00179402	1.384	0.166359	-0.000148572	0.00243245	-0.0610793	0.951296
rs72681089	1	49305326	0.00122353	0.000973716	1.25656	0.208913	0.000840847	0.00132008	0.636965	0.524148
rs114874290	1	49305941	0.0016145	0.00163645	0.986589	0.323845	0.00188066	0.00221887	0.847575	0.396675
rs11590635	1	49309764	0.000567869	0.00145588	0.390052	0.696499	-0.00124417	0.00197387	-0.630317	0.528488
rs10888626	1	49310718	-0.000134373	0.000465382	-0.288736	0.772783	-0.0011944	0.000630932	-1.89307	0.0583498
rs75210220	1	49311332	0.00178307	0.00148778	1.19848	0.230732	-0.00032918	0.0020167	-0.163227	0.87034
rs114308493	1	49320667	0.000452589	0.00135009	0.335227	0.737454	0.00281442	0.00183105	1.53705	0.124283
rs12747763	1	49339602	0.000581064	0.000718925	0.80824	0.418953	-0.00112723	0.000974526	-1.1567	0.247397
rs4457622	1	49346828	-0.000929565	0.000795711	-1.16822	0.242719	0.000375016	0.00107847	0.347728	0.728045
rs4926771	1	49354711	-0.000195416	0.000456671	-0.427914	0.668714	-0.00101315	0.000619113	-1.63645	0.101746
rs115761199	1	49355642	0.000651807	0.00138254	0.471456	0.637315	0.00273711	0.00187424	1.46038	0.144186
rs3121532	1	49369206	-6.23e-05	0.000472673	-0.131798	0.895144	-0.000879248	0.000640813	-1.37208	0.170039
rs11576521	1	49369556	0.00156241	0.00119045	1.31245	0.18937	0.00119458	0.00161425	0.740022	0.459287
rs11590445	1	49370622	-0.000296787	0.000426137	-0.696457	0.486143	0.000795701	0.000577732	1.37728	0.168426
rs72895624	1	49386793	-0.000512961	0.0006887	-0.744825	0.456378	0.00214177	0.000934013	2.29308	0.0218441
rs1343432	1	49396989	-0.000365599	0.000491391	-0.744009	0.456872	0.000816576	0.00066614	1.22583	0.220263
rs148643923	1	49402090	-0.000358606	0.00111122	-0.322715	0.746912	0.00123851	0.0015069	0.821894	0.411138
rs5006893	1	49432935	-0.000149223	0.000427921	-0.348716	0.727303	0.000998932	0.000580114	1.72196	0.0850784
rs17105342	1	49438065	0.00212498	0.00096189	2.20917	0.0271635	0.00257071	0.00130377	1.97175	0.0486394
rs1925424	1	49442149	-0.000184422	0.000442948	-0.416351	0.677154	-1.3e-05	0.000600966	-0.021659	0.98272
rs3122293	1	49446508	0.000241868	0.000428202	0.564845	0.572179	0.000290416	0.000580633	0.500171	0.616955
rs77500231	1	49450085	0.00191794	0.00183699	1.04406	0.296457	0.00130445	0.00249105	0.523656	0.600518
rs12406070	1	49459794	0.000976163	0.00145186	0.672353	0.501359	0.00353053	0.00196841	1.79359	0.0728792
rs115017453	1	49477945	-0.00108799	0.0018013	-0.604006	0.54584	-0.00267454	0.00244129	-1.09554	0.27328
rs75040449	1	49477976	-0.00131253	0.0016124	-0.814021	0.415634	-0.00196363	0.00218628	-0.898162	0.3691
rs7524637	1	49483208	0.000231687	0.000445174	0.520441	0.602757	0.000896479	0.000603305	1.48595	0.137294
rs2224976	1	49486981	-0.00013267	0.000457155	-0.290208	0.771657	0.000525593	0.000619699	0.848142	0.39636
rs79711104	1	49491093	0.000285094	0.00139501	0.204367	0.838066	0.00261635	0.00189135	1.38332	0.166567
rs3934240	1	49511424	-0.000131408	0.000507912	-0.258723	0.79585	0.00153416	0.00068853	2.22817	0.0258699
rs115491394	1	49524433	0.000434499	0.0010904	0.398477	0.690279	-0.00145335	0.00147841	-0.983053	0.325582
rs17369068	1	49529592	-4.33e-05	0.000547882	-0.0789981	0.937034	0.00238481	0.00074308	3.20935	0.00133048
rs655065	1	49563581	0.000787084	0.000734508	1.07158	0.283909	-0.0013735	0.000995724	-1.3794	0.167774
rs768328	1	49573780	-0.000157708	0.000509649	-0.309444	0.756984	0.00135151	0.00069089	1.95619	0.0504438
rs76429509	1	49576393	0.000645956	0.00212705	0.303686	0.761368	-0.00233471	0.00288471	-0.809342	0.418319
rs666486	1	49615546	0.000103655	0.000457505	0.226565	0.820762	0.00065519	0.000620345	1.05617	0.290892
rs12407522	1	49643320	0.00128317	0.00145204	0.8837	0.376859	0.00375693	0.00196866	1.90836	0.0563451
rs12064172	1	49644608	0.000574325	0.000874742	0.656565	0.511461	-0.000513559	0.00118702	-0.432647	0.665272
rs354157	1	49678990	0.00160758	0.000991223	1.62182	0.104843	0.00253039	0.00134394	1.88282	0.0597263
rs76162004	1	49699672	0.000710156	0.00199639	0.355721	0.72205	0.000188709	0.00270609	0.0697347	0.944405
rs6677300	1	49719903	0.000160398	0.000456897	0.351058	0.725545	0.000614002	0.000619294	0.991455	0.321464
rs12044115	1	49731707	0.000522132	0.000433138	1.20546	0.228025	0.00093304	0.000587201	1.58896	0.11207
rs10888655	1	49743593	2.3e-05	0.00106846	0.0215526	0.982805	-0.00109756	0.00144918	-0.757362	0.448834
rs76877506	1	49744635	-6.41e-05	0.000991811	-0.0646762	0.948432	0.000171276	0.00134437	0.127403	0.898622
rs78557871	1	49754598	-0.00052533	0.000695589	-0.755231	0.450111	-0.00166917	0.000942844	-1.77036	0.0766682
rs34201294	1	49754798	0.000251355	0.000744715	0.337518	0.735727	-0.00184419	0.00100962	-1.82662	0.0677574
rs80148935	1	49771822	0.00154785	0.00150598	1.0278	0.304044	-0.00210584	0.00204094	-1.0318	0.302166
rs114889390	1	49782964	-0.000914647	0.000750922	-1.21803	0.223213	-0.00114785	0.00101787	-1.1277	0.259449
rs72684863	1	49786277	-0.000460522	0.000870596	-0.528973	0.596824	0.00330682	0.0011803	2.80169	0.00508395
rs74576803	1	49790344	0.00144241	0.00125043	1.15352	0.248696	0.00219227	0.00169555	1.29296	0.196027
rs2982389	1	49807888	1.17e-06	0.000858421	0.00136279	0.998913	0.00357585	0.00116372	3.07278	0.00212096
rs77915342	1	49829537	0.000519361	0.00109536	0.474148	0.635395	0.000996063	0.00148439	0.671023	0.502207
rs114469339	1	49902817	-0.00153788	0.0020515	-0.749636	0.453475	-0.00673616	0.00278164	-2.42165	0.0154508
rs12731743	1	49907720	0.000419102	0.000433685	0.966374	0.333858	0.000937028	0.000587721	1.59434	0.110861
rs1167268	1	49910568	0.000154727	0.000456391	0.339022	0.734593	0.000715767	0.000618702	1.15688	0.24732
rs72684890	1	49912644	0.00103944	0.00104362	0.99599	0.319256	0.000408603	0.00141487	0.288792	0.772741
rs76092426	1	49916358	0.00177236	0.00205593	0.862072	0.388648	-0.0021472	0.00278732	-0.770346	0.441095
rs11583894	1	49918216	0.00172848	0.00116927	1.47826	0.139339	0.00101218	0.00158601	0.638195	0.523347
rs79113997	1	49936419	-0.000451358	0.00105265	-0.428784	0.668081	-0.00309744	0.00142729	-2.17016	0.0299957
rs79991991	1	49982256	-0.00121372	0.0016096	-0.754049	0.45082	-0.00186107	0.00218262	-0.852678	0.393839
rs77382928	1	49988835	0.00179098	0.00105457	1.6983	0.0894515	0.00319509	0.00142982	2.23462	0.0254432
rs41292995	1	49993057	0.000596175	0.0013687	0.435579	0.663142	0.00275738	0.00185472	1.48668	0.1371
rs116676286	1	49997486	0.000592056	0.001362	0.434696	0.663783	-0.00229736	0.00184659	-1.24411	0.213459
rs34469945	1	50049874	0.000248073	0.000431297	0.575179	0.565171	0.000617379	0.000584732	1.05583	0.291046
rs17379068	1	50054227	8.44e-06	0.00099365	0.00849878	0.993219	-0.000177122	0.00134699	-0.131495	0.895384
rs61783608	1	50056542	0.00112193	0.0014669	0.764833	0.444371	0.00315184	0.00198876	1.58483	0.113007
rs115799576	1	50069352	0.000366424	0.00108114	0.338923	0.734668	-0.00121715	0.00146578	-0.830379	0.406325
rs12741784	1	50088819	1.87e-05	0.000442878	0.0422623	0.96629	-0.000986581	0.000600536	-1.64283	0.100418
rs116159391	1	50092835	-0.000390303	0.00111343	-0.35054	0.725934	0.00136461	0.0015105	0.90342	0.366304
rs76728823	1	50094148	-0.000374876	0.00113244	-0.331033	0.74062	-0.00155147	0.00153563	-1.01031	0.312346
rs2211459	1	50104642	-0.000746327	0.00102409	-0.728771	0.466142	-0.00242565	0.00138834	-1.74716	0.0806101
rs6657839	1	50118540	-0.00101266	0.000933554	-1.08474	0.278037	-0.00229586	0.00126579	-1.81379	0.0697115
rs76592014	1	50119524	-0.00152853	0.00160208	-0.95409	0.340039	0.00224272	0.00217199	1.03256	0.301809
rs79566784	1	50130309	-0.00261629	0.000984787	-2.65671	0.00789125	0.000870857	0.00133667	0.651514	0.514715
rs76415457	1	50161528	0.000412323	0.00134357	0.306886	0.758931	0.00278935	0.00182206	1.53088	0.125801
rs75355801	1	50185751	0.00178394	0.000981624	1.81734	0.0691667	0.00358966	0.00133083	2.69731	0.00699066
rs142551700	1	50230306	-0.000763812	0.00112958	-0.67619	0.498921	0.00109672	0.00153099	0.716342	0.473781
rs10788918	1	50230438	9.58e-05	0.00045674	0.209702	0.8339	0.000672711	0.00061904	1.0867	0.27717
rs114387207	1	50237574	-0.00246227	0.00151842	-1.6216	0.10489	-0.00371576	0.00205999	-1.80377	0.0712679
rs1923007	1	50243627	0.000382875	0.000743105	0.515237	0.606388	-0.00165737	0.00100727	-1.64541	0.099887
rs77858944	1	50250603	-0.00057929	0.000738559	-0.784352	0.432834	-0.00127613	0.00100123	-1.27457	0.202464
rs114810370	1	50279490	-0.00123372	0.00110342	-1.11809	0.263528	0.0031583	0.00149582	2.11141	0.0347378
rs115076903	1	50285185	0.000356944	0.00177476	0.201123	0.840603	-0.00232017	0.0024055	-0.964529	0.334781
rs116434019	1	50319880	-0.000292151	0.00165234	-0.17681	0.859658	-1.83e-05	0.00224084	-0.00816599	0.993485
rs4926835	1	50321060	4.12e-05	0.000456433	0.0903104	0.928041	0.000580912	0.000618694	0.938933	0.347766
rs4285748	1	50336554	-0.0010335	0.00093245	-1.10837	0.267702	-0.00221041	0.00126449	-1.74807	0.0804532
rs55748637	1	50336786	0.000481504	0.00114312	0.421218	0.673596	0.00314216	0.00155034	2.02676	0.0426877
rs34719715	1	50359240	1.95e-05	0.000560315	0.0347311	0.972294	0.00259154	0.000759375	3.41273	0.000643235
rs115126512	1	50373076	-0.00234669	0.0019851	-1.18215	0.237146	-0.00251031	0.00269197	-0.932515	0.351071
rs80354612	1	50397337	-0.000769639	0.000906434	-0.849085	0.395835	-0.00137637	0.00122859	-1.12028	0.262594
rs77600602	1	50479321	-0.000167475	0.00173779	-0.0963724	0.923225	-0.00143166	0.00235612	-0.607633	0.543431
rs72686792	1	50515835	0.00149638	0.00117346	1.27519	0.202245	0.00131879	0.00159113	0.828842	0.407194
rs114361333	1	50524566	-0.000144914	0.00112341	-0.128995	0.897362	-0.00318044	0.0015234	-2.08773	0.036823
rs80236353	1	50533086	-0.000367489	0.00098123	-0.374518	0.708019	-2.64e-05	0.00133009	-0.0198657	0.984151
rs79773310	1	50549733	0.00163606	0.00116949	1.39895	0.161829	-0.00290501	0.00158525	-1.83253	0.066874
rs72688503	1	50554767	5.12e-05	0.000745516	0.0687025	0.945226	0.00345685	0.00101037	3.42135	0.000623185
rs61784164	1	50555646	0.00112361	0.0015758	0.713038	0.475823	0.00136852	0.002137	0.640393	0.521917
rs80125092	1	50572263	0.00182493	0.00149697	1.21909	0.222813	-0.00208913	0.00203009	-1.02908	0.303442
rs2494874	1	50580066	0.00315098	0.00131295	2.39993	0.0163988	-0.00115049	0.00178007	-0.64632	0.518072
rs7515768	1	50587882	-0.000211286	0.00050486	-0.418505	0.675578	0.0015018	0.00068446	2.19414	0.028226
rs77015709	1	50588725	-0.00293141	0.00102674	-2.85507	0.00430304	0.000555405	0.0013923	0.398913	0.689958
rs2494884	1	50591405	0.00100565	0.000635431	1.58262	0.113509	-0.00200902	0.00086138	-2.33233	0.0196842
rs2494887	1	50592601	-0.000665163	0.000427436	-1.55617	0.119669	-0.000273051	0.00057945	-0.471225	0.637481
rs17105917	1	50593241	-2.02e-05	0.000948571	-0.021316	0.982994	0.000747205	0.00128559	0.581214	0.561096
rs72688521	1	50602421	0.00263302	0.0012862	2.04712	0.040647	-0.000837165	0.0017439	-0.480054	0.631189
rs4147276	1	50606876	-2.65e-05	0.000459518	-0.0576783	0.954005	0.00198741	0.000622817	3.191	0.00141795
rs75004838	1	50616375	0.00111921	0.0016539	0.676707	0.498593	0.00177491	0.00224213	0.791622	0.428582
rs115450067	1	50617496	0.000119279	0.000897545	0.132895	0.894277	-0.00103549	0.00121673	-0.851044	0.394745
rs12736350	1	50619349	-0.000723593	0.000981909	-0.736925	0.461169	0.000620986	0.00133126	0.466466	0.640883
rs12043872	1	50644891	0.00118017	0.00104269	1.13185	0.257697	0.000475696	0.00141357	0.336522	0.736478
rs76781695	1	50647789	0.00049747	0.00101205	0.491548	0.623039	0.00244761	0.00137214	1.78379	0.0744587
rs71651139	1	50651194	-0.00133216	0.000858913	-1.55098	0.120907	0.00147605	0.00116445	1.26759	0.204944
rs3001640	1	50656459	0.000731262	0.000447379	1.63455	0.102145	0.00206124	0.00060699	3.39583	0.000684295
rs913858	1	50658070	0.000200336	0.000538831	0.371798	0.710044	-3.84e-05	0.000730491	-0.0525516	0.958089
rs17385058	1	50659079	0.000724493	0.000773899	0.93616	0.349191	-0.00105589	0.00104898	-1.00659	0.314135
rs2480683	1	50661411	-3.17e-05	0.00128517	-0.0246486	0.980335	0.00145066	0.00174265	0.832447	0.405157
rs2494876	1	50666515	0.000507838	0.000815774	0.622523	0.533599	0.00207012	0.00110626	1.87128	0.0613069
rs61784202	1	50672533	0.00035031	0.000726895	0.481927	0.629858	-0.000938618	0.000985296	-0.952625	0.340781
rs1467725	1	50673575	0.00118482	0.00086584	1.36841	0.171185	0.000403812	0.00117402	0.343955	0.73088
rs11576734	1	50674559	0.00479642	0.00147963	3.24164	0.00118858	0.00476514	0.00200558	2.37593	0.0175052
rs79968993	1	50679409	-0.00140178	0.00124167	-1.12895	0.258922	0.00137217	0.00168456	0.814558	0.415326
rs114064576	1	50698231	0.00166726	0.00178083	0.936227	0.349157	-0.00352501	0.00241312	-1.46077	0.144081
rs75942464	1	50698400	0.000158957	0.00101185	0.157095	0.87517	0.00175379	0.00137195	1.27832	0.201138
rs36097936	1	50698860	0.000544224	0.00107951	0.50414	0.614163	-0.0021197	0.00146406	-1.44782	0.147668
rs4562672	1	50703255	2.49e-05	0.00135376	0.0183716	0.985342	0.000995174	0.00183516	0.542283	0.587624
rs4926853	1	50709222	-0.000590314	0.000452249	-1.30529	0.191797	-0.00199689	0.000613177	-3.25664	0.00112753
rs115840169	1	50711528	-0.000258912	0.0012496	-0.207197	0.835856	-0.00526272	0.00169399	-3.10671	0.001892
rs61784219	1	50714479	0.000312055	0.000828099	0.376833	0.706298	0.00141661	0.00112258	1.26192	0.206978
rs12122035	1	50726052	-0.000539519	0.00112811	-0.478249	0.632473	0.00222381	0.00152912	1.45431	0.145862
rs3935057	1	50728980	0.000757624	0.000822486	0.921139	0.356979	0.00129831	0.00111554	1.16385	0.244487
rs12030672	1	50735395	0.000660474	0.000496671	1.3298	0.183585	0.00240467	0.000673252	3.57173	0.000354692
rs113801687	1	50744634	0.00207868	0.00192861	1.07781	0.281118	0.000308691	0.00261354	0.118112	0.905979
rs1532740	1	50756384	-0.000427612	0.00116493	-0.36707	0.713567	0.000178355	0.00157898	0.112956	0.910065
rs2860390	1	50763945	0.000145802	0.000520361	0.280194	0.779329	-0.000798528	0.000705281	-1.13221	0.257546
rs12070259	1	50771882	0.0021916	0.00104151	2.10427	0.0353561	0.00233128	0.00141244	1.65054	0.0988335
rs114062274	1	50779202	0.00196262	0.00105472	1.8608	0.0627736	-0.00231371	0.00142975	-1.61826	0.105607
rs79747639	1	50781475	-0.00151	0.000946559	-1.59525	0.110657	0.000297892	0.0012839	0.232022	0.816521
rs7516333	1	50788332	-0.000754576	0.000427532	-1.76496	0.077572	-0.00340486	0.000579425	-5.87627	4.2e-09
rs12566635	1	50791465	-0.000991667	0.000752482	-1.31786	0.187551	-0.00368864	0.00102039	-3.61494	0.000300468
rs115910760	1	50806455	-0.00170344	0.000910945	-1.86997	0.0614892	-0.00434997	0.00123474	-3.52297	0.000426798
rs112273742	1	50809304	0.00026763	0.00121495	0.22028	0.825653	0.00334263	0.0016463	2.03039	0.0423178
rs1393635	1	50811839	-0.00087255	0.000432848	-2.01583	0.0438183	-0.0037755	0.000586733	-6.43478	1.24e-10
rs12127552	1	50812284	-0.000196355	0.000862786	-0.227582	0.819971	0.000316232	0.00117063	0.270139	0.787054
rs17386142	1	50815783	-0.00215786	0.000746425	-2.89092	0.00384141	-0.00491805	0.00101197	-4.85988	1.18e-06
rs112246473	1	50818474	0.000482339	0.00208569	0.23126	0.817113	0.00265197	0.00282781	0.93782	0.348338
rs12139515	1	50834471	0.000239361	0.000557402	0.429423	0.667616	-0.00332877	0.000755655	-4.40515	1.06e-05
rs74677340	1	50838544	0.000800981	0.00100932	0.793583	0.427439	0.00113018	0.00136802	0.826144	0.408723
rs2455637	1	50843776	0.00042197	0.000427426	0.987235	0.323528	0.00440337	0.000579409	7.59976	2.98e-14
rs75434562	1	50851261	-0.000702759	0.000753984	-0.932061	0.351306	-0.00331545	0.00102181	-3.24468	0.00117596
rs2784128	1	50862183	-0.000890087	0.000430146	-2.06927	0.0385221	-0.00466727	0.000583149	-8.00357	1.21e-15
rs2746612	1	50876825	0.000300386	0.000562983	0.533561	0.593646	-0.0033544	0.000763783	-4.39182	1.12e-05
rs116208574	1	50879413	0.00222521	0.00170619	1.3042	0.192166	0.00323883	0.00231274	1.40043	0.161386
rs75117559	1	50882506	0.00215566	0.000980661	2.19817	0.0279379	-0.00338132	0.00132912	-2.54403	0.0109586
rs200890998	1	50884536	-0.0021106	0.00203504	-1.03713	0.299677	0.00405975	0.00275948	1.4712	0.141238
rs80315981	1	50913388	0.00316271	0.00178737	1.76947	0.0768162	-0.00233498	0.00242453	-0.963064	0.335516
rs12142848	1	50918388	-0.00101593	0.000851374	-1.19328	0.23276	-0.00276151	0.00115453	-2.39189	0.0167626
rs75839338	1	50929508	-0.000183952	0.00199936	-0.0920052	0.926694	0.000976617	0.00271026	0.36034	0.718593
rs79132588	1	50936801	-0.00225813	0.0019169	-1.17801	0.238792	0.00101897	0.00259901	0.392061	0.695013
rs3827730	1	50937848	0.000988923	0.00045256	2.18518	0.0288767	0.00390195	0.000613458	6.36059	2.01e-10
rs17382596	1	50938459	-0.00128388	0.0004597	-2.79286	0.00522478	-0.00334902	0.000623554	-5.37086	7.84e-08
rs12065210	1	50942784	0.000997464	0.000730977	1.36456	0.172392	-0.00355705	0.000990883	-3.58978	0.000331012
rs115180668	1	50952011	-0.0015709	0.00137155	-1.14534	0.252067	0.00209704	0.0018601	1.12738	0.259583
rs115639545	1	50962026	-0.00193085	0.00114491	-1.68646	0.0917082	-0.00257223	0.00155221	-1.65714	0.0974932
rs1149795	1	50972564	-0.000478318	0.000687935	-0.695295	0.486871	0.00141728	0.000932563	1.51977	0.12857
rs17382975	1	51009190	-0.00188345	0.000762208	-2.47104	0.0134727	-0.00449177	0.00103321	-4.3474	1.38e-05
rs76097312	1	51012924	-0.00168506	0.00176133	-0.956696	0.338722	0.00218946	0.00238744	0.917078	0.359102
rs115478001	1	51013003	-0.00127797	0.00117179	-1.09061	0.275447	0.00266171	0.00158822	1.67591	0.093757
rs111834465	1	51019137	0.00174372	0.00175026	0.996266	0.319122	0.000146816	0.00237356	0.0618549	0.950678
rs77637678	1	51026402	0.00342244	0.00127651	2.68109	0.00733875	0.00225047	0.00173048	1.30049	0.193434
rs116273703	1	51028154	-0.000280405	0.0011604	-0.241646	0.809055	-0.00335529	0.00157264	-2.13353	0.0328818
rs116151857	1	51038215	0.000700633	0.00146911	0.476911	0.633426	0.0028953	0.0019912	1.45405	0.145933
rs114386426	1	51043312	0.00229541	0.00148875	1.54184	0.123114	-0.0012951	0.0020194	-0.641332	0.521307
Affx-35344154	1	51047717	-0.00129473	0.000476726	-2.71587	0.00661058	-0.0038908	0.000646086	-6.02212	1.72e-09
rs72690471	1	51054570	-0.00041213	0.000666609	-0.618248	0.536412	0.00267999	0.000903642	2.96577	0.00301951
rs72900922	1	51095195	0.00125527	0.000749754	1.67425	0.0940829	-0.00355819	0.00101634	-3.50097	0.00046364
rs12759925	1	51134336	-0.000554595	0.000686015	-0.808429	0.418844	0.00110201	0.000930144	1.18478	0.236107
rs78884406	1	51161263	-0.000730864	0.000593426	-1.2316	0.218099	-0.00378104	0.00080444	-4.70022	2.6e-06
rs112446754	1	51172469	0.000760495	0.000962332	0.790262	0.429375	0.00363792	0.00130434	2.78909	0.00528597
rs72900998	1	51205760	0.00127396	0.00074731	1.70473	0.0882453	-0.00349486	0.00101308	-3.44975	0.000561178
rs116534888	1	51214379	0.00255576	0.00179398	1.42463	0.154265	0.00144741	0.00243249	0.595032	0.551823
rs116412718	1	51218131	-0.000480649	0.00183265	-0.26227	0.793113	-0.00235613	0.00248426	-0.948424	0.342914
rs35751338	1	51219984	0.000636658	0.00131108	0.485599	0.627252	0.00378076	0.00177771	2.12676	0.0334406
rs72902760	1	51252471	0.00139316	0.000752225	1.85205	0.0640199	-0.00365013	0.00101949	-3.58035	0.000343189
rs17384759	1	51255686	-0.0011569	0.00115685	-1.00005	0.317289	-0.00349945	0.00156837	-2.23127	0.0256638
rs114199486	1	51268897	0.000836541	0.00150096	0.557337	0.577298	0.00532798	0.00203486	2.61835	0.00883608
rs115344987	1	51287749	-0.00140048	0.00176794	-0.792154	0.428272	0.00124544	0.00239751	0.519474	0.60343
rs140152043	1	51289932	-0.00228076	0.00159985	-1.42561	0.153983	0.00370081	0.00216889	1.70632	0.0879503
rs61782374	1	51323983	0.00148858	0.000909385	1.63691	0.10165	0.00198467	0.00123231	1.61053	0.107284
rs1464081	1	51335094	-4.44e-05	0.000670693	-0.0661932	0.947224	0.000588238	0.000909544	0.64674	0.517801
rs72692205	1	51341695	0.00133916	0.00122028	1.09742	0.272458	0.00369411	0.00165464	2.23257	0.025578
rs114355074	1	51369906	-0.00230196	0.000813348	-2.83023	0.00465181	-0.0046948	0.00110238	-4.2588	2.06e-05
rs78776240	1	51382667	0.000651569	0.00100408	0.648921	0.51639	0.00362799	0.00136115	2.66538	0.00769046
rs12095997	1	51391845	0.00130065	0.00074822	1.73833	0.0821545	-0.00347645	0.00101433	-3.42734	0.000609616
rs2487826	1	51458009	-0.000534337	0.000432002	-1.23688	0.216131	-0.00418841	0.000585576	-7.15263	8.53e-13
rs2500452	1	51458372	-0.000984901	0.00045251	-2.17653	0.0295167	-0.00325718	0.000613364	-5.31035	1.09e-07
rs115549192	1	51459479	-0.00270681	0.00187828	-1.44111	0.149556	4.3e-05	0.00254645	0.0169037	0.986513
rs17389502	1	51468754	-0.0013217	0.000479483	-2.75652	0.00584242	-0.00375729	0.000650166	-5.77896	7.52e-09
rs75646621	1	51479196	-9.97e-05	0.00139711	-0.0713323	0.943133	0.00308026	0.00189354	1.62672	0.103797
rs11585882	1	51485124	0.00125293	0.000889269	1.40894	0.158854	0.00119065	0.0012057	0.987517	0.32339
rs72906888	1	51519027	0.000678318	0.000743089	0.912836	0.36133	-0.00335457	0.00100733	-3.33017	0.000868044
rs72692250	1	51528881	0.00826446	0.0016709	4.94611	7.58e-07	0.00512855	0.00226586	2.2634	0.0236117
rs72908840	1	51537371	0.00218966	0.000989859	2.21209	0.026961	-0.002861	0.00134195	-2.13196	0.0330106
rs72692257	1	51540864	-0.000546755	0.00116336	-0.469978	0.638371	0.00202738	0.00157695	1.28563	0.198573
rs17391905	1	51546140	0.00621585	0.00148387	4.18895	2.8e-05	0.00393812	0.0020115	1.95781	0.0502537
rs34190970	1	51549346	0.00195522	0.000778518	2.51147	0.0120236	0.00037012	0.00105567	0.350602	0.725887
rs74080151	1	51553100	0.000160182	0.000890475	0.179884	0.857244	-0.00129648	0.00120721	-1.07395	0.282847
rs12076395	1	51568124	0.00269132	0.000946116	2.8446	0.00444706	-0.00336036	0.00128214	-2.62089	0.00877041
rs953825	1	51572919	0.000793018	0.00154952	0.511783	0.608803	-0.00182643	0.00210108	-0.869281	0.384694
rs72692278	1	51595033	0.00229664	0.000982451	2.33767	0.0194051	0.00489582	0.00133203	3.67545	0.000237469
rs72692281	1	51605849	0.00703692	0.00163889	4.2937	1.76e-05	0.00332293	0.0022218	1.4956	0.134758
rs71651170	1	51617981	0.000580574	0.00131567	0.441276	0.659014	0.0040507	0.00178384	2.27078	0.0231612
rs72894423	1	51619900	0.00257773	0.000911369	2.82842	0.00467817	-0.00262053	0.00123565	-2.12078	0.0339412
rs12744230	1	51632964	0.000906905	0.000453199	2.00112	0.0453802	0.00320651	0.000614304	5.21974	1.79e-07
rs113641619	1	51643319	0.000435466	0.00124047	0.35105	0.725551	0.00147197	0.00168148	0.875399	0.381358
rs115092942	1	51657346	0.00217388	0.00187315	1.16055	0.245827	0.00433015	0.00253976	1.70494	0.0882062
rs36116328	1	51661974	0.00207199	0.000858882	2.41242	0.0158474	-0.00241766	0.00116444	-2.07623	0.0378731
rs35831872	1	51667332	0.00282295	0.000763533	3.69722	0.000218009	-0.000975553	0.00103576	-0.941873	0.346259
rs74389503	1	51685058	-0.00183734	0.00102095	-1.79963	0.0719194	-2.06e-05	0.001384	-0.0148801	0.988128
rs35646320	1	51716152	0.000571263	0.000853351	0.669434	0.503219	0.00186178	0.00115708	1.60903	0.10761
rs34576110	1	51740644	0.00233805	0.000863959	2.70621	0.00680605	-0.00231966	0.00117122	-1.98054	0.0476433
rs524406	1	51744478	0.00119988	0.00111302	1.07805	0.281014	0.00374905	0.00150878	2.48483	0.0129619
rs7531456	1	51752916	0.00343507	0.00075845	4.52906	5.93e-06	-0.000859449	0.00102832	-0.83578	0.40328
rs75933914	1	51762442	-0.00163572	0.00122836	-1.33163	0.182984	-0.00524918	0.00166525	-3.15219	0.00162067
rs61780359	1	51766490	0.00176727	0.000836738	2.11209	0.0346794	0.00136463	0.00113397	1.2034	0.228821
rs56057935	1	51773078	0.000299486	0.000567437	0.527787	0.597648	0.00324401	0.000769113	4.21786	2.47e-05
rs11577254	1	51784587	-4.44e-05	0.000620765	-0.0715714	0.942943	0.000134936	0.000841542	0.160344	0.87261
rs115859236	1	51787215	0.000709903	0.00144276	0.492044	0.622688	0.00223501	0.00195588	1.14272	0.253156
rs67994022	1	51799140	0.00221974	0.000607977	3.65103	0.000261234	-0.000553452	0.00082429	-0.671428	0.501949
rs41292511	1	51800712	0.000408281	0.000577052	0.707529	0.479238	-0.00016367	0.000782259	-0.209228	0.834271
rs58091316	1	51804952	0.00157338	0.000891676	1.76451	0.0776464	0.00118601	0.00120893	0.981046	0.326571
rs113582309	1	51805099	0.000123951	0.00119561	0.103672	0.91743	-0.00145239	0.0016209	-0.896038	0.370233
rs7308	1	51820990	0.00100812	0.000505717	1.99345	0.0462131	0.000175247	0.000685771	0.255548	0.7983
rs17567	1	51826921	0.00104318	0.00050522	2.06481	0.0389418	9.74e-05	0.000684917	0.14222	0.886907
rs79064302	1	51827223	-0.00124738	0.00057095	-2.18475	0.0289079	-0.0028946	0.000773795	-3.74078	0.000183482
rs55671617	1	51828324	0.00662858	0.00146234	4.53287	5.82e-06	0.00434387	0.00198373	2.18975	0.0285434
rs76455383	1	51835918	0.000648931	0.000939557	0.690677	0.489769	0.000316358	0.00127337	0.248441	0.803794
rs12122079	1	51838719	-0.0003566	0.000636283	-0.560443	0.575178	0.000350227	0.000862575	0.406025	0.684725
rs6673480	1	51859242	0.00266671	0.000812703	3.28129	0.00103345	-0.00155929	0.00110154	-1.41555	0.156909
rs80201544	1	51861510	-0.000730929	0.000998745	-0.731847	0.464262	-0.00277846	0.00135426	-2.05164	0.0402058
rs71651193	1	51863321	0.000792703	0.000738487	1.07342	0.283086	0.000398119	0.00100143	0.397549	0.690963
rs11590272	1	51866769	-0.00150055	0.00088531	-1.69495	0.090086	-0.00366511	0.00120037	-3.05332	0.00226345
rs41292521	1	51873967	-0.000573783	0.00141131	-0.406562	0.68433	-0.00161698	0.00191312	-0.845208	0.397996
rs79483737	1	51893014	-0.00136491	0.00201342	-0.677903	0.497833	0.00149789	0.00273013	0.548652	0.583244
rs75221171	1	51895867	-0.000716906	0.00136183	-0.526427	0.598592	-9.01e-06	0.00184533	-0.00488453	0.996103
rs17393593	1	51906634	-0.00121261	0.00065383	-1.85462	0.063651	-0.00221509	0.000886675	-2.4982	0.0124829
rs12565491	1	51908788	-0.00138615	0.0012463	-1.11221	0.266048	-0.000396016	0.00168979	-0.234358	0.814707
rs35371705	1	51912694	-0.00212278	0.00201152	-1.05531	0.291284	-0.00325506	0.00272729	-1.19351	0.23267
rs34704431	1	51912760	-0.00135449	0.00126132	-1.07387	0.282881	-4.77e-05	0.00171023	-0.0279191	0.977727
rs79437178	1	51913564	0.0026986	0.000810815	3.32826	0.000874011	-0.00152043	0.00109924	-1.38317	0.166614
rs116451882	1	51930633	0.00127033	0.000980127	1.29609	0.194946	-0.00382953	0.00132848	-2.88263	0.00394394
rs17397993	1	51931124	0.00185023	0.0010685	1.73162	0.083342	0.00192781	0.00144846	1.33094	0.18321
rs79386181	1	51935750	-0.000344745	0.00111717	-0.308589	0.757634	0.00058409	0.00151445	0.385678	0.699735
rs116646962	1	51946006	-0.00272223	0.00200799	-1.3557	0.175195	0.00255507	0.00272297	0.93834	0.34807
rs1275836	1	51960852	0.00123841	0.000990701	1.25004	0.211287	0.00403242	0.00134294	3.00268	0.00267634
rs17394056	1	51962938	0.00106978	0.0010526	1.01632	0.309478	0.00417244	0.00142667	2.92459	0.00344936
rs4926895	1	51985730	0.000536807	0.0014625	0.367047	0.713584	0.00159753	0.00198281	0.805687	0.420424
rs12061410	1	52003541	0.000979107	0.000504717	1.93991	0.0523915	2.58e-05	0.000684309	0.0376598	0.969959
rs114536267	1	52005271	0.000305527	0.000837113	0.364977	0.715129	-0.000983592	0.00113455	-0.866945	0.385973
rs17106651	1	52008681	0.000708941	0.000742777	0.954447	0.339858	0.000598605	0.00100721	0.594322	0.552297
rs74932143	1	52015183	-0.000974767	0.00123588	-0.788722	0.430275	-0.00210201	0.00167592	-1.25424	0.209756
rs17398598	1	52024908	-0.000297955	0.000486967	-0.611859	0.540631	0.00116713	0.000660345	1.76745	0.0771541
rs12067434	1	52030379	-0.00209393	0.00100511	-2.08328	0.0372265	-0.000896795	0.00136343	-0.657748	0.510701
rs79201103	1	52032568	-0.00269645	0.00183437	-1.46996	0.141573	0.00200354	0.00248619	0.805868	0.42032
rs12038297	1	52033122	0.000524489	0.000676653	0.775123	0.438268	-0.00201946	0.000917339	-2.20143	0.027706
rs12127044	1	52033856	-0.000686913	0.000457352	-1.50194	0.133115	-0.000996392	0.000620103	-1.60682	0.108096
rs79513431	1	52036938	0.0012646	0.00142086	0.89002	0.373456	0.00299061	0.00192609	1.55269	0.120499
rs74536809	1	52047604	-0.000497698	0.00106204	-0.468623	0.63934	-0.00175492	0.00143968	-1.21897	0.222858
rs79365992	1	52050945	0.00133599	0.0013277	1.00624	0.3143	0.00346454	0.00180005	1.92469	0.0542693
rs78651450	1	52060644	-1.94e-05	0.00107494	-0.0180699	0.985583	0.00106997	0.00145674	0.734494	0.462648
rs116558410	1	52077824	-0.00113132	0.000994667	-1.13739	0.255377	0.00065492	0.00134853	0.485655	0.627212
rs115817003	1	52116657	-0.000783494	0.00136694	-0.573176	0.566526	-0.00246411	0.0018532	-1.32965	0.183635
rs12408665	1	52125371	0.00170391	0.000994771	1.71286	0.0867385	-9.03e-05	0.00134903	-0.0669689	0.946606
rs35905889	1	52141197	-0.000415394	0.000631882	-0.657392	0.51093	-0.000833407	0.000856583	-0.972944	0.330582
rs12751956	1	52146765	0.00141046	0.000987237	1.4287	0.153093	-0.000325383	0.00133831	-0.24313	0.807905
rs79811951	1	52153714	-0.00168794	0.00119414	-1.41352	0.157503	0.000414588	0.0016191	0.256061	0.797904
rs12130751	1	52165225	-0.000728156	0.000475256	-1.53214	0.12549	-3.49e-05	0.000643995	-0.0541247	0.956836
rs77231949	1	52175013	-0.00186856	0.00108263	-1.72594	0.0843598	-0.000450724	0.00146812	-0.307007	0.758838
rs12143893	1	52181521	-0.000480536	0.00153287	-0.313489	0.75391	-0.00247731	0.00207785	-1.19224	0.233167
rs115511493	1	52184351	-0.000806363	0.00138651	-0.581577	0.560852	-0.00321928	0.00187975	-1.71261	0.0867846
rs72663130	1	52186389	5.89e-05	0.00187042	0.0314643	0.974899	-0.0023405	0.00253605	-0.922891	0.356065
rs72663131	1	52195019	-0.00180737	0.00153049	-1.18091	0.237639	-0.00404252	0.002075	-1.9482	0.0513918
rs17299470	1	52219363	-0.0012628	0.00101223	-1.24755	0.212198	0.000779773	0.00137225	0.568243	0.56987
rs10489546	1	52221714	-0.000658283	0.000585188	-1.12491	0.260629	-0.00203476	0.000793295	-2.56495	0.0103195
rs116521013	1	52238423	-0.00459347	0.00184684	-2.4872	0.0128757	-0.00519746	0.00250424	-2.07546	0.0379446
rs78198038	1	52255943	-0.00110545	0.00128085	-0.863059	0.388106	-0.00247838	0.00173645	-1.42727	0.153503
rs41293247	1	52256129	0.00145312	0.00132025	1.10065	0.271052	0.00246382	0.00178959	1.37675	0.168591
rs41293253	1	52257074	-0.00222014	0.00189163	-1.17367	0.24053	-0.0017428	0.0025654	-0.679349	0.496917
rs2747526	1	52264844	-0.000550568	0.000474015	-1.1615	0.24544	-0.000147082	0.000642588	-0.228891	0.818954
Affx-11302442	1	52266242	-3.33e-06	0.000426463	-0.00781306	0.993766	-0.000249774	0.00057817	-0.432007	0.665736
rs72663137	1	52272118	-0.00188218	0.00153564	-1.22566	0.220326	-0.00431337	0.00208223	-2.07151	0.038312
rs856615	1	52284217	-0.00051275	0.000476869	-1.07524	0.282266	-0.000287251	0.000646481	-0.44433	0.656804
rs112010165	1	52292576	-0.00203064	0.00138901	-1.46193	0.143761	-0.00416141	0.00188218	-2.21096	0.0270396
rs114314660	1	52306027	0.000631579	0.00100389	0.629131	0.529264	-0.00150983	0.00136096	-1.10939	0.267262
rs34738686	1	52310693	0.000921124	0.000872083	1.05623	0.290862	-0.000152279	0.00118239	-0.128789	0.897524
rs7526552	1	52320559	0.000157083	0.00042613	0.368628	0.712405	-0.000313651	0.000577611	-0.543015	0.58712
rs2842576	1	52324228	-0.000878931	0.00078838	-1.11486	0.264912	2.18e-05	0.00106881	0.0203763	0.983743
rs61780660	1	52347718	0.00467056	0.00150876	3.09564	0.00196408	-0.000756067	0.00204496	-0.369723	0.711589
rs114963479	1	52355218	-0.00260166	0.00209644	-1.24099	0.214611	0.00349556	0.00284268	1.22967	0.218821
rs2809935	1	52370399	-0.000199323	0.000470903	-0.423279	0.672092	-0.000371202	0.000638253	-0.581591	0.560843
rs7530515	1	52372120	0.00198295	0.000767349	2.58416	0.00976215	5.97e-05	0.00104039	0.0574273	0.954205
rs72663182	1	52372910	-0.00187256	0.00154516	-1.21189	0.225555	-0.00315813	0.00209518	-1.50733	0.131726
rs2795000	1	52381264	0.000367793	0.000677259	0.54306	0.587089	0.000100676	0.000918502	0.109609	0.912719
rs72663193	1	52395516	-0.00186828	0.00117939	-1.58411	0.113171	0.000937139	0.0015986	0.586223	0.557726
rs11205911	1	52396312	0.000481999	0.000435847	1.10589	0.268775	-3.13e-05	0.000590826	-0.05302	0.957716
rs77242854	1	52397596	0.000671662	0.00132961	0.505157	0.613449	0.00159878	0.00180239	0.887034	0.375061
rs10888740	1	52400097	0.000889849	0.000431702	2.06126	0.0392795	-0.000112956	0.00058512	-0.193047	0.846922
rs10888742	1	52402956	0.00156776	0.00101771	1.54047	0.123446	0.00109699	0.00137928	0.795338	0.426417
rs1935289	1	52406872	-0.000705516	0.000441423	-1.59828	0.109982	-0.000275188	0.000598354	-0.459909	0.645582
rs79474603	1	52427287	-0.00223982	0.00123742	-1.81008	0.070285	-0.00268299	0.00167832	-1.59862	0.109907
rs61780736	1	52429998	0.000125632	0.000956951	0.131284	0.895551	0.00194894	0.00129726	1.50235	0.133008
rs10888744	1	52431812	-0.000618075	0.000480519	-1.28627	0.198351	-0.000711087	0.000651241	-1.0919	0.27488
rs72665017	1	52441278	-0.000550969	0.000951751	-0.5789	0.562657	0.00198266	0.00129026	1.53663	0.124384
rs78378945	1	52450838	0.00146251	0.000882938	1.65642	0.0976387	0.00194889	0.00119689	1.6283	0.103463
rs56353355	1	52451348	-0.00229832	0.00093066	-2.46956	0.0135286	-0.00154519	0.00126156	-1.22483	0.22064
rs2783175	1	52498861	0.000585239	0.00100286	0.583569	0.559511	0.000902836	0.00135986	0.663918	0.506743
rs2783183	1	52512732	0.00086275	0.00101239	0.85219	0.39411	0.000798552	0.00137237	0.581877	0.56065
rs10493162	1	52518993	-0.000278037	0.00113634	-0.244678	0.806706	-0.000900078	0.00154125	-0.583991	0.559227
rs2039582	1	52530300	-0.00355032	0.00180768	-1.96402	0.0495284	-0.00072399	0.00244978	-0.295533	0.767587
rs115840404	1	52535558	0.00114948	0.00115154	0.998213	0.318177	-0.00104181	0.0015611	-0.667357	0.504545
rs6661480	1	52537555	0.00156356	0.000696447	2.24506	0.0247651	0.0020849	0.000944504	2.2074	0.0272866
rs61782475	1	52547721	-0.000819853	0.000808419	-1.01414	0.310515	0.000183228	0.00109617	0.167152	0.86725
rs3015293	1	52572660	0.000748502	0.00110704	0.676126	0.498961	0.000840779	0.00150106	0.560126	0.575394
rs12042955	1	52576555	-0.00115905	0.000451088	-2.56945	0.0101864	-9.55e-05	0.000611426	-0.156216	0.875863
rs10788939	1	52577807	0.00152853	0.000698596	2.188	0.0286705	0.00195848	0.000947028	2.06803	0.0386384
rs145686077	1	52588689	-0.000287319	0.00104003	-0.276259	0.782349	-0.00236867	0.00140981	-1.68013	0.0929328
rs80288280	1	52588899	-0.0014973	0.00125367	-1.19434	0.232347	-0.00218642	0.00169979	-1.28629	0.198344
rs112522005	1	52618901	-0.00010811	0.00208404	-0.0518751	0.958628	0.000683365	0.00282472	0.241923	0.80884
rs72665082	1	52623435	0.00168237	0.00176858	0.951253	0.341477	-0.00238384	0.00239791	-0.994131	0.32016
rs74778926	1	52623462	-0.00359683	0.00177632	-2.02488	0.0428803	-0.000892624	0.00240772	-0.370734	0.710836
rs116259573	1	52635135	0.00118722	0.00198682	0.597547	0.550143	0.00145888	0.00269357	0.541617	0.588083
rs6683487	1	52650316	0.00106632	0.00110425	0.965645	0.334223	0.00149829	0.00149703	1.00084	0.316903
rs76380284	1	52656193	0.000251417	0.00110215	0.228115	0.819557	0.0022238	0.00149419	1.4883	0.136673
rs663742	1	52671463	0.00151884	0.000753134	2.01669	0.0437283	0.00276462	0.00102103	2.70768	0.00677586
rs74953047	1	52684289	-0.000279214	0.00146083	-0.191134	0.848421	0.00336576	0.00198015	1.69975	0.0891793
rs72665097	1	52684478	0.000278032	0.000765767	0.363077	0.716548	0.000376428	0.00103846	0.362486	0.716989
rs80073045	1	52690182	0.000286707	0.00133805	0.214272	0.830335	-0.000281224	0.00181389	-0.15504	0.87679
rs6702080	1	52694284	0.00206996	0.000834919	2.47924	0.013167	0.00191463	0.0011317	1.69182	0.0906812
rs74778998	1	52697941	-0.000346924	0.00133626	-0.259624	0.795154	-0.003815	0.00181136	-2.10615	0.0351922
rs35385323	1	52703491	0.00129408	0.000962611	1.34434	0.178839	0.00327087	0.00130463	2.50712	0.0121724
rs2180768	1	52717821	0.000477629	0.000632857	0.754719	0.450418	2.33e-05	0.000858056	0.0271057	0.978375
rs12142485	1	52729808	-1.13e-05	0.000800299	-0.0140702	0.988774	0.000644513	0.00108485	0.594106	0.552442
rs112792191	1	52732990	-0.00164355	0.00101172	-1.62452	0.104267	0.000848913	0.0013714	0.619011	0.53591
rs78253772	1	52749018	0.000675498	0.00115238	0.586177	0.557757	-0.00161743	0.00156227	-1.0353	0.300528
rs35354820	1	52752527	0.00062322	0.000537563	1.15934	0.246317	0.000240652	0.000728786	0.33021	0.741242
rs2753399	1	52774357	-0.000520359	0.000437605	-1.18911	0.234399	-0.000233827	0.000593349	-0.394081	0.693522
rs74982865	1	52774631	-0.000187389	0.00154553	-0.121246	0.903496	-0.00323281	0.00209486	-1.54321	0.122781
rs2762829	1	52777869	0.00111346	0.000974105	1.14306	0.253014	0.00253116	0.00132076	1.91644	0.0553096
rs2762818	1	52799013	0.00153964	0.000873349	1.76291	0.0779162	0.00220471	0.00118375	1.86247	0.0625372
rs732985	1	52815230	-0.00160736	0.00102142	-1.57364	0.115571	0.00102781	0.00138462	0.742305	0.457903
rs7513934	1	52818188	0.000143735	0.000426098	0.337329	0.735869	-5.05e-05	0.000577637	-0.0874815	0.930289
rs41294498	1	52819530	0.00156912	0.00107431	1.46058	0.144132	-0.00157	0.00145623	-1.07813	0.280976
rs11555349	1	52828384	0.00121853	0.000969141	1.25733	0.208636	0.00340262	0.00131382	2.58986	0.00960191
rs115710843	1	52835070	-0.000507711	0.00115866	-0.438186	0.661252	-0.000758855	0.00157082	-0.483094	0.629029
rs9633423	1	52836139	-0.000545806	0.000454284	-1.20146	0.229572	-0.000108455	0.000615809	-0.176118	0.860201
rs34521609	1	52838992	0.00291433	0.0013729	2.12275	0.0337754	0.00187372	0.00186191	1.00635	0.31425
rs3087484	1	52850446	0.00167468	0.000871249	1.92216	0.0545864	0.00230499	0.00118088	1.95192	0.0509481
rs3087476	1	52854961	-0.000601676	0.0015884	-0.378793	0.704842	-0.00359318	0.00215333	-1.66866	0.0951858
rs61753390	1	52859391	-0.000614957	0.00208271	-0.295268	0.76779	0.000908172	0.00282383	0.32161	0.747748
rs61782544	1	52862474	0.00171532	0.00205136	0.836189	0.40305	-0.00341259	0.00277868	-1.22813	0.219398
rs41294506	1	52866914	0.000929001	0.00170784	0.543961	0.586468	-0.00368177	0.00231582	-1.58983	0.111873
rs76969593	1	52899972	-0.00144406	0.00102627	-1.40709	0.159402	-0.000723901	0.00139141	-0.520263	0.60288
rs77320878	1	52923401	0.00150713	0.00142314	1.05902	0.289594	0.00238424	0.00193066	1.23494	0.216856
rs41305854	1	52931131	-0.00243791	0.00132001	-1.84689	0.0647646	-0.000349399	0.00178976	-0.195221	0.84522
rs12127732	1	52940845	-0.00181974	0.00174063	-1.04545	0.295818	-0.0048861	0.00235853	-2.07167	0.0382969
rs7537098	1	52943920	0.00119461	0.000962426	1.24125	0.214516	0.00315789	0.00130415	2.42141	0.015461
rs72666826	1	52946093	-0.00288983	0.00129136	-2.23783	0.0252331	0.00133449	0.0017505	0.762349	0.445852
rs997915	1	52973210	0.00119548	0.000639683	1.86886	0.0616436	0.000377875	0.000867052	0.435816	0.662971
rs78788484	1	53030028	0.00100506	0.000863701	1.16367	0.244561	-0.000344296	0.00117106	-0.294003	0.768756
rs17373814	1	53039603	0.00121797	0.000969782	1.25592	0.209146	0.0028987	0.00131454	2.2051	0.0274476
rs2452762	1	53043216	0.00100116	0.000501225	1.99742	0.0457802	0.00117096	0.000679367	1.72361	0.0847798
rs17373931	1	53047467	-0.000395086	0.00118733	-0.332752	0.739322	0.000866963	0.00160917	0.538763	0.590051
rs835344	1	53051020	0.00112826	0.000428575	2.6326	0.00847393	0.00107173	0.000580939	1.84482	0.0650653
rs835342	1	53064034	0.00142462	0.000428677	3.3233	0.000889684	0.001158	0.000581195	1.99245	0.0463229
rs35455603	1	53069463	0.00122587	0.000947082	1.29437	0.19554	0.00308683	0.00128421	2.40368	0.0162317
rs35947490	1	53071949	-0.00250015	0.00107982	-2.31535	0.0205944	0.00135018	0.00146391	0.922311	0.356367
rs34766522	1	53072059	-0.00111153	0.00087289	-1.27339	0.20288	0.000967426	0.00118308	0.81772	0.413518
Affx-11410175	1	53072454	0.0012403	0.000569872	2.17646	0.0295215	0.000124365	0.000772301	0.161031	0.872069
rs12118636	1	53076159	0.000836755	0.000857027	0.976347	0.328893	0.000315201	0.00116232	0.271183	0.78625
rs523451	1	53103490	-0.00012842	0.000817519	-0.157085	0.875178	-0.000290276	0.00110847	-0.261872	0.79342
rs56246079	1	53103679	-0.00127852	0.000933524	-1.36956	0.170826	0.000191051	0.00126528	0.150995	0.87998
rs12407301	1	53103781	0.000880362	0.000871745	1.00989	0.312551	0.00145219	0.00118179	1.22881	0.219145
rs6682585	1	53109088	0.00140738	0.0006794	2.07151	0.0383122	0.000242024	0.000921263	0.262709	0.792775
rs2485917	1	53112410	0.000350773	0.000555508	0.631446	0.52775	0.000119752	0.000753294	0.158971	0.873692
rs77310344	1	53114388	0.000629972	0.00187029	0.336832	0.736244	-0.000985225	0.00253567	-0.388547	0.697612
rs7523963	1	53114545	0.00365265	0.00191781	1.9046	0.0568334	-0.00175084	0.00259883	-0.673704	0.5005
rs706497	1	53114736	0.000369181	0.000445663	0.828387	0.407452	-0.000263083	0.000604299	-0.435352	0.663307
rs72666856	1	53115840	-0.0012729	0.000930177	-1.36846	0.171171	0.000818624	0.00126082	0.649277	0.51616
rs55732961	1	53115895	0.00111926	0.000646945	1.73007	0.0836182	0.000599638	0.000877444	0.683391	0.49436
rs77941304	1	53116251	-0.00126598	0.00129593	-0.976891	0.328624	-0.000867609	0.00175717	-0.493754	0.62148
rs114458006	1	53118066	-0.00400976	0.00143604	-2.79224	0.00523483	0.000546329	0.00194658	0.280661	0.778971
rs6685407	1	53124478	-0.000414408	0.00145034	-0.285732	0.775083	-0.0017751	0.00196585	-0.902969	0.366543
rs683661	1	53125983	-4.89e-05	0.000428698	-0.113966	0.909265	-0.000605044	0.000581139	-1.04113	0.297814
rs61780598	1	53131770	5.8e-05	0.00208576	0.0278276	0.9778	4.73e-05	0.00282661	0.0167498	0.986636
rs78943498	1	53132517	9.64e-05	0.00144014	0.0669257	0.946641	-0.00182029	0.00195319	-0.931955	0.35136
rs78014985	1	53132813	-0.000654203	0.0015194	-0.430566	0.666785	-0.00287618	0.00205912	-1.3968	0.162474
rs269319	1	53133866	6.79e-05	0.000444391	0.152885	0.878489	-0.000289801	0.000602586	-0.480929	0.630567
rs34480400	1	53138614	0.000478536	0.000791373	0.604691	0.545385	-0.000111754	0.00107227	-0.104222	0.916993
rs443751	1	53153432	0.000128519	0.000443407	0.289845	0.771935	-3.58e-05	0.000601018	-0.0596151	0.952462
rs428366	1	53155867	0.000104914	0.00044173	0.237507	0.812264	-4.88e-05	0.000599099	-0.081529	0.935021
rs451821	1	53159824	0.0002831	0.00045604	0.620779	0.534745	0.000374302	0.000618106	0.605564	0.544805
rs34988843	1	53173306	-0.00151799	0.00112396	-1.35058	0.17683	0.00325774	0.00152369	2.13806	0.0325129
rs387436	1	53179376	2.05e-05	0.00042674	0.04812	0.961621	-0.000346219	0.000578416	-0.598564	0.549464
rs78422828	1	53189026	-0.000272567	0.00140964	-0.193358	0.846678	-0.000795594	0.00191043	-0.416448	0.677083
rs17107372	1	53201844	0.000219283	0.00117319	0.186912	0.85173	0.000801894	0.00159048	0.504184	0.614133
rs12124709	1	53205657	-0.000768279	0.000429598	-1.78837	0.0737178	-0.000411872	0.000582648	-0.706896	0.479631
rs6670871	1	53212082	0.000290673	0.000428102	0.678982	0.49715	0.000247988	0.000580551	0.42716	0.669263
rs79745097	1	53229436	-0.000198232	0.0013501	-0.146827	0.883268	-0.00103457	0.0018296	-0.565461	0.571761
rs111987851	1	53234225	0.000640249	0.00129914	0.492826	0.622136	0.00153239	0.00176161	0.869884	0.384365
rs72668680	1	53240377	0.000497517	0.00137593	0.361587	0.717661	-0.00105148	0.00186496	-0.563808	0.572885
rs10888755	1	53240829	0.000464029	0.000431712	1.07486	0.282439	-0.000412598	0.000585258	-0.704985	0.48082
rs11581937	1	53241541	-0.000444254	0.0013626	-0.326033	0.7444	0.00128565	0.0018465	0.696263	0.486265
rs60321524	1	53246850	-0.000260481	0.00121919	-0.213651	0.830819	0.00144114	0.00165243	0.872132	0.383137
rs74911353	1	53247354	-0.00424264	0.00125789	-3.37282	0.00074411	-2.9e-05	0.00170524	-0.0169907	0.986444
rs2065477	1	53250213	0.0005359	0.000430858	1.2438	0.213575	-0.000283545	0.000584336	-0.485242	0.627505
rs74739108	1	53266501	0.0020993	0.000855078	2.4551	0.0140851	0.000621909	0.00115915	0.536523	0.591598
rs116548361	1	53274344	0.00285984	0.0012522	2.28385	0.0223809	-0.000799447	0.0016972	-0.471039	0.637613
rs12401320	1	53280177	0.00181346	0.00085504	2.12091	0.0339302	0.000353422	0.00115917	0.304893	0.760447
rs574853	1	53310959	0.000487809	0.000434148	1.1236	0.261183	-0.000261891	0.00058853	-0.444992	0.656326
rs11206033	1	53311792	0.00037528	0.00148997	0.251871	0.801141	0.00280978	0.00201981	1.39111	0.164192
rs480299	1	53320274	0.000518706	0.000445847	1.16342	0.244661	-0.000186351	0.0006044	-0.308324	0.757836
rs10788945	1	53323492	0.000220182	0.000670726	0.328274	0.742705	-2.48e-05	0.000909326	-0.027271	0.978244
rs76970134	1	53342687	-0.00389095	0.0012588	-3.09101	0.00199497	0.000654171	0.00170649	0.383343	0.701466
rs116182270	1	53362496	0.00319009	0.00125748	2.5369	0.0111845	-0.000442351	0.00170399	-0.259596	0.795175
rs511599	1	53362818	0.000272943	0.000443082	0.61601	0.537888	0.000141468	0.000600611	0.235541	0.813789
rs183101960	1	53364339	0.000402309	0.00137359	0.292888	0.769608	-6.97e-06	0.00186195	-0.00374179	0.997014
rs2275758	1	53377125	-0.000616701	0.00134297	-0.459205	0.646087	-0.00197004	0.00182011	-1.08238	0.279086
rs114222454	1	53405313	-0.000232974	0.00108409	-0.214902	0.829844	-0.00228681	0.00146927	-1.55642	0.119609
rs75794829	1	53423372	0.000344038	0.0015343	0.224231	0.822578	0.00153206	0.00208032	0.736454	0.461455
rs76606249	1	53430942	8.8e-05	0.00120159	0.0732143	0.941636	-0.00182548	0.00162911	-1.12054	0.262484
rs55857333	1	53433081	0.00447645	0.0014665	3.05247	0.00226984	0.00315753	0.00198897	1.58752	0.112395
rs12089511	1	53436427	0.000218612	0.000431381	0.506774	0.612314	0.000171951	0.000584923	0.293972	0.76878
rs12749112	1	53436563	-0.000286606	0.00117667	-0.243573	0.807561	0.00360552	0.00159516	2.26028	0.0238046
rs41294530	1	53442376	-0.000935546	0.00133935	-0.698506	0.484861	-0.0027136	0.00181623	-1.49409	0.135154
rs115151399	1	53443120	-0.000365913	0.00163856	-0.223313	0.823292	0.00140699	0.00222093	0.633514	0.526399
rs77376637	1	53451745	-0.000663847	0.00164019	-0.404737	0.685671	0.00125492	0.00222372	0.564335	0.572527
rs76297549	1	53454240	-0.000196497	0.00132247	-0.148584	0.881882	0.00365145	0.00179304	2.03645	0.0417057
rs72670833	1	53455565	-0.000148958	0.00110125	-0.135263	0.892404	4.71e-05	0.00149292	0.0315301	0.974847
rs11206064	1	53456764	0.00234058	0.00110219	2.12358	0.0337058	-0.000986079	0.00149402	-0.660019	0.509242
rs139016450	1	53458445	-0.000902645	0.00126824	-0.711732	0.476631	0.000303929	0.00172011	0.176692	0.859751
rs79417255	1	53476693	-0.000791219	0.00095929	-0.824797	0.409488	-0.00221155	0.00130044	-1.70062	0.0890158
rs56347603	1	53476902	0.00183403	0.00111277	1.64816	0.0993201	-0.00102421	0.00150826	-0.679066	0.497097
rs74556932	1	53477526	-0.000327583	0.000650935	-0.50325	0.614789	0.000235608	0.000882881	0.266862	0.789575
rs11206071	1	53481814	0.00084888	0.000654739	1.29652	0.194799	-0.000705914	0.000887411	-0.795476	0.426337
rs12132507	1	53482013	-0.000434361	0.000430256	-1.00954	0.312717	2.25e-05	0.000583313	0.0385226	0.969271
rs6686866	1	53486378	0.000320888	0.000822798	0.389996	0.696539	-0.000849173	0.0011155	-0.761246	0.446511
rs7512539	1	53489448	0.000969027	0.000680244	1.42453	0.154295	-0.000816401	0.000922057	-0.885413	0.375935
rs9662321	1	53503428	-7.71e-05	0.00139543	-0.0552213	0.955962	0.000733531	0.0018919	0.387722	0.698222
rs60426629	1	53509581	-0.000171578	0.00139895	-0.122648	0.902386	0.000753708	0.00189697	0.397321	0.691131
rs1288362	1	53513437	-2.36e-05	0.000427875	-0.0550928	0.956065	9.88e-05	0.000580038	0.170314	0.864764
rs35994602	1	53521242	0.00240125	0.000972557	2.469	0.0135496	0.00053477	0.00131839	0.405623	0.68502
rs17107806	1	53532535	-0.000713021	0.00136623	-0.521889	0.601748	0.00195381	0.0018526	1.05463	0.291594
rs4926949	1	53534257	0.00165814	0.0011022	1.50439	0.132481	-0.00157139	0.00149421	-1.05166	0.292958
rs1288386	1	53535478	1.53e-05	0.000428387	0.0356095	0.971594	-7.17e-05	0.000581134	-0.123325	0.90185
rs41313375	1	53535493	0.000187489	0.00187577	0.0999532	0.920382	0.00132061	0.00254249	0.519417	0.60347
rs17107831	1	53535499	0.0013371	0.000993802	1.34544	0.178484	-0.00222552	0.00134727	-1.65187	0.0985628
rs1769316	1	53537266	8.06e-05	0.000427191	0.188714	0.850317	0.000478241	0.00057902	0.825949	0.408834
rs11577925	1	53542606	0.00223399	0.00180066	1.24065	0.214734	2.93e-05	0.00244092	0.0120035	0.990423
rs12567021	1	53544513	-0.00198001	0.00140477	-1.4095	0.158689	-0.00344422	0.00190473	-1.80825	0.0705693
rs41294750	1	53550640	-0.00048728	0.00126854	-0.384128	0.700884	-0.000860138	0.00171972	-0.500163	0.616961
rs1288401	1	53553754	0.00135431	0.000480433	2.81894	0.00481849	-0.000545587	0.000651127	-0.837912	0.402081
rs11583585	1	53554406	0.00174036	0.000597831	2.91111	0.00360168	-0.000777845	0.000810706	-0.959467	0.337324
rs35707549	1	53554533	0.00182304	0.000596395	3.05677	0.00223757	-0.000573163	0.000808732	-0.708718	0.4785
rs145514886	1	53554565	0.000842744	0.00207327	0.406481	0.68439	-0.00390624	0.00280964	-1.3903	0.164439
rs1288403	1	53555783	0.000379908	0.000656332	0.578836	0.562701	-4.65e-05	0.000889744	-0.0522917	0.958296
rs74084148	1	53556625	0.000994441	0.0011902	0.835527	0.403422	-0.00174344	0.00161302	-1.08086	0.279762
rs1288404	1	53557484	0.00128793	0.000528241	2.43814	0.0147635	-2.74e-05	0.000715833	-0.0382374	0.969498
rs114829887	1	53557528	-0.000139078	0.00133009	-0.104563	0.916723	0.00049813	0.00180318	0.276251	0.782356
rs1288406	1	53558270	0.00192427	0.000595906	3.22915	0.00124173	-0.000524742	0.00080784	-0.649562	0.515976
rs72670860	1	53563266	-0.00157475	0.000617028	-2.55215	0.0107066	-0.00120078	0.000837313	-1.43409	0.151549
rs28451553	1	53566571	0.00193297	0.000532702	3.62861	0.000285001	-0.00111444	0.000722125	-1.54328	0.122764
rs3766775	1	53567546	0.00148826	0.000479727	3.1023	0.0019204	-0.000295116	0.000650502	-0.453675	0.650063
rs78518135	1	53568411	0.00117456	0.00183245	0.640979	0.521537	0.00190471	0.00248456	0.766616	0.44331
rs114930372	1	53569230	0.00190866	0.00114502	1.66693	0.0955292	-0.000164477	0.00155274	-0.105927	0.91564
rs116623976	1	53569237	0.000129232	0.00179584	0.0719617	0.942632	-0.00299528	0.00243366	-1.23077	0.218409
rs184557863	1	53573322	-0.00054116	0.00117463	-0.460708	0.645008	0.000538623	0.00159245	0.338235	0.735186
rs34203701	1	53573841	-0.00161382	0.00068574	-2.3534	0.0186035	0.000750402	0.000929637	0.807199	0.419552
rs1288369	1	53575575	0.00050108	0.000427594	1.17186	0.241255	-0.00035046	0.000579582	-0.604677	0.545394
rs17108022	1	53579109	-0.00112564	0.0012382	-0.909095	0.363301	-0.00164061	0.00167878	-0.977263	0.32844
rs1288373	1	53579402	-0.00105083	0.00101354	-1.03679	0.299834	-0.00209755	0.00137413	-1.52646	0.126897
rs12138818	1	53581886	-0.00302093	0.00115039	-2.626	0.00864002	-0.000469017	0.0015596	-0.30073	0.76362
rs3766785	1	53582306	-0.00184024	0.000507433	-3.62657	0.000287263	0.000118423	0.000687623	0.172221	0.863264
rs12092559	1	53584825	-0.00189365	0.000682422	-2.77489	0.00552244	0.00137234	0.000925232	1.48324	0.138011
rs1769299	1	53585723	-0.000488818	0.000429369	-1.13846	0.25493	1.74e-05	0.00058204	0.0299719	0.976089
rs11582599	1	53586225	0.00105805	0.00138523	0.763807	0.444983	0.000696725	0.00187821	0.370951	0.710674
rs17377317	1	53587022	-0.00114755	0.00155918	-0.735993	0.461735	0.000575305	0.00211352	0.272202	0.785467
rs116123167	1	53587289	-0.000645987	0.00137052	-0.471344	0.637396	0.00146604	0.00185781	0.789124	0.43004
rs3766792	1	53590423	-0.00186882	0.000634255	-2.94648	0.00321434	0.00138038	0.000859822	1.60543	0.108401
rs3766795	1	53591707	0.00233977	0.000563494	4.15226	3.29e-05	-0.00067708	0.000763866	-0.886386	0.37541
rs1679966	1	53591918	-0.00167927	0.00061407	-2.73465	0.00624511	0.00141342	0.000832421	1.69796	0.0895164
rs3766808	1	53595729	-0.00215506	0.000554006	-3.88996	0.00010028	-0.000618843	0.000751218	-0.823785	0.410062
rs74082782	1	53596099	0.00177412	0.000878289	2.01997	0.0433869	-0.00141734	0.00119054	-1.19051	0.233848
rs12057760	1	53599650	0.00125055	0.000445195	2.80901	0.00496979	-0.000534331	0.000603459	-0.885448	0.375916
rs138955039	1	53600047	0.00137773	0.00213538	0.645194	0.518802	-0.000195078	0.00289387	-0.0674106	0.946255
rs116535757	1	53600796	0.00017364	0.00174079	0.0997479	0.920545	-0.00172831	0.00236006	-0.732314	0.463977
rs58722687	1	53604717	0.00121984	0.000893709	1.36492	0.172281	-0.00114183	0.00121151	-0.942485	0.345945
rs78679596	1	53605035	0.000186129	0.0012392	0.150201	0.880606	-0.00112031	0.00168001	-0.666849	0.504869
rs1320594	1	53610372	1.85e-05	0.000428956	0.0430917	0.965628	-0.00100869	0.000581546	-1.73449	0.082832
rs1679930	1	53611144	-4.76e-05	0.00044089	-0.107931	0.91405	0.00158513	0.000597802	2.6516	0.00801156
rs113652876	1	53614388	-0.00134533	0.000832791	-1.61545	0.106215	0.00143772	0.00112893	1.27352	0.202836
rs58754156	1	53618037	4.17e-05	0.000565159	0.0737831	0.941183	-0.000894184	0.000766289	-1.1669	0.243251
rs1288344	1	53621345	6.66e-05	0.000546258	0.121833	0.903031	0.000952564	0.000740502	1.28638	0.198313
rs1288346	1	53622016	0.00168817	0.000700239	2.41084	0.0159164	-0.00116958	0.000949511	-1.23177	0.218036
rs74446923	1	53628545	1.81e-05	0.0020976	0.00861429	0.993127	0.00225012	0.00284476	0.79097	0.428962
rs6695567	1	53629585	-0.000782876	0.000436958	-1.79165	0.0731897	-0.00134319	0.000592121	-2.26844	0.0233029
rs55650351	1	53632163	-0.00280143	0.00161279	-1.73701	0.0823869	0.00106519	0.00218657	0.487152	0.626151
rs77355393	1	53638729	0.000973688	0.0017788	0.547385	0.584114	0.001735	0.00241097	0.719628	0.471754
rs116295189	1	53638841	-0.000885703	0.00118532	-0.747227	0.454927	0.000392228	0.0016071	0.244059	0.807185
rs79718144	1	53638985	0.000359325	0.000934695	0.38443	0.70066	-0.000558434	0.0012671	-0.440717	0.659418
rs6688253	1	53639661	0.000425204	0.000466241	0.911984	0.361778	0.000552708	0.00063209	0.874414	0.381894
rs79901635	1	53639682	0.002095	0.000837942	2.50017	0.0124138	-0.00055772	0.00113564	-0.491105	0.623352
rs116151125	1	53642460	-0.00151517	0.00158375	-0.956703	0.338718	0.00256708	0.00214705	1.19563	0.231841
rs6704459	1	53643199	-0.000876678	0.000427212	-2.05209	0.0401615	-7.95e-05	0.000579126	-0.137358	0.890748
rs77957698	1	53643220	-0.00122233	0.00195088	-0.62655	0.530955	0.00289234	0.00264463	1.09367	0.274102
rs61565555	1	53652786	0.000855365	0.00165896	0.515603	0.606132	-0.00328453	0.00224834	-1.46087	0.144051
rs11590250	1	53652951	0.000903306	0.000476307	1.89648	0.0578979	-0.000448349	0.000645711	-0.694349	0.487464
rs77135199	1	53653934	-0.0025215	0.00170346	-1.48022	0.138814	-0.000412217	0.00230884	-0.178539	0.8583
rs35316080	1	53656676	-4.16e-05	0.000443339	-0.0939051	0.925185	0.000238206	0.000600952	0.396381	0.691824
rs1799821	1	53676448	-0.000230618	0.000427573	-0.539365	0.589636	-0.000114206	0.000579538	-0.197063	0.843778
rs77259391	1	53678227	0.0012939	0.00128518	1.00679	0.314036	-0.00220391	0.00174182	-1.26529	0.205768
rs3766757	1	53678728	5.99e-06	0.00160285	0.00373745	0.997018	0.00111586	0.00217283	0.513554	0.607564
rs1799822	1	53679229	0.00076557	0.000512436	1.49398	0.135181	-0.000203352	0.000694842	-0.29266	0.769782
rs1056438	1	53679878	-0.000390529	0.000454474	-0.859297	0.390177	0.000134334	0.000616283	0.217975	0.827449
rs1134688	1	53681699	0.000731858	0.000512475	1.42809	0.153268	-0.000107952	0.000694732	-0.155387	0.876516
rs76569730	1	53698223	0.000710776	0.000698375	1.01776	0.308794	0.00121381	0.000946706	1.28214	0.199796
rs17192655	1	53699129	-0.000267551	0.000621461	-0.43052	0.666818	-0.000467425	0.00084232	-0.554925	0.578946
rs6677126	1	53706829	-0.000644321	0.000459308	-1.40281	0.160675	-0.000583167	0.000622644	-0.936597	0.348967
rs61769622	1	53711007	-0.00129382	0.000940704	-1.37538	0.169015	-0.0012592	0.00127605	-0.9868	0.323742
rs5174	1	53712727	-0.000587094	0.000432687	-1.35685	0.174829	0.000252731	0.000586556	0.430873	0.666561
rs80242678	1	53713498	0.0004593	0.000904893	0.507574	0.611753	-0.000459961	0.00122654	-0.375006	0.707656
rs3737983	1	53716416	-0.000545952	0.000433245	-1.26015	0.207617	9.07e-05	0.000587372	0.154473	0.877237
rs12116501	1	53720723	-0.00203843	0.00099695	-2.04467	0.0408882	0.000496185	0.00135186	0.367039	0.71359
rs72673141	1	53729043	-0.00109219	0.00148092	-0.737508	0.460814	-0.000269142	0.00200884	-0.133978	0.89342
rs76802331	1	53731393	-0.00234279	0.00184699	-1.26843	0.204644	0.00362869	0.00250324	1.44959	0.147173
rs11206132	1	53739185	-0.000545683	0.00043111	-1.26576	0.205599	-1.03e-05	0.000584388	-0.0176961	0.985881
rs74476441	1	53740854	-0.000939399	0.00116609	-0.805596	0.420477	-0.000526377	0.00158044	-0.333058	0.739091
rs4623641	1	53751610	-0.000915177	0.000450035	-2.03357	0.0419959	0.000594867	0.000610021	0.975158	0.329483
rs77586388	1	53752576	-0.00396019	0.00207394	-1.9095	0.0561982	0.0019718	0.00281297	0.700967	0.483324
rs1002358	1	53753718	0.000314995	0.000711991	0.442414	0.65819	-0.000541838	0.000965085	-0.56144	0.574498
rs114746729	1	53754321	-0.00302976	0.00182167	-1.66318	0.0962766	0.000342467	0.00246953	0.138677	0.889706
rs12035577	1	53755151	-0.000190138	0.000430576	-0.441591	0.658786	0.000863553	0.000583741	1.47934	0.13905
rs1288503	1	53756870	-0.000394975	0.000438148	-0.901466	0.367341	-6.35e-05	0.000594018	-0.106866	0.914895
rs1288502	1	53757154	-3.37e-05	0.000426608	-0.0789789	0.937049	-0.000716302	0.000578367	-1.23849	0.215536
rs72673164	1	53758034	0.0022424	0.00146006	1.53583	0.124582	0.00607732	0.00197936	3.07034	0.00213834
rs55789815	1	53760505	-0.00190044	0.000912195	-2.08337	0.0372187	0.00116855	0.00123664	0.944943	0.344689
rs1288497	1	53762189	0.000999789	0.000639739	1.56281	0.118099	-0.00222874	0.000867315	-2.56971	0.0101789
rs1288494	1	53763728	-7.77e-05	0.00043723	-0.1778	0.85888	0.000325197	0.000592863	0.54852	0.583335
rs111228938	1	53763921	0.0020693	0.00133207	1.55344	0.120318	0.00294449	0.0018054	1.63094	0.102904
rs867884	1	53766972	0.000552104	0.000440543	1.25323	0.210122	0.000311581	0.000597054	0.521864	0.601765
rs78850699	1	53770888	0.000520421	0.00108336	0.480379	0.630959	-0.00130816	0.00146873	-0.890674	0.373105
rs10493173	1	53771202	0.000254684	0.000682831	0.372983	0.709161	-0.00155519	0.000925663	-1.68008	0.0929419
rs78848836	1	53773248	0.000476504	0.000738846	0.64493	0.518973	-0.000690509	0.00100179	-0.689278	0.490649
rs114044303	1	53775102	0.000708214	0.00211181	0.335359	0.737355	0.00126305	0.00286478	0.440888	0.659294
rs1288482	1	53776407	0.000435404	0.00044212	0.984809	0.324719	0.000338981	0.000599349	0.565582	0.571678
rs10449749	1	53777964	0.000564438	0.000800691	0.704938	0.480849	-0.00151565	0.00108554	-1.39622	0.162648
rs79776869	1	53779516	0.00296784	0.00124306	2.38752	0.016963	0.00305137	0.0016846	1.81133	0.0700902
rs17108319	1	53780028	0.00122191	0.00162215	0.753264	0.451292	0.00287073	0.00219945	1.3052	0.191825
rs1288475	1	53782540	-0.000751567	0.000476526	-1.57718	0.114755	-0.00059681	0.000646147	-0.923643	0.355673
rs17108321	1	53783845	-0.00266983	0.00131308	-2.03326	0.042027	0.0038504	0.00178013	2.16299	0.0305426
rs1288520	1	53787633	-0.000433492	0.00046124	-0.939841	0.3473	-1.46e-05	0.000625181	-0.0234212	0.981314
rs3820198	1	53792651	-3.1e-05	0.000447375	-0.069266	0.944778	-0.00019134	0.00060651	-0.315477	0.752399
rs79341061	1	53801240	-0.0011139	0.00111334	-1.0005	0.317068	-0.0023768	0.00150998	-1.57406	0.115475
rs1416096	1	53808658	0.000141507	0.000463576	0.305252	0.760175	0.00028574	0.000628609	0.454559	0.649427
rs111536237	1	53812473	0.000657785	0.00127111	0.517488	0.604816	-0.000934052	0.00172342	-0.541978	0.587834
rs72675110	1	53820870	-0.00200815	0.00115592	-1.73727	0.0823397	-0.00222376	0.00156759	-1.41858	0.156021
rs1933536	1	53831342	0.000107855	0.000448081	0.240704	0.809785	0.000262594	0.000607391	0.432331	0.665501
rs41294764	1	53833073	0.000523861	0.000603728	0.867711	0.385553	0.000301389	0.000818326	0.3683	0.71265
rs4926984	1	53835096	0.000145399	0.000450675	0.322625	0.746979	0.000211974	0.00061086	0.347009	0.728584
rs10888787	1	53838085	0.000302626	0.000427386	0.708086	0.478892	-0.000856376	0.000579292	-1.47831	0.139325
rs17108398	1	53845985	1.32e-05	0.000488922	0.0269825	0.978474	-0.000307705	0.000662734	-0.464296	0.642436
rs12027932	1	53846403	-0.00119236	0.00158292	-0.753265	0.451291	0.00289404	0.00214563	1.3488	0.177402
rs61768380	1	53848487	0.000340561	0.000953165	0.357295	0.720871	-0.000797664	0.00129222	-0.617283	0.537049
rs78122858	1	53850364	0.00115803	0.00147043	0.787541	0.430966	-7.58e-05	0.00199332	-0.0380393	0.969656
rs4926990	1	53851500	-5.51e-05	0.000440135	-0.125101	0.900444	0.000644995	0.000596652	1.08102	0.279688
rs72675141	1	53860103	-0.000949255	0.00176654	-0.537354	0.591024	-0.00701966	0.00239659	-2.92902	0.00340056
rs11577494	1	53860219	-0.000910189	0.00120453	-0.755637	0.449868	-0.000695658	0.00163287	-0.426033	0.670084
rs1288582	1	53862594	0.000398428	0.000426995	0.933098	0.35077	-0.000560283	0.000578776	-0.968049	0.33302
rs17371030	1	53864019	-0.000237418	0.000628245	-0.377906	0.705501	0.00110761	0.00085194	1.30011	0.193565
rs12758724	1	53864086	0.000604906	0.000973097	0.621629	0.534186	-0.00126761	0.00131913	-0.96095	0.336578
rs1288592	1	53866575	0.000152568	0.000594202	0.256761	0.797363	0.000173043	0.000806163	0.21465	0.83004
rs1288588	1	53870831	0.000521256	0.000438419	1.18895	0.234462	-0.00107475	0.000594263	-1.80854	0.0705234
rs114216682	1	53871085	0.00136455	0.00174778	0.780736	0.434959	-0.00223907	0.00236905	-0.945133	0.344592
rs6656566	1	53878651	-0.000817841	0.000505663	-1.61736	0.105801	0.00130263	0.000685589	1.90002	0.0574321
rs17108507	1	53879927	-0.000819446	0.000631931	-1.29673	0.194724	-0.000537187	0.000856544	-0.627157	0.530557
rs76293152	1	53882517	-0.000178229	0.00209039	-0.0852613	0.932054	0.000746942	0.00283585	0.263392	0.792248
rs114725457	1	53886578	-0.000939145	0.00131954	-0.711719	0.476639	0.00216149	0.00178883	1.20833	0.226921
rs12033075	1	53897517	-0.000206331	0.000667618	-0.309056	0.757279	0.000781376	0.00090541	0.863009	0.388133
rs1288593	1	53901655	-0.000220677	0.000569152	-0.38773	0.698216	0.00139365	0.000771497	1.80642	0.0708533
rs55946097	1	53907185	-0.00126798	0.00129117	-0.982038	0.326082	-0.0041676	0.00175051	-2.38079	0.0172763
rs72675158	1	53920030	-0.000287825	0.00118582	-0.242723	0.80822	-0.00204713	0.00160712	-1.27379	0.202739
rs61768419	1	53926695	-0.000490439	0.00180458	-0.271775	0.785795	0.000369322	0.00244642	0.150965	0.880004
rs138758029	1	53927262	0.000661167	0.00204762	0.322895	0.746775	-6.97e-05	0.00277517	-0.0251227	0.979957
rs76582081	1	53927836	-0.000354958	0.00136931	-0.259224	0.795463	0.00271438	0.00185525	1.46308	0.143447
rs1342971	1	53931213	0.000502017	0.000804357	0.624122	0.532548	-0.00025479	0.00109126	-0.233482	0.815388
rs115317604	1	53940437	-0.000550485	0.0012887	-0.427164	0.66926	0.0024712	0.00174704	1.41451	0.157214
rs11581093	1	53942583	0.000207884	0.000643864	0.32287	0.746794	0.000138022	0.000872617	0.15817	0.874323
rs12125544	1	53950781	-0.00073793	0.000647935	-1.1389	0.254748	-0.00169479	0.000878396	-1.92941	0.053681
rs115859493	1	53953786	0.000710702	0.0013427	0.52931	0.596591	-0.0022257	0.00182048	-1.22259	0.221485
rs1298637	1	53958603	8.65e-05	0.000478524	0.180707	0.856598	0.000884295	0.000648816	1.36294	0.172903
rs1288612	1	53960058	-0.002034	0.00109878	-1.85114	0.064151	0.00287872	0.00148977	1.93232	0.0533209
rs12078193	1	53970912	0.000473618	0.000804743	0.588533	0.556175	0.00122322	0.00109112	1.12107	0.262258
rs2296761	1	53972049	-0.000604046	0.00180126	-0.335346	0.737364	0.000141372	0.00244125	0.0579096	0.953821
rs146608107	1	53974853	-8.76e-05	0.00209643	-0.0417683	0.966683	0.000760971	0.00284254	0.267708	0.788924
rs6588480	1	53978119	-0.000756723	0.000596189	-1.26927	0.204347	0.000905642	0.000808197	1.12057	0.262471
rs78673587	1	53978955	-0.000826712	0.00144821	-0.570852	0.5681	0.000100784	0.00196293	0.0513437	0.959052
rs41313369	1	53980389	-0.000897782	0.000708705	-1.26679	0.20523	0.000999165	0.000960625	1.04012	0.298285
rs3887579	1	53985443	0.00087945	0.000438237	2.00679	0.0447729	-5.43e-05	0.000593959	-0.0914872	0.927106
rs545467	1	53987000	-0.00116776	0.000640628	-1.82283	0.0683295	0.000766756	0.000868577	0.882773	0.37736
rs72893348	1	53993862	-0.000699214	0.00168072	-0.41602	0.677395	-0.00199242	0.00227776	-0.874726	0.381723
rs7528586	1	53994733	-0.000101696	0.000974747	-0.10433	0.916907	-0.000314497	0.00132148	-0.237989	0.81189
rs76511903	1	53998923	-0.00309944	0.00132819	-2.33359	0.0196179	0.00393069	0.00180068	2.18289	0.0290445
rs114388668	1	54005331	-0.00108614	0.00121715	-0.892364	0.372199	0.00151345	0.00164986	0.917324	0.358973
rs12750757	1	54005821	0.000947831	0.000436182	2.17302	0.0297796	-0.000142955	0.000591251	-0.241785	0.808947
rs6682171	1	54011142	-0.00115683	0.000659875	-1.75311	0.0795839	0.00112392	0.000894641	1.25628	0.209017
rs7523635	1	54011869	-0.000792898	0.000443719	-1.78694	0.0739486	0.000415874	0.000601779	0.691075	0.489519
rs12081852	1	54015832	0.000794151	0.000430618	1.84421	0.0651535	-0.000139895	0.00058371	-0.239665	0.81059
rs503166	1	54019131	-0.000640616	0.000434136	-1.47561	0.14005	6.07e-05	0.000588627	0.103064	0.917912
rs61770270	1	54024086	0.000184043	0.000566649	0.324792	0.745339	-0.000242443	0.000768199	-0.3156	0.752307
rs76865681	1	54024598	-0.00097077	0.00127145	-0.763513	0.445158	0.00276864	0.00172411	1.60584	0.108311
rs12035088	1	54024840	-0.00167747	0.00080598	-2.08127	0.0374096	0.00225377	0.00109267	2.06263	0.039149
rs529674	1	54026880	-0.00119775	0.000504884	-2.37233	0.0176769	0.000120238	0.000684385	0.175687	0.86054
rs17385817	1	54029776	-0.000798377	0.000977173	-0.817027	0.413914	-0.000763031	0.0013247	-0.576003	0.564613
rs10788957	1	54035689	0.000880399	0.00079326	1.10985	0.267065	1.24e-05	0.00107532	0.0115498	0.990785
rs3013760	1	54036593	-0.000182413	0.00160975	-0.113318	0.909779	0.00394553	0.00218215	1.80809	0.0705932
rs115560365	1	54049635	0.00257808	0.00149594	1.72339	0.084819	0.00102145	0.00202843	0.503568	0.614565
rs72675198	1	54051947	-0.000688479	0.00136102	-0.505857	0.612957	-0.0037215	0.00184479	-2.0173	0.0436653
rs3013754	1	54061978	-0.0011909	0.000451662	-2.6367	0.008372	0.000779637	0.000612211	1.27348	0.20285
rs114714280	1	54066774	-0.00320658	0.00134355	-2.38665	0.0170031	0.00269489	0.00182221	1.47891	0.139166
rs116366555	1	54076383	0.000693782	0.00121981	0.568761	0.569519	-0.00218407	0.00165324	-1.32108	0.186475
rs4927017	1	54080347	-0.00125624	0.000509049	-2.46782	0.0135943	0.00182467	0.000689891	2.64486	0.00817287
rs1880861	1	54095360	-0.00027332	0.000698959	-0.391039	0.695769	-0.00195358	0.000947748	-2.06129	0.0392766
rs79958746	1	54096863	0.00106952	0.000809278	1.32157	0.186313	-0.000454304	0.0010971	-0.414095	0.678805
rs1526907	1	54110087	-0.00113197	0.000443457	-2.55261	0.0106924	0.000864608	0.000601277	1.43795	0.150449
rs76039209	1	54111136	0.000779505	0.00193184	0.403505	0.686577	-0.00888593	0.00261946	-3.39228	0.000693229
rs72660634	1	54117669	0.00117038	0.00104955	1.11513	0.264797	-0.000743634	0.00142258	-0.522738	0.601157
rs1465035	1	54119913	-0.000958581	0.000426636	-2.24683	0.0246513	4.84e-05	0.00057841	0.0836138	0.933364
rs1405479	1	54123267	-0.00123602	0.000859226	-1.43853	0.150285	0.000438327	0.00116474	0.37633	0.706672
rs78430141	1	54124121	0.00293472	0.002023	1.45068	0.14687	0.0033507	0.00274325	1.22143	0.221923
rs17109042	1	54127745	-0.000184806	0.000733668	-0.251893	0.801124	-0.00165333	0.000994227	-1.66293	0.0963267
rs114991536	1	54129668	-0.00228646	0.00125235	-1.82573	0.0678922	0.00626127	0.00169765	3.6882	0.00022589
rs75881573	1	54138425	0.000735773	0.00202262	0.363773	0.716028	-0.00160236	0.00274292	-0.584181	0.559099
rs1879734	1	54138854	-0.000931454	0.000489909	-1.90128	0.057266	0.00086095	0.000664152	1.29631	0.194868
rs57634341	1	54146291	-0.00231321	0.00119603	-1.93407	0.0531058	0.00221529	0.00162117	1.36647	0.171791
rs3013773	1	54155404	-0.00214168	0.00103802	-2.06323	0.0390916	0.00241623	0.00140701	1.71728	0.0859284
rs113383141	1	54155657	-0.000223286	0.000976968	-0.22855	0.819219	-0.00244818	0.00132464	-1.84818	0.0645768
rs17109114	1	54157106	0.00101899	0.000650364	1.5668	0.117162	-0.000460386	0.00088172	-0.522146	0.601569
rs116416519	1	54161514	0.000432914	0.00101478	0.42661	0.669664	-0.00146864	0.00137551	-1.06771	0.285653
rs7519965	1	54163251	-0.000637551	0.000514118	-1.24009	0.214944	0.000517687	0.000696998	0.742737	0.457641
rs115739739	1	54163427	-0.000445349	0.000904471	-0.492386	0.622447	-0.00125523	0.00122607	-1.02378	0.305941
rs11591073	1	54165440	0.00148549	0.000839906	1.76864	0.0769554	-0.0012624	0.00113856	-1.10877	0.267532
rs72660674	1	54172592	0.000898952	0.0013291	0.676362	0.498811	0.00229485	0.00180228	1.2733	0.202911
rs76302062	1	54177350	0.00162089	0.00206141	0.7863	0.431693	0.00303182	0.0027951	1.08469	0.278058
rs11579257	1	54187449	0.000130696	0.000684961	0.190809	0.848676	-0.00217648	0.000928665	-2.34367	0.0190959
rs808860	1	54196929	-0.000859283	0.000447113	-1.92185	0.054626	0.000675583	0.000606217	1.11442	0.265098
rs797912	1	54198417	-0.000647273	0.000666485	-0.971175	0.331462	-0.00107576	0.000903945	-1.19007	0.234021
rs114573181	1	54206980	0.00066932	0.00121793	0.549555	0.582625	-0.000552707	0.00165074	-0.334823	0.737759
rs797896	1	54208835	-0.00253089	0.000724672	-3.49246	0.000478656	0.00615805	0.000982585	6.2672	3.68e-10
rs761490	1	54216654	-0.00189877	0.000508329	-3.73531	0.000187516	0.00230368	0.00068903	3.34336	0.000827792
rs114079474	1	54217139	-0.000202305	0.00175053	-0.115568	0.907995	0.00306923	0.0023736	1.29307	0.195988
rs1181193	1	54222119	-0.00106613	0.000466017	-2.28775	0.0221528	0.00094136	0.000631785	1.49	0.136225
rs1183394	1	54222571	-0.00326426	0.000663787	-4.91764	8.76e-07	0.00540626	0.000899742	6.00868	1.87e-09
rs116185777	1	54228291	-0.00134423	0.00177026	-0.759341	0.447649	-0.00206073	0.00240119	-0.85821	0.390777
rs41302790	1	54231418	-0.0011527	0.00123631	-0.932373	0.351145	0.00192852	0.00167592	1.15072	0.249846
rs17536223	1	54234580	-0.000492401	0.000619083	-0.795373	0.426397	-0.000808156	0.000839249	-0.962951	0.335573
rs116668299	1	54243154	0.000298131	0.00168485	0.176948	0.859549	-3.61e-06	0.00228383	-0.00157881	0.99874
rs35460961	1	54260903	0.000272526	0.000546954	0.498261	0.6183	-0.00102436	0.000741777	-1.38095	0.167296
rs115916161	1	54261335	-0.00349246	0.00129622	-2.69435	0.00705299	0.00666361	0.00175749	3.79155	0.00014974
rs1181178	1	54265866	0.00179554	0.000979511	1.8331	0.0667889	-0.00144527	0.00132762	-1.08862	0.276324
rs35265457	1	54273279	0.00227774	0.00175922	1.29474	0.195411	0.00162579	0.00238443	0.681834	0.495344
rs78645289	1	54293297	-0.00407301	0.00126587	-3.21755	0.00129306	0.00618393	0.00171627	3.60313	0.000314464
rs41294768	1	54298050	0.000159518	0.00146637	0.108784	0.913374	0.00141662	0.00198776	0.712671	0.47605
rs41313377	1	54301186	-0.000655293	0.00198988	-0.329314	0.741919	0.0031653	0.00269782	1.17328	0.240685
rs61456454	1	54313553	-0.000212614	0.000488161	-0.435541	0.66317	0.00035707	0.000661811	0.539534	0.589519
rs75705853	1	54314844	0.00117551	0.00105334	1.11598	0.26443	-0.000229328	0.00142773	-0.160624	0.87239
rs11206226	1	54320337	0.00118774	0.00100711	1.17935	0.238258	-0.00293192	0.00136485	-2.14817	0.0317012
rs56320848	1	54320905	0.000351538	0.000462483	0.760108	0.44719	0.000393178	0.000626942	0.627136	0.53057
rs75514548	1	54321013	-0.000529656	0.000701858	-0.754649	0.45046	-0.000454878	0.000951316	-0.478157	0.632539
rs115493768	1	54321750	0.00334984	0.00207753	1.61241	0.106873	-0.00122658	0.00281668	-0.435471	0.663221
rs17109454	1	54322418	-0.000469651	0.000580463	-0.809096	0.41846	0.000210534	0.000786952	0.267531	0.78906
rs76939333	1	54328146	-0.000347881	0.00202574	-0.17173	0.86365	-0.00137104	0.00274771	-0.498974	0.617798
rs74416005	1	54340580	0.000275568	0.00154527	0.17833	0.858464	-0.00141416	0.00209445	-0.675193	0.499554
rs116325243	1	54342251	-0.00239276	0.00143146	-1.67156	0.0946124	0.00546009	0.00194024	2.81413	0.00489122
rs7548793	1	54343342	-0.000103618	0.000439564	-0.235728	0.813644	0.000376833	0.000596026	0.632243	0.527229
rs116171175	1	54345441	-0.000224428	0.00163702	-0.137095	0.890956	-0.000609333	0.00222043	-0.274421	0.783761
rs926456	1	54354165	0.000553534	0.000429624	1.28841	0.197603	-0.000168168	0.000582466	-0.288718	0.772797
rs2294508	1	54354658	-5.22e-06	0.000532461	-0.00981177	0.992171	-0.000663122	0.000721772	-0.918742	0.358232
rs72662371	1	54355804	0.000475915	0.00118572	0.401371	0.688147	0.00153633	0.00160688	0.956098	0.339023
rs11588118	1	54360467	-0.0005357	0.000444162	-1.20609	0.227783	0.000694978	0.000602128	1.1542	0.248418
rs6662835	1	54360819	-5.54e-06	0.000533602	-0.0103858	0.991714	-0.000852997	0.000723338	-1.17925	0.238299
rs76216961	1	54366817	-0.0018108	0.00117958	-1.53512	0.124756	0.00392879	0.00159903	2.45699	0.0140113
rs4926616	1	54369730	0.000463346	0.000457796	1.01212	0.31148	-0.000212248	0.000620866	-0.341858	0.732458
rs2294512	1	54370306	-0.00103221	0.000468267	-2.20431	0.027503	0.000547693	0.000634757	0.862839	0.388227
rs11206244	1	54375701	0.000814418	0.000449096	1.81346	0.0697619	-0.000116176	0.000608767	-0.190838	0.848652
rs78788590	1	54379193	0.000396389	0.00149818	0.26458	0.791334	2.84e-05	0.00203045	0.0140042	0.988827
rs116122090	1	54379203	-0.00249261	0.00186372	-1.33744	0.181081	0.000410234	0.00252762	0.1623	0.871069
rs72662395	1	54379284	-0.000992267	0.00151111	-0.656648	0.511408	-0.000932045	0.00204853	-0.454982	0.649123
rs34779808	1	54382357	0.000384402	0.0005444	0.706102	0.480125	-0.000118791	0.000737966	-0.16097	0.872117
rs11206249	1	54385047	-0.00145978	0.000645782	-2.26048	0.0237922	-0.0012896	0.000875549	-1.4729	0.140778
rs118033571	1	54387010	-0.00119427	0.00134551	-0.887595	0.374759	-0.00215358	0.00182391	-1.18075	0.237702
rs12068021	1	54410655	-0.00274104	0.00127748	-2.14566	0.0319009	0.000619374	0.00173157	0.357694	0.720573
rs72662399	1	54419730	0.000120609	0.000721533	0.167156	0.867247	-0.00114681	0.00097789	-1.17274	0.240902
rs2294514	1	54432019	-0.00135882	0.000599632	-2.26609	0.0234463	-0.00165419	0.000813179	-2.03423	0.0419296
rs72902501	1	54440729	-0.00174372	0.000890339	-1.95849	0.0501735	9.08e-05	0.00120688	0.0752091	0.940048
rs12094064	1	54445959	-0.000328458	0.00121174	-0.271062	0.786343	-0.0023358	0.00164275	-1.42189	0.15506
rs7525809	1	54451080	-0.00279168	0.00110901	-2.51728	0.0118271	0.000882007	0.00150385	0.586501	0.55754
rs61774859	1	54465945	0.000550306	0.000983416	0.559586	0.575762	-0.00114488	0.00133354	-0.858529	0.390601
rs620907	1	54468166	-0.000650407	0.000442983	-1.46824	0.142039	-0.000385042	0.000600535	-0.641165	0.521416
rs72664115	1	54471953	-0.00211745	0.000834718	-2.53672	0.01119	0.00298541	0.00113167	2.63806	0.00833854
rs76589245	1	54472145	0.00170652	0.00145979	1.16902	0.242398	0.000780983	0.00197795	0.394844	0.692958
rs72664116	1	54473616	-0.00192382	0.00108078	-1.78003	0.0750713	-0.000917333	0.00146405	-0.626571	0.530941
rs56980390	1	54477125	-0.00342504	0.00118203	-2.89759	0.00376067	0.00138476	0.00160261	0.864069	0.38755
rs114725940	1	54479491	0.0024403	0.00128287	1.90222	0.0571438	-0.00380526	0.00173967	-2.18735	0.0287181
rs74085125	1	54482323	-0.00345844	0.00123841	-2.79264	0.00522839	0.00251755	0.00167903	1.49941	0.133768
rs914720	1	54484482	-0.000416152	0.000435077	-0.956502	0.33882	3.6e-05	0.000589614	0.0610315	0.951334
rs201845711	1	54502266	-0.00250732	0.00131259	-1.91021	0.0561066	0.00174032	0.00177934	0.978071	0.32804
rs72664129	1	54508564	-0.000257666	0.00147871	-0.174251	0.861669	-0.000781211	0.00200472	-0.389686	0.696769
rs55897033	1	54511349	0.00265184	0.00179744	1.47534	0.140121	0.00112148	0.00243453	0.460654	0.645047
rs41296145	1	54513132	0.000920535	0.00117311	0.784696	0.432633	0.00254	0.00159045	1.59703	0.11026
rs76882749	1	54532130	0.00251595	0.00186476	1.34921	0.17727	-0.00499355	0.00252687	-1.97618	0.048135
rs61777599	1	54532687	0.00140374	0.000883879	1.58816	0.11225	-0.000617265	0.00119829	-0.515121	0.606469
rs17481615	1	54540731	-0.00110892	0.000867631	-1.27811	0.201213	0.00054615	0.00117566	0.464549	0.642255
rs1023094	1	54542919	-0.00113445	0.000709707	-1.59847	0.109939	0.00181261	0.000962645	1.88295	0.0597087
rs11356504	1	54543104	-0.000672669	0.000455534	-1.47666	0.139768	-0.000806524	0.000617531	-1.30605	0.191538
rs74466763	1	54550595	0.000211627	0.000955654	0.221447	0.824744	-8.7e-06	0.00129613	-0.0067152	0.994642
rs116182519	1	54561076	-0.00383116	0.00212889	-1.7996	0.0719242	-0.00112077	0.00288592	-0.388359	0.697751
rs1181088	1	54563039	-0.00239286	0.00160324	-1.49252	0.135564	-0.00209694	0.00217413	-0.964498	0.334797
rs6694397	1	54566310	-0.000529478	0.000452989	-1.16885	0.242464	-0.000706443	0.000613952	-1.15065	0.249878
rs76230478	1	54576448	8.53e-05	0.000974011	0.087579	0.930211	0.00165717	0.00132027	1.25518	0.209416
rs17109780	1	54578668	-0.00299134	0.00148206	-2.01837	0.0435537	0.0023599	0.00200907	1.17462	0.240147
rs17391213	1	54586649	7.35e-05	0.00109911	0.0668767	0.94668	0.000436041	0.00149046	0.292556	0.769862
rs673866	1	54590341	-1.19e-05	0.000438385	-0.0271133	0.978369	-0.000989095	0.000594396	-1.66403	0.0961067
rs6679049	1	54594263	-0.000408746	0.00201231	-0.203123	0.839039	-0.00453279	0.00272793	-1.66162	0.0965897
rs2026110	1	54601232	0.000109284	0.000606166	0.180288	0.856927	-0.00079441	0.000821793	-0.966679	0.333705
rs12078845	1	54602977	-0.000151375	0.000521079	-0.290504	0.771431	-0.000736449	0.000706333	-1.04264	0.297117
rs3766465	1	54606804	-0.000608624	0.000575387	-1.05776	0.290163	0.000540857	0.00078015	0.693273	0.488139
rs75932388	1	54609280	0.00114494	0.00140404	0.815461	0.414809	0.00145266	0.0019026	0.763514	0.445158
rs116488127	1	54612692	-0.000697598	0.00091856	-0.759447	0.447586	0.00256943	0.00124537	2.06319	0.0390958
rs6696001	1	54614145	0.00251287	0.00143757	1.74799	0.080466	-0.000865761	0.00194798	-0.44444	0.656725
rs72908008	1	54616304	-0.00146306	0.000780671	-1.87411	0.0609161	-0.000732417	0.00105815	-0.692165	0.488834
rs74751670	1	54622930	-4.1e-05	0.00136447	-0.0300571	0.976022	-0.00150498	0.00184965	-0.813657	0.415842
rs72908021	1	54623183	0.000163457	0.000565596	0.289	0.772581	-0.000901489	0.000766716	-1.17578	0.239684
rs76350923	1	54628044	-0.000679975	0.000936874	-0.725791	0.467968	6.69e-05	0.00127007	0.0526526	0.958009
rs12143492	1	54633259	-0.000626973	0.000663798	-0.944524	0.344903	-0.000289083	0.000899932	-0.321228	0.748038
rs686106	1	54634941	-0.000258992	0.000427305	-0.606106	0.544445	-0.000152024	0.000579276	-0.262438	0.792984
rs12138007	1	54638374	0.000176978	0.000571552	0.309645	0.756831	0.000155115	0.000774575	0.200258	0.841279
rs79867114	1	54641638	-0.00149606	0.00150561	-0.993658	0.32039	-0.00116818	0.00204303	-0.571789	0.567465
rs4926621	1	54642971	2.93e-05	0.00146386	0.0199965	0.984046	6.93e-05	0.00198415	0.0349167	0.972146
rs61738851	1	54644859	0.00120434	0.000714611	1.68531	0.0919292	1.76e-05	0.000968699	0.01815	0.985519
rs7520966	1	54645262	-7.25e-05	0.000486705	-0.148971	0.881576	6.12e-05	0.000659718	0.092836	0.926034
rs10788973	1	54657181	-2.86e-05	0.00122799	-0.0233283	0.981388	-0.0019509	0.00166487	-1.1718	0.241278
rs946448	1	54661150	0.000526506	0.000444799	1.18369	0.236536	-0.000332635	0.000602934	-0.551694	0.581159
rs11544199	1	54661262	-0.000658933	0.00117028	-0.563054	0.573399	-0.000679615	0.00158644	-0.428389	0.668368
rs12562306	1	54662686	0.000457863	0.000444866	1.02922	0.303379	-0.000347334	0.000603167	-0.575851	0.564716
rs17390125	1	54667039	-0.00129204	0.000995005	-1.29853	0.194107	0.00126022	0.00134885	0.934292	0.350154
rs36006392	1	54670658	0.000359932	0.000502051	0.716923	0.473422	-0.000746721	0.00068078	-1.09686	0.272703
rs33973564	1	54671695	0.000552759	0.000450483	1.22704	0.21981	-0.000963247	0.000610833	-1.57694	0.11481
rs7544763	1	54674473	-0.000409747	0.000824619	-0.496893	0.619265	-0.0006518	0.00111792	-0.583048	0.559861
rs17392549	1	54677786	0.000314458	0.000704235	0.446525	0.655219	-0.000248692	0.000954667	-0.260501	0.794478
rs4927072	1	54680058	-6.99e-05	0.000537848	-0.130017	0.896553	0.000622236	0.000729176	0.853341	0.393471
rs13571	1	54681920	-0.000847915	0.000510897	-1.65966	0.0969844	-0.000206665	0.000692778	-0.298314	0.765464
rs612711	1	54686374	0.000536153	0.000435118	1.2322	0.217875	-0.000873134	0.000590527	-1.47857	0.139257
rs613158	1	54686464	-0.000636272	0.000432023	-1.47278	0.140813	0.000168471	0.000585692	0.287645	0.773619
rs59440889	1	54688529	0.000142424	0.000584702	0.243584	0.807553	0.000689646	0.00079277	0.869919	0.384345
rs3088379	1	54690954	-0.000412854	0.000429533	-0.961169	0.336468	0.000372128	0.000582399	0.638957	0.522852
rs11577661	1	54693536	-0.00126846	0.000599515	-2.11582	0.0343612	-0.000300218	0.000812747	-0.369387	0.71184
rs2297026	1	54694214	0.000341666	0.00045902	0.744338	0.456673	0.000691053	0.000622513	1.1101	0.266956
rs686930	1	54700707	0.000657738	0.000431185	1.52542	0.127156	-0.000373821	0.000584451	-0.639612	0.522426
rs74071604	1	54703631	-0.00125574	0.00103813	-1.20962	0.226427	-0.000641876	0.00140725	-0.456119	0.648304
rs2274664	1	54704629	0.00094224	0.000432826	2.17695	0.0294851	-0.000387714	0.000586607	-0.660944	0.508649
rs41313371	1	54707215	0.00206633	0.00177073	1.16694	0.243236	0.0014836	0.00240047	0.618045	0.536546
rs75310399	1	54711265	0.00195103	0.00141739	1.37649	0.16867	0.00514778	0.00192084	2.67996	0.00736358
rs640996	1	54714126	0.000820203	0.000452672	1.81191	0.0700005	-0.00142777	0.000613641	-2.32671	0.0199813
rs687050	1	54718770	0.000874927	0.000433112	2.02009	0.0433747	-0.000466628	0.000587106	-0.794792	0.426735
rs682232	1	54720485	-0.000809749	0.000857784	-0.944001	0.34517	-0.000165499	0.0011628	-0.142328	0.886821
rs3766441	1	54724297	-2.86e-05	0.000454313	-0.0629133	0.949836	0.00108183	0.000615974	1.7563	0.0790387
rs677026	1	54725405	-0.000563517	0.0010719	-0.525718	0.599085	-0.000328132	0.0014531	-0.225815	0.821345
rs3766437	1	54726362	-0.000431401	0.000429746	-1.00385	0.315451	0.000699663	0.000582635	1.20086	0.229806
rs74426715	1	54729165	2.62e-06	0.000580493	0.00450615	0.996405	0.00215384	0.000786702	2.73781	0.00618528
rs679200	1	54732940	0.00093973	0.000431093	2.17988	0.0292673	-0.000244444	0.000584401	-0.418281	0.675742
rs3766427	1	54734253	-0.000528434	0.000699628	-0.755307	0.450065	-0.000467314	0.000948487	-0.492694	0.622229
rs115721466	1	54734506	0.0022336	0.00125119	1.78518	0.0742323	0.000903542	0.00169623	0.532677	0.594257
rs113913202	1	54736038	0.000399639	0.00188765	0.211712	0.832332	-0.00126781	0.0025587	-0.495488	0.620256
rs35364040	1	54741632	0.000287994	0.000491228	0.586274	0.557692	0.00104982	0.000665967	1.57638	0.11494
rs115701078	1	54743807	0.00136157	0.00112046	1.21519	0.224296	-0.00254848	0.00151924	-1.67747	0.0934518
rs3753407	1	54745528	0.000260528	0.000657124	0.396467	0.691761	0.00010618	0.00089077	0.1192	0.905117
rs10788976	1	54746000	4.11e-05	0.000441514	0.0931061	0.925819	0.000808896	0.000598473	1.3516	0.176504
rs28492857	1	54750080	0.000394707	0.000473758	0.833139	0.404767	0.000726642	0.000642252	1.1314	0.25789
rs12092353	1	54751420	0.00106049	0.00171573	0.618099	0.53651	-4e-05	0.0023259	-0.0172118	0.986268
rs590935	1	54752531	-0.000505743	0.000532769	-0.949273	0.342482	-0.000583406	0.000722178	-0.807842	0.419182
rs1416558	1	54753512	-0.000277009	0.000595413	-0.465239	0.64176	-0.0010002	0.000807095	-1.23926	0.215249
rs623888	1	54754848	-0.000326874	0.000455885	-0.71701	0.473369	-0.000146196	0.000617985	-0.236568	0.812992
rs6697414	1	54755091	0.000505819	0.000484704	1.04356	0.296689	-0.000959231	0.000657141	-1.4597	0.144372
rs114296094	1	54756753	-0.000453064	0.0013394	-0.338258	0.735169	0.000568346	0.00181497	0.313142	0.754173
rs956709	1	54758201	-0.000400155	0.000857324	-0.466748	0.64068	0.00187649	0.00116171	1.61529	0.10625
rs12128840	1	54758301	0.000403076	0.000485541	0.830158	0.40645	0.00018341	0.000658334	0.278598	0.780554
rs4927084	1	54760066	0.000286767	0.000476067	0.602367	0.54693	0.000318124	0.000645473	0.492854	0.622116
rs17390412	1	54761561	-0.00229351	0.00106888	-2.14571	0.0318968	0.00518586	0.00144888	3.57921	0.000344688
rs72665921	1	54764283	0.000520974	0.0005831	0.893455	0.371614	0.000447231	0.000790722	0.565598	0.571668
rs11206326	1	54765289	0.000134916	0.00160395	0.0841151	0.932965	-0.00122716	0.002174	-0.564472	0.572433
rs4927087	1	54767680	-0.000818833	0.00045732	-1.7905	0.0733739	-0.00154649	0.000619913	-2.49468	0.0126075
rs59344756	1	54770177	-0.000407167	0.00056611	-0.719236	0.471996	-0.0012712	0.00076738	-1.65654	0.0976133
rs12043517	1	54770424	0.000704312	0.0013401	0.525566	0.59919	0.000682718	0.00181676	0.375788	0.707075
rs17392972	1	54776051	0.000464674	0.000579169	0.802311	0.422374	0.000659663	0.000785061	0.840269	0.400758
rs11206328	1	54776175	-6.43e-05	0.000697063	-0.0923084	0.926453	-0.00181883	0.00094508	-1.92453	0.0542895
rs79682041	1	54776954	0.000212893	0.00141016	0.15097	0.879999	0.00380693	0.00191148	1.99161	0.0464145
rs17110345	1	54777207	-3.43e-05	0.000603715	-0.0568681	0.95465	0.00167417	0.00081864	2.04506	0.0408497
rs56230215	1	54786456	0.00137977	0.000579139	2.38244	0.0171989	0.000243776	0.000785314	0.310418	0.756243
rs12120218	1	54787409	-0.000637222	0.000496568	-1.28325	0.199405	-0.000489303	0.000673434	-0.726579	0.467484
rs11590557	1	54789772	0.000326686	0.00116809	0.279676	0.779727	-0.000267675	0.00158421	-0.168965	0.865824
rs57327027	1	54796092	-0.00133316	0.000619006	-2.15371	0.0312634	-0.00104404	0.000839126	-1.2442	0.213426
rs116292677	1	54798424	-0.000834351	0.00155669	-0.535976	0.591975	0.00181092	0.00211125	0.857745	0.391034
rs61776536	1	54802523	0.000971709	0.00102899	0.944334	0.345	0.000386413	0.00139536	0.276927	0.781837
rs12041891	1	54802706	-0.00261561	0.000838051	-3.12106	0.00180218	-0.0011376	0.00113595	-1.00146	0.316607
rs3901222	1	54808435	-0.000634784	0.000456633	-1.39014	0.164488	-0.00128653	0.000618964	-2.07852	0.0376628
rs150363631	1	54808757	0.00131907	0.00161676	0.815869	0.414576	-0.00209494	0.00219117	-0.956083	0.339031
rs115536023	1	54814185	-0.000447953	0.00163488	-0.273997	0.784087	-0.00266876	0.0022164	-1.2041	0.228553
rs3855973	1	54815386	0.00141445	0.000468833	3.01695	0.00255351	0.00100921	0.00063543	1.58823	0.112235
rs2076571	1	54818099	-0.000949536	0.000433106	-2.19239	0.0283525	-0.00170566	0.000587113	-2.90516	0.00367088
rs6681813	1	54823299	-1.03e-06	0.000645671	-0.00160199	0.998722	0.00115964	0.000875271	1.32489	0.185209
rs10489565	1	54826187	0.0019401	0.000612662	3.16668	0.00154205	0.000681687	0.000830688	0.820629	0.411858
rs12092538	1	54828970	0.000233109	0.0019479	0.119672	0.904743	-0.00199213	0.00264171	-0.754108	0.450785
rs3855975	1	54831801	-0.000797314	0.000436751	-1.82556	0.0679176	-0.00169025	0.0005923	-2.8537	0.00432166
rs78991805	1	54838129	-0.000847916	0.00164858	-0.51433	0.607022	0.000711212	0.00223461	0.318271	0.750279
rs12062930	1	54840006	-0.00028233	0.000440882	-0.640374	0.52193	0.00135849	0.000597653	2.27305	0.023024
rs11578268	1	54840558	-0.000960697	0.00111713	-0.859968	0.389807	-0.00143125	0.00151416	-0.945243	0.344536
rs12409431	1	54845044	0.00174396	0.000678056	2.572	0.0101119	0.000226535	0.000919336	0.246412	0.805363
rs12737468	1	54851517	-0.00163537	0.00135012	-1.21128	0.225791	-0.000422034	0.00182994	-0.230627	0.817604
rs213487	1	54857645	0.00115786	0.000447027	2.59014	0.00959417	0.000738647	0.000605927	1.21904	0.222831
rs213486	1	54858679	3.53e-06	0.000730652	0.00482805	0.996148	-0.000437636	0.000990608	-0.441785	0.658645
rs213481	1	54861540	0.000796029	0.000427241	1.86318	0.0624375	0.000555468	0.000579333	0.958806	0.337657
rs76564481	1	54864884	0.00230071	0.00165777	1.38784	0.165188	3.13e-06	0.0022461	0.00139362	0.998888
rs146082577	1	54865837	-0.000737374	0.00131382	-0.561244	0.574632	0.000434062	0.00178089	0.243733	0.807438
rs114707444	1	54869025	0.000730934	0.00153286	0.476843	0.633474	-0.000118378	0.00207866	-0.056949	0.954586
rs213493	1	54879568	0.000246637	0.000748543	0.329489	0.741786	0.00302823	0.00101454	2.98484	0.00283747
rs4927098	1	54879671	0.000822537	0.00042921	1.9164	0.0553154	0.0015604	0.000581862	2.68174	0.00732434
rs12129601	1	54880424	-0.00216312	0.00132024	-1.63843	0.101334	-0.001891	0.00178974	-1.05657	0.290707
rs4927101	1	54883003	-0.000383368	0.000428954	-0.893728	0.371468	-0.00141634	0.000581721	-2.43475	0.0149029
rs74538243	1	54889233	0.00134331	0.00111346	1.20642	0.227655	-0.000193101	0.00150953	-0.127922	0.898211
rs72895853	1	54900414	-0.000281357	0.00114178	-0.24642	0.805357	0.00192755	0.00154788	1.24528	0.21303
rs12145055	1	54902583	1.45e-05	0.000638372	0.0226662	0.981917	0.000785738	0.000865266	0.908088	0.363833
rs75184318	1	54906227	0.00139968	0.00126759	1.10421	0.269501	0.00150824	0.00171867	0.877563	0.380182
rs56286965	1	54906270	-0.000147488	0.00074558	-0.197817	0.843188	-0.00112345	0.00101047	-1.11181	0.266222
rs111761534	1	54906662	-0.000277468	0.000719942	-0.385403	0.699939	-0.00193148	0.000976637	-1.97769	0.0479646
rs1543369	1	54907935	-0.00016876	0.000560206	-0.301247	0.763227	0.00133119	0.000759307	1.75316	0.079575
rs72665995	1	54917533	0.000405211	0.000653059	0.620482	0.534941	-0.00109406	0.000885101	-1.23609	0.216426
rs11206365	1	54926356	0.000279702	0.000434443	0.643817	0.519695	0.000290941	0.000589005	0.493955	0.621339
rs213474	1	54930915	-7.9e-05	0.000656963	-0.120218	0.904311	0.0021089	0.000890277	2.36882	0.0178457
rs4927128	1	54937973	-0.000542995	0.000578837	-0.938079	0.348205	-0.00170017	0.000784197	-2.16803	0.030157
rs11206367	1	54940165	0.000434328	0.000759868	0.571584	0.567604	-0.000893043	0.00102987	-0.867146	0.385863
rs12030551	1	54946982	-0.000139908	0.000436643	-0.320417	0.748652	-0.00117373	0.000591635	-1.98388	0.0472701
rs55668426	1	54952406	-0.000381892	0.000522271	-0.731214	0.464649	-0.000588242	0.000707887	-0.830983	0.405984
rs78933947	1	54952818	-5.49e-05	0.00184305	-0.0298086	0.97622	0.00164174	0.00249777	0.657282	0.511
rs56018120	1	54955687	0.000262331	0.00050297	0.521565	0.601974	0.000943189	0.000681807	1.38337	0.166554
rs4451502	1	54959521	0.000489104	0.000578359	0.845676	0.397734	0.00015148	0.000784086	0.193192	0.846808
rs75079658	1	54960364	1.7e-05	0.000996641	0.0170752	0.986377	0.00394028	0.00135098	2.9166	0.00353891
rs77001979	1	54960497	-0.000472918	0.00105021	-0.450308	0.652489	-0.00176508	0.00142399	-1.23953	0.215151
rs868889	1	54961806	0.00103165	0.000916235	1.12596	0.260182	-0.00134662	0.00124224	-1.08403	0.278354
rs79410347	1	54962906	-0.000287407	0.000670359	-0.428736	0.668116	0.000425745	0.000909099	0.468315	0.63956
rs299896	1	54963642	-0.00101268	0.000536457	-1.88771	0.0590657	-0.000284654	0.000727142	-0.39147	0.69545
rs10888855	1	54977034	-0.00153502	0.000908128	-1.69032	0.0909683	-0.00286799	0.00123191	-2.32809	0.0199082
rs12733623	1	54977283	0.00103432	0.000444398	2.32745	0.019942	-0.000117768	0.00060238	-0.195504	0.844998
rs59382093	1	54983712	-0.000540495	0.000689244	-0.784186	0.432932	-0.000376953	0.000934342	-0.403443	0.686623
rs12752888	1	54992939	-0.000724452	0.000476262	-1.52112	0.12823	-0.000308585	0.000645801	-0.477834	0.632769
rs116483235	1	54995446	0.00114276	0.00162144	0.704784	0.480945	0.000864652	0.00219784	0.393409	0.694017
rs7366898	1	54998018	0.000200879	0.000512993	0.391583	0.695367	0.00020254	0.000695346	0.29128	0.770838
rs72668246	1	55002013	0.000668773	0.000937064	0.713689	0.47542	0.0042533	0.00127045	3.34788	0.000814416
rs1755585	1	55009144	0.000300903	0.000521981	0.576463	0.564303	0.00021866	0.000707502	0.30906	0.757276
rs11206382	1	55009249	-0.000863749	0.000581472	-1.48545	0.137425	-0.000225758	0.000788296	-0.286388	0.774581
rs72668252	1	55011537	0.000887649	0.000829302	1.07036	0.284459	0.0031576	0.00112419	2.80877	0.00497347
rs10888857	1	55012359	-0.00277191	0.00114289	-2.42534	0.0152946	-0.00265689	0.00154951	-1.71467	0.0864069
rs116826850	1	55013860	0.00444526	0.001366	3.25423	0.00113714	0.00236381	0.00185175	1.27653	0.20177
rs34630746	1	55014013	0.0019497	0.000915318	2.13008	0.0331659	-0.00020015	0.00124102	-0.161279	0.871874
rs299874	1	55014099	-8.69e-05	0.000465812	-0.186604	0.851971	0.0010013	0.000631701	1.58508	0.112949
rs3753014	1	55014595	0.000459014	0.000606966	0.756243	0.449504	-0.000535737	0.000822823	-0.651097	0.514985
rs299871	1	55015123	-0.002282	0.000786611	-2.90105	0.00371936	-0.000681338	0.00106638	-0.638925	0.522872
rs1084150	1	55020927	0.000208012	0.000443822	0.468683	0.639297	0.000748157	0.000601682	1.24344	0.213706
rs74478684	1	55024620	-0.000505452	0.00143551	-0.352106	0.724759	0.000828095	0.00194576	0.425589	0.670407
rs75325119	1	55025240	-0.00051058	0.000911178	-0.560351	0.57524	0.00238261	0.00123534	1.92871	0.0537672
rs60593559	1	55025358	-0.000466785	0.000456909	-1.02161	0.306964	-0.00188987	0.000619324	-3.0515	0.00227717
rs522694	1	55032737	-0.00249903	0.000841797	-2.96869	0.002991	-0.0011317	0.00114129	-0.991596	0.321395
rs300277	1	55035395	-9.89e-05	0.000428882	-0.230597	0.817628	0.000394116	0.000581409	0.677863	0.497859
rs300271	1	55046039	-0.000139576	0.000460354	-0.303193	0.761743	0.000898379	0.000624051	1.43959	0.149984
rs17110757	1	55049806	-0.000650094	0.000808475	-0.804099	0.421341	-0.00105945	0.00109606	-0.966597	0.333746
rs41294808	1	55050353	0.000995194	0.00138992	0.716009	0.473986	0.000189958	0.0018845	0.100801	0.919709
rs79586907	1	55051313	-4.12e-05	0.00169364	-0.0243272	0.980592	6.31e-05	0.00229665	0.0274692	0.978086
rs573522	1	55052031	-0.000655497	0.000428797	-1.52869	0.126343	0.000544515	0.000581264	0.936777	0.348874
rs74884295	1	55056836	0.00123947	0.000981528	1.26279	0.206664	-0.000522297	0.001331	-0.392409	0.694756
rs2304306	1	55060251	0.000519479	0.00137494	0.377819	0.705565	-1.65e-05	0.00186518	-0.00885076	0.992938
rs1702003	1	55060362	-0.00212342	0.0014338	-1.48098	0.138614	0.000304881	0.00194356	0.156868	0.875349
rs78052945	1	55061488	-0.0021104	0.000978721	-2.15628	0.0310628	0.00183919	0.00132683	1.38616	0.1657
rs41294810	1	55063953	0.000766457	0.000484701	1.5813	0.11381	-0.00165659	0.000657312	-2.52025	0.0117278
rs2304303	1	55064980	-0.000361245	0.00121465	-0.297406	0.766157	0.00166936	0.00164672	1.01375	0.310705
rs892446	1	55069790	-0.000915867	0.000431167	-2.12416	0.0336576	0.000790923	0.000584191	1.35388	0.175777
rs12027962	1	55073396	-0.000178867	0.000446998	-0.400152	0.689045	0.000544861	0.00060588	0.89929	0.368499
rs2289015	1	55075062	-0.000326467	0.00123222	-0.264941	0.791055	0.0025172	0.00167018	1.50714	0.131776
Affx-52348149	1	55076137	-7.43e-05	0.001045	-0.0710769	0.943337	0.00135532	0.00141631	0.956932	0.338602
rs733035	1	55076430	-0.00073589	0.000436137	-1.68729	0.0915488	0.000855753	0.0005912	1.44749	0.147762
rs61770422	1	55080983	0.000164954	0.000778532	0.211878	0.832202	0.000919076	0.00105537	0.870858	0.383832
rs77171949	1	55084575	0.00387026	0.00161085	2.40262	0.0162787	0.000729572	0.00218276	0.334242	0.738197
rs17395160	1	55085141	0.000411814	0.000512771	0.803116	0.421909	-3.17e-06	0.000695392	-0.00455685	0.996364
rs114883650	1	55085562	-0.00505001	0.00174991	-2.88586	0.00390372	0.00191219	0.00237242	0.806008	0.420239
rs115445569	1	55085608	-0.00517487	0.00173857	-2.97651	0.00291574	0.00241717	0.00235685	1.02559	0.305085
rs12407085	1	55090281	0.000220563	0.000452664	0.487255	0.626078	-0.000171432	0.000613712	-0.279336	0.779987
rs74724624	1	55091084	-0.000311432	0.000969197	-0.32133	0.747961	-0.00152259	0.00131424	-1.15853	0.246647
rs12039865	1	55092069	-0.000740967	0.000796933	-0.929773	0.352489	0.000856625	0.00108011	0.793089	0.427727
rs115969169	1	55103453	-0.000647585	0.00181184	-0.357418	0.720779	-0.0018903	0.00245573	-0.769752	0.441448
rs10736390	1	55103945	0.000221575	0.000439654	0.503977	0.614278	0.000162445	0.000595947	0.272583	0.785174
rs76122516	1	55106518	-0.00500646	0.00172932	-2.89504	0.00379134	0.00266095	0.00234415	1.13514	0.256317
rs17110869	1	55108237	-0.00507162	0.00172736	-2.93605	0.00332441	0.00269346	0.0023418	1.15016	0.250077
rs11206407	1	55119144	6.35e-05	0.000452701	0.140312	0.888414	-0.000550058	0.000613691	-0.896311	0.370087
rs9332417	1	55119289	0.000508298	0.000432864	1.17427	0.240289	0.000239386	0.000586844	0.407921	0.683332
rs1655519	1	55119515	0.000374353	0.000446699	0.838043	0.402007	0.000416826	0.000605635	0.688246	0.491299
rs17399810	1	55119534	-0.00066677	0.000494058	-1.34958	0.177152	0.000402117	0.000669785	0.600368	0.548262
rs189525766	1	55119702	0.00146889	0.00155789	0.942871	0.345748	-3.89e-05	0.00211181	-0.018432	0.985294
rs1529783	1	55129564	-0.000918356	0.000714674	-1.285	0.198793	-2.28e-05	0.000968757	-0.0235518	0.98121
rs114850068	1	55132437	-0.00460127	0.00178615	-2.57608	0.00999315	0.00287541	0.00242141	1.18749	0.235035
rs76795289	1	55134906	-4.35e-05	0.00132513	-0.0328448	0.973798	-0.000424788	0.00179703	-0.236383	0.813136
rs480963	1	55136529	0.00118291	0.000467449	2.53056	0.0113886	0.000377327	0.000633715	0.595421	0.551563
rs568137	1	55139105	-0.000337379	0.000466544	-0.723144	0.469592	-0.000808121	0.000632516	-1.27763	0.201381
rs570218	1	55139741	-0.000120157	0.000509388	-0.235885	0.813522	-0.000110834	0.000690721	-0.160462	0.872517
rs79090802	1	55145980	0.00105272	0.00125522	0.838679	0.40165	0.00118309	0.00170115	0.695466	0.486764
rs580851	1	55146181	0.00143139	0.000470425	3.04276	0.00234441	0.000658724	0.000637844	1.03274	0.301729
rs1560854	1	55147547	-0.000443637	0.000885485	-0.50101	0.616365	-0.000106107	0.00120076	-0.0883667	0.929585
rs6659406	1	55149582	-0.000178552	0.000476636	-0.374609	0.707951	0.000735939	0.000646298	1.1387	0.254829
rs17110943	1	55154372	-0.00166886	0.000596705	-2.79679	0.0051616	0.000365735	0.000809116	0.452018	0.651256
rs78590142	1	55155723	0.000185176	0.00189148	0.0979	0.922012	-0.00502098	0.00256379	-1.95842	0.0501818
rs17396326	1	55157146	-0.000409094	0.00139882	-0.292458	0.769937	0.00193819	0.00189528	1.02264	0.30648
rs12116922	1	55162732	0.000219287	0.000503193	0.435792	0.662988	0.0011505	0.00068222	1.6864	0.0917201
rs1065173	1	55166842	1.99e-05	0.000459176	0.0434024	0.965381	0.000713981	0.000622415	1.14711	0.251336
rs114370681	1	55169641	-0.00291423	0.00158084	-1.84347	0.0652615	0.00297902	0.00214204	1.39074	0.164305
rs1180975	1	55171524	-0.000822689	0.000561802	-1.46438	0.143092	0.000418014	0.000761681	0.548805	0.58314
rs12026520	1	55172374	5.06e-05	0.000695893	0.0726673	0.942071	-0.000723024	0.000944128	-0.765811	0.443789
rs79726097	1	55178985	0.00149067	0.0014858	1.00327	0.315729	-0.00210544	0.00201453	-1.04513	0.295965
rs72480627	1	55179255	0.000526621	0.000986638	0.533753	0.593513	0.000960648	0.00133779	0.718087	0.472704
rs1147990	1	55182300	-0.000168421	0.000425957	-0.395395	0.692552	0.000612542	0.000577413	1.06084	0.288764
rs3737825	1	55186925	0.000577967	0.000988055	0.584954	0.558579	0.00105605	0.00133958	0.788346	0.430495
rs61768793	1	55193477	-4.87e-05	0.00155779	-0.0312717	0.975053	-0.00186954	0.00211178	-0.885292	0.376
Affx-11673795	1	55201973	0.000134005	0.00190621	0.0702992	0.943956	0.000379495	0.00258507	0.146803	0.883288
rs41297861	1	55202994	-0.000807555	0.00159234	-0.50715	0.61205	-0.00319039	0.00215883	-1.47784	0.139453
rs115901736	1	55206393	-5.06e-05	0.000899804	-0.0562007	0.955182	0.00167506	0.00121963	1.37341	0.169625
rs1180968	1	55215523	0.000836739	0.00191559	0.436804	0.662254	-0.00477181	0.00259819	-1.83659	0.0662712
rs1180967	1	55217734	0.00103353	0.00114714	0.900962	0.367609	-0.00116669	0.00155596	-0.749823	0.453362
rs2270004	1	55224131	-0.000264544	0.000594626	-0.444891	0.656399	-6.48e-05	0.000806141	-0.0803629	0.935949
rs11577368	1	55224751	-0.000220892	0.000597498	-0.369694	0.711611	2.63e-05	0.000809939	0.032424	0.974134
rs116816976	1	55224773	-0.00152775	0.00154459	-0.989098	0.322616	0.000873724	0.00209377	0.417298	0.676461
rs12024612	1	55225089	0.000442577	0.00055068	0.803692	0.421576	0.000418753	0.000746564	0.560907	0.574862
rs1180954	1	55226288	0.000206964	0.000514668	0.40213	0.687589	-0.00145087	0.000697575	-2.07988	0.037537
rs1180945	1	55230233	-0.000261201	0.00042855	-0.609499	0.542194	0.000683396	0.000581035	1.17617	0.239527
rs112795917	1	55232556	0.0033824	0.00139064	2.43225	0.0150058	0.00252207	0.00188463	1.33823	0.180823
rs112960282	1	55233145	-0.00022714	0.00114455	-0.198453	0.842691	0.000288928	0.00155171	0.186201	0.852288
rs114147369	1	55233720	0.00110911	0.00200504	0.553161	0.580154	0.00351511	0.00271769	1.29342	0.195867
rs12740946	1	55244197	0.00162578	0.00112433	1.44599	0.14818	0.00137461	0.00152404	0.901948	0.367085
rs12143541	1	55247852	0.000258228	0.000595106	0.433919	0.664348	0.000529655	0.000806718	0.656554	0.511468
rs12144325	1	55248074	0.000200225	0.000601985	0.332607	0.739431	0.000573533	0.000816	0.70286	0.482144
rs2286202	1	55250684	-0.000395649	0.000742178	-0.533091	0.593971	-0.00237495	0.0010058	-2.36127	0.0182132
rs75361747	1	55254653	0.000476829	0.00150942	0.315902	0.752077	0.000656664	0.00204687	0.320813	0.748352
rs72671832	1	55261221	-0.0014405	0.00095915	-1.50185	0.133136	0.000655326	0.00130021	0.504014	0.614252
rs649398	1	55261390	0.000174364	0.000522525	0.333696	0.738609	-0.00181974	0.000708432	-2.56869	0.010209
rs880755	1	55262166	-5.77e-05	0.000524495	-0.11007	0.912354	-9.2e-05	0.00071111	-0.129336	0.897092
rs880756	1	55262327	0.000494384	0.000440845	1.12145	0.262099	-0.000880157	0.000597671	-1.47264	0.140848
rs689322	1	55267509	0.000371854	0.000527793	0.704544	0.481094	-0.00100217	0.000715271	-1.4011	0.161184
rs595682	1	55270771	0.000139796	0.00100551	0.139031	0.889426	0.00035773	0.00136265	0.262525	0.792917
rs9782980	1	55273580	0.000357082	0.000437252	0.816651	0.414128	-0.000582966	0.000592676	-0.983617	0.325305
rs585802	1	55274464	0.000392026	0.000488482	0.802538	0.422242	-0.000606698	0.000662212	-0.916169	0.359579
rs78452026	1	55277198	3.3e-05	0.000651904	0.0506507	0.959604	-0.000154917	0.000883701	-0.175304	0.860841
rs602067	1	55279744	0.000272152	0.00054035	0.503659	0.614502	-0.000488924	0.000732443	-0.667525	0.504437
rs17575315	1	55280791	0.000212091	0.00115654	0.183384	0.854497	0.00296029	0.00156784	1.88813	0.0590095
rs79293308	1	55285025	0.000297084	0.00207066	0.143473	0.885917	-0.00318786	0.00280642	-1.13591	0.255993
rs75036192	1	55302832	0.000893382	0.00143132	0.624166	0.532519	0.000712312	0.00194039	0.367097	0.713547
rs6703273	1	55306758	-0.000469205	0.000681333	-0.688657	0.49104	-0.00048637	0.00092383	-0.526472	0.598561
rs11555500	1	55315941	-0.00042621	0.00103359	-0.412358	0.680078	0.00123581	0.00140126	0.881927	0.377817
rs79064185	1	55319428	-0.000104357	0.00122678	-0.0850654	0.932209	0.00113933	0.0016625	0.685312	0.493148
rs718265	1	55319902	-8.34e-05	0.000465401	-0.179223	0.857763	-0.000602352	0.000630926	-0.95471	0.339725
rs115721876	1	55322868	-0.000565387	0.00107869	-0.524141	0.600181	-0.00112272	0.00146243	-0.767711	0.442659
rs6676774	1	55323838	-0.000119391	0.000434707	-0.274646	0.783588	-0.000819129	0.000589265	-1.39009	0.164504
rs115862327	1	55325411	0.00395415	0.00208035	1.90072	0.05734	-0.000406534	0.00282093	-0.144114	0.885411
rs115474474	1	55326253	-0.00267683	0.00153759	-1.74093	0.0816965	-0.000206639	0.00208466	-0.0991235	0.92104
rs79988903	1	55327977	0.00100385	0.00135683	0.739854	0.459389	-0.000961723	0.00183964	-0.522776	0.60113
rs78167420	1	55332907	0.000198037	0.001062	0.186475	0.852073	0.000344527	0.00144025	0.239213	0.810941
rs1180860	1	55334389	-7.08e-05	0.000440137	-0.160746	0.872294	-0.000793013	0.000596916	-1.32852	0.184008
rs77668549	1	55348309	-0.000302101	0.000680647	-0.443844	0.657156	-0.00135202	0.000923194	-1.4645	0.143057
rs74899804	1	55350507	0.00164518	0.00135309	1.21587	0.224036	0.00321252	0.00183438	1.75129	0.0798976
rs3170766	1	55354302	0.000489575	0.000434215	1.12749	0.259535	-0.000503732	0.00058883	-0.855479	0.392287
rs11206460	1	55357665	0.000518194	0.000513608	1.00893	0.313009	-9.94e-05	0.000696366	-0.142791	0.886455
rs12733295	1	55357897	0.000323859	0.00118455	0.273402	0.784544	0.00375022	0.00160599	2.33514	0.0195368
rs6701489	1	55358459	0.000245133	0.000680038	0.360469	0.718496	0.000230424	0.000921886	0.249949	0.802627
rs75034785	1	55358685	0.000491531	0.00148102	0.331888	0.739974	0.00242684	0.00200755	1.20886	0.226718
rs114739858	1	55378724	0.00123192	0.00132405	0.930417	0.352156	-0.00286743	0.00179568	-1.59685	0.110301
rs116147001	1	55384896	0.00148405	0.00144062	1.03015	0.302942	0.00498727	0.00195306	2.55357	0.0106631
rs1469344	1	55386167	-0.000206113	0.000456404	-0.451601	0.651557	-0.000482508	0.000618743	-0.77982	0.435497
rs678358	1	55387637	0.000618592	0.000427439	1.4472	0.147841	0.00049241	0.000579313	0.849989	0.395332
rs78203430	1	55387765	-0.00224702	0.00104944	-2.14115	0.0322626	0.000202898	0.00142248	0.142637	0.886577
rs11206469	1	55388774	0.000291892	0.000510691	0.571564	0.567618	0.000643692	0.000692389	0.929669	0.352543
rs35526112	1	55391268	0.000511397	0.000488523	1.04682	0.295182	-0.000244641	0.000662471	-0.369286	0.711915
rs76181476	1	55395092	-0.00106146	0.000938551	-1.13096	0.258075	5.44e-05	0.00127284	0.0427113	0.965932
rs593489	1	55395844	0.000359612	0.00047074	0.76393	0.44491	-0.00017886	0.000638581	-0.28009	0.779408
rs11206471	1	55397616	0.00140981	0.00163052	0.864639	0.387238	-0.000443488	0.00221032	-0.200645	0.840976
rs114147529	1	55401327	-0.00111735	0.00120612	-0.926403	0.354237	-0.00198713	0.00163492	-1.21542	0.224206
rs623619	1	55402743	0.000419102	0.000514212	0.815037	0.415052	8.56e-06	0.00069738	0.0122739	0.990207
rs626353	1	55403411	-0.000518407	0.000425466	-1.21844	0.223056	-0.000482509	0.000576826	-0.836489	0.40288
rs61769394	1	55406204	-0.000801803	0.000908795	-0.882271	0.377631	-8.34e-05	0.00123197	-0.0676962	0.946028
rs12138834	1	55410879	2.77e-05	0.000454499	0.0610256	0.951339	0.00131933	0.000616251	2.1409	0.0322831
rs7524783	1	55417024	-0.000152544	0.000447701	-0.340728	0.733309	-0.00140544	0.000606881	-2.31585	0.0205673
rs56029120	1	55428303	-0.00240358	0.00104207	-2.30655	0.0210807	-0.000307772	0.0014126	-0.217877	0.827525
rs72905574	1	55433530	0.00028814	0.000732934	0.393132	0.694222	-0.000817539	0.000993495	-0.822892	0.41057
rs28728118	1	55435487	9.56e-05	0.000521338	0.183361	0.854515	0.000255937	0.000706872	0.36207	0.7173
rs77562037	1	55441040	-7.91e-05	0.000430613	-0.183622	0.85431	0.000946777	0.000583698	1.62203	0.104797
rs2500321	1	55445562	-0.000124918	0.000524141	-0.238329	0.811626	0.00105391	0.000710495	1.48335	0.137983
rs79738084	1	55450636	0.00350915	0.00138132	2.54043	0.0110722	0.0021621	0.00187253	1.15464	0.248237
rs3737832	1	55451872	-0.000736136	0.0018592	-0.395942	0.692148	0.00228328	0.00252044	0.905903	0.364988
rs12123143	1	55453856	0.000666203	0.000496628	1.34145	0.179775	-0.00112955	0.000673217	-1.67784	0.0933794
rs2500327	1	55458143	-0.000125975	0.000520264	-0.242136	0.808675	0.000310824	0.000705469	0.440592	0.659508
rs77493209	1	55460315	0.00124351	0.0010826	1.14863	0.25071	0.00127076	0.0014678	0.865762	0.386622
rs9887913	1	55462380	0.00327292	0.00178741	1.8311	0.0670871	0.0035207	0.00242385	1.45253	0.146357
rs35428954	1	55463381	0.000608715	0.000560296	1.08642	0.277295	-0.00128094	0.00075962	-1.68629	0.0917412
rs17111412	1	55463570	0.00261729	0.00204686	1.27869	0.201007	0.00443084	0.00277563	1.59634	0.110415
rs2500340	1	55464743	0.000190304	0.000515978	0.368821	0.712262	0.00105369	0.000699466	1.50642	0.131961
rs61771984	1	55467235	0.000248419	0.000544502	0.456232	0.648223	0.000342153	0.000738306	0.463429	0.643057
rs12732125	1	55470153	0.00122379	0.00155126	0.788903	0.430169	0.00119703	0.00210272	0.569277	0.569168
rs10888894	1	55477635	-2.1e-05	0.000491622	-0.0426281	0.965998	0.000891213	0.000666505	1.33715	0.181176
rs2495508	1	55478678	-0.000134511	0.00053296	-0.252386	0.800743	-0.00218994	0.000722461	-3.03123	0.00243582
rs12075602	1	55479198	0.00035671	0.000644509	0.55346	0.579949	-0.00308477	0.000873774	-3.53039	0.000415002
rs2182832	1	55480211	-3.76e-05	0.000426776	-0.0881126	0.929787	-0.000578546	0.000578545	-1	0.317311
rs17111479	1	55481832	0.000157767	0.000513446	0.30727	0.758638	-0.00155047	0.000695946	-2.22786	0.0258904
rs2495505	1	55484810	0.000486467	0.000481509	1.0103	0.312354	0.000758063	0.000652725	1.16138	0.245488
rs2479394	1	55486064	0.000284922	0.00047577	0.598865	0.549263	-0.000228928	0.000644895	-0.354986	0.722601
rs72660536	1	55486751	0.000132185	0.000603426	0.219058	0.826605	-0.00115852	0.000817884	-1.41648	0.156636
rs2495499	1	55494682	-0.000316969	0.000426922	-0.742453	0.457814	0.000165842	0.00057888	0.286488	0.774505
rs115577903	1	55495508	0.000358099	0.00163552	0.218951	0.826688	-0.00394507	0.00221676	-1.77966	0.0751325
rs11206510	1	55496039	0.000538704	0.000543619	0.990959	0.321707	0.000962121	0.00073695	1.30554	0.191709
rs11810371	1	55496861	9.43e-05	0.00103933	0.0907377	0.927701	-0.000683607	0.00140916	-0.485118	0.627593
rs7523242	1	55498949	0.000166837	0.000552014	0.302234	0.762474	-0.00035283	0.000748375	-0.471462	0.637311
rs77406753	1	55498982	-0.000184042	0.000528389	-0.348307	0.72761	-0.00061595	0.000716268	-0.859944	0.389821
rs79440992	1	55502148	0.000539713	0.000951765	0.567066	0.57067	-8.03e-05	0.00129005	-0.0622611	0.950355
rs2479406	1	55502672	-0.00135424	0.000843987	-1.60458	0.108588	-0.000236507	0.00114396	-0.206745	0.836209
rs2479409	1	55504650	-7.84e-05	0.000446912	-0.17535	0.860804	-0.000831433	0.000605843	-1.37236	0.169953
rs11591147	1	55505647	0.00615204	0.00162329	3.78985	0.000150766	0.00258558	0.00220025	1.17513	0.239943
rs11583680	1	55505668	0.000254828	0.000617517	0.412665	0.679852	0.000546459	0.000837071	0.652822	0.513871
rs4275490	1	55509939	-0.00205687	0.000990637	-2.07631	0.0378665	-0.000508837	0.00134237	-0.379058	0.704645
rs45530931	1	55510971	-0.000312601	0.000616882	-0.506743	0.612336	0.000548613	0.000836265	0.656029	0.511806
rs499718	1	55512549	-0.000775874	0.000553095	-1.40279	0.160682	-2.09e-05	0.00074976	-0.0278837	0.977755
rs2495478	1	55512995	-0.00188812	0.000981897	-1.92293	0.0544901	-0.000777001	0.0013307	-0.583902	0.559287
rs28385708	1	55513043	0.00216823	0.0010493	2.06636	0.038795	-0.00061059	0.00142251	-0.429234	0.667753
rs10888897	1	55513061	-0.000232319	0.000436607	-0.532102	0.594655	0.000828853	0.000591898	1.40033	0.161415
rs624612	1	55517883	-0.00023371	0.000430544	-0.542824	0.587251	-0.000307353	0.000583925	-0.526357	0.59864
rs11800265	1	55518287	0.00157036	0.00106453	1.47517	0.140168	-0.0015783	0.00144266	-1.09402	0.273948
rs471705	1	55521242	-0.000284485	0.000444859	-0.639495	0.522501	0.000840717	0.000603143	1.3939	0.16335
rs45598138	1	55522083	0.000606107	0.000969637	0.625086	0.531915	-0.00165612	0.00131466	-1.25973	0.207769
rs562556	1	55524237	-0.00208134	0.000555915	-3.74398	0.000181159	0.00133644	0.000753538	1.77355	0.0761388
rs483462	1	55525400	-0.00131427	0.000465858	-2.82119	0.00478495	0.000936855	0.000631649	1.48319	0.138025
rs114162366	1	55525944	0.00062075	0.00157708	0.393606	0.693872	-0.00170928	0.0021384	-0.799324	0.424103
rs505151	1	55529187	0.00192197	0.00121903	1.57664	0.114878	0.000734192	0.00165253	0.444284	0.656837
rs662145	1	55529828	-0.0021268	0.000496343	-4.28494	1.83e-05	0.00152821	0.000672891	2.27112	0.0231406
rs77011887	1	55534271	0.00141706	0.00156473	0.905624	0.365136	-0.00157545	0.00212003	-0.743127	0.457405
rs2483203	1	55540413	0.00135164	0.000918044	1.4723	0.14094	0.00161045	0.00124489	1.29365	0.195788
rs487230	1	55541174	-0.00220878	0.000497225	-4.44221	8.91e-06	0.00153654	0.000674378	2.27846	0.0227002
rs593398	1	55541896	0.000381554	0.000890932	0.428264	0.668459	0.000303845	0.00120759	0.251613	0.801341
rs114527615	1	55541922	-0.00155313	0.0017675	-0.878716	0.379556	0.00288601	0.00239546	1.20478	0.228289
rs11583974	1	55551718	0.000287337	0.0010605	0.270944	0.786434	-0.00158857	0.00143741	-1.10517	0.269089
rs17410974	1	55561295	-0.0028283	0.000980091	-2.88575	0.00390504	0.00149552	0.00132879	1.12547	0.26039
rs41301092	1	55571953	0.000355903	0.000962552	0.369749	0.71157	0.00215977	0.00130426	1.65594	0.0977349
rs61176209	1	55574599	0.00183956	0.00121135	1.5186	0.128863	0.000476406	0.00164257	0.290037	0.771788
rs12031153	1	55601339	-0.00035152	0.000961875	-0.365453	0.714773	-0.000370746	0.00130423	-0.284265	0.776208
rs4927194	1	55602763	0.00253793	0.00138188	1.83658	0.0662736	0.000875488	0.00187445	0.467063	0.640455
rs80161374	1	55606897	-0.00120416	0.00139951	-0.860418	0.389559	-0.00428463	0.00189805	-2.25738	0.0239851
rs960502	1	55612278	-0.00251568	0.00178153	-1.41209	0.157925	0.00155661	0.00241646	0.644172	0.519465
rs6663252	1	55630151	0.00222834	0.000645421	3.45254	0.000555408	-0.00093183	0.000874802	-1.06519	0.286791
rs1024305	1	55630204	-0.00271822	0.000522322	-5.20411	1.95e-07	0.00152714	0.000708078	2.15674	0.0310267
rs75902389	1	55634498	-0.00199144	0.000946914	-2.10308	0.0354594	0.000548912	0.00128323	0.427759	0.668827
rs72660594	1	55636240	0.0014483	0.00192652	0.751772	0.452189	0.000544519	0.00261063	0.208578	0.834778
rs1165222	1	55638075	-0.00258588	0.000571338	-4.526	6.01e-06	0.00109381	0.000774574	1.41214	0.15791
rs12143028	1	55648688	5.18e-05	0.000607949	0.0851851	0.932114	-0.00131671	0.000824264	-1.59744	0.110169
rs115430123	1	55649428	0.000852906	0.00145704	0.585367	0.558301	-0.000389435	0.00197664	-0.197019	0.843813
rs12130799	1	55663372	0.000623803	0.000825804	0.755389	0.450016	0.000274925	0.00111962	0.245553	0.806029
rs77841924	1	55668004	-0.00177342	0.00176341	-1.00567	0.314574	0.00229566	0.00239011	0.960481	0.336814
rs74955119	1	55696300	-0.000817749	0.00100871	-0.810688	0.417546	-0.00114429	0.00136725	-0.836934	0.402631
rs72898852	1	55709029	-0.000131101	0.00079937	-0.164006	0.869727	0.00110053	0.00108366	1.01557	0.309836
rs11801496	1	55709440	0.00170393	0.000873503	1.95069	0.0510955	0.000598053	0.00118416	0.505044	0.613528
rs17413249	1	55712505	0.000150794	0.0017178	0.0877837	0.930049	-0.00474556	0.00232877	-2.0378	0.0415709
rs80205384	1	55714766	-0.000657452	0.00103328	-0.636276	0.524597	-0.00279815	0.00140071	-1.99767	0.0457533
rs11206538	1	55715412	-0.000463664	0.000445563	-1.04062	0.298051	0.00080536	0.000604038	1.33329	0.182437
rs114412656	1	55718442	0.000329623	0.00157258	0.209607	0.833975	-0.000922846	0.0021314	-0.432976	0.665032
rs7551981	1	55719166	-0.00101144	0.00044097	-2.29367	0.0218101	0.00081531	0.000597833	1.36378	0.172639
rs59613675	1	55720337	0.00202547	0.000596778	3.39401	0.000688861	0.000778441	0.000808667	0.962623	0.335738
rs2802861	1	55723441	-0.0031138	0.000533528	-5.83624	5.34e-09	0.000340327	0.00072325	0.470553	0.63796
rs17111770	1	55724048	0.000960713	0.000945338	1.01626	0.309504	0.000607536	0.00128194	0.473918	0.635558
rs12409228	1	55725176	-0.000150858	0.000435408	-0.346475	0.728986	-0.000398724	0.000590252	-0.675515	0.499349
rs2647279	1	55725343	0.00334483	0.00128446	2.60408	0.00921258	-0.00171161	0.00174086	-0.983202	0.325509
rs10888908	1	55726519	-0.000163502	0.00079334	-0.206093	0.836718	-0.000464651	0.00107561	-0.431989	0.66575
rs17111792	1	55727141	0.00123295	0.000977607	1.26119	0.207242	3.84e-05	0.00132539	0.0289707	0.976888
rs72662600	1	55732403	-0.000545286	0.000764315	-0.713431	0.47558	0.00042663	0.00103612	0.411755	0.680519
rs10443235	1	55738353	0.000387838	0.000429821	0.902325	0.366885	0.000392399	0.000582842	0.67325	0.500789
rs34605587	1	55738561	0.00010592	0.000916251	0.115601	0.907969	-0.000207441	0.00124177	-0.167053	0.867329
rs7530037	1	55740015	1.21e-06	0.000481589	0.0025036	0.998002	-0.000700937	0.000652756	-1.07381	0.282908
rs11589982	1	55744058	-0.000340129	0.000435894	-0.780302	0.435214	-0.000456809	0.00059106	-0.772863	0.439604
rs17405817	1	55748075	-0.000121124	0.00151546	-0.0799259	0.936296	-0.00034413	0.00205418	-0.167526	0.866956
rs10888912	1	55757807	0.000635013	0.000444604	1.42827	0.153215	0.000298487	0.000602798	0.495169	0.620481
rs72664448	1	55764120	-0.00269554	0.000990181	-2.72227	0.00648398	-0.000189103	0.00134308	-0.140798	0.888029
rs78368482	1	55764564	-0.000421826	0.0013831	-0.304985	0.760378	0.000241584	0.00187533	0.128822	0.897498
rs34480710	1	55766150	1.14e-05	0.000932242	0.0122253	0.990246	-0.00023758	0.00126387	-0.187979	0.850894
rs77230153	1	55768662	-0.00345665	0.00134684	-2.56649	0.010274	2.34e-05	0.00182556	0.0128339	0.98976
rs115449167	1	55780468	0.00168515	0.00149846	1.12459	0.260765	0.000792655	0.00203227	0.390035	0.696511
rs61773946	1	55780779	0.000292539	0.000649884	0.45014	0.65261	0.000591101	0.000880928	0.670998	0.502223
rs207154	1	55781281	0.000485545	0.000743691	0.652886	0.51383	0.000263589	0.00100835	0.261407	0.793779
rs2746678	1	55788281	0.00012864	0.000552905	0.232661	0.816025	0.000162179	0.000749623	0.216348	0.828717
rs12125118	1	55788338	0.00193779	0.00157587	1.22966	0.218825	0.00328192	0.00213501	1.5372	0.124246
rs10489487	1	55793372	-0.00153785	0.00115827	-1.32772	0.184271	0.0031336	0.00157042	1.99539	0.0460008
rs74984399	1	55794964	-9.01e-05	0.00125017	-0.0720537	0.942559	-0.00137855	0.0016949	-0.813351	0.416018
rs2173357	1	55801285	-0.000184002	0.000427096	-0.43082	0.666599	0.000525835	0.000579087	0.908042	0.363857
rs6694538	1	55806063	-0.000203279	0.000488661	-0.415991	0.677417	-0.00011858	0.000662456	-0.179	0.857938
rs207150	1	55806465	0.000308915	0.000791736	0.390174	0.696408	0.000316691	0.00107338	0.295041	0.767962
rs114231747	1	55808055	-0.00182011	0.0015065	-1.20818	0.22698	0.00111697	0.00204224	0.546935	0.584424
rs207144	1	55808472	-0.000374264	0.000442317	-0.846144	0.397473	0.000346307	0.000599806	0.577365	0.563693
rs111538442	1	55812548	-0.00268498	0.00189445	-1.41729	0.156399	-0.00167622	0.00256741	-0.652883	0.513832
rs12743367	1	55817010	0.000560788	0.000935516	0.599443	0.548878	-0.0026036	0.00126828	-2.05286	0.0400869
rs60396564	1	55818827	-8.02e-05	0.000997997	-0.0803472	0.935961	0.00182761	0.00135283	1.35095	0.176712
rs78020852	1	55819652	-0.0029389	0.00175419	-1.67535	0.0938657	-0.000689869	0.00237969	-0.289898	0.771895
rs80094249	1	55822338	5.74e-05	0.00115636	0.0496547	0.960398	-0.00152447	0.00156774	-0.972397	0.330854
rs75957483	1	55831159	0.00174111	0.00132864	1.31045	0.190045	0.00512376	0.00180096	2.84502	0.00444118
rs12140687	1	55831397	3.68e-05	0.000441085	0.0834356	0.933505	-8.38e-05	0.000597805	-0.140105	0.888577
rs74936620	1	55832969	0.00102211	0.000686512	1.48885	0.136529	0.0011361	0.00093095	1.22036	0.222328
rs76716020	1	55835087	0.000575819	0.000976565	0.589638	0.555434	0.00295134	0.00132425	2.22869	0.0258356
rs12565257	1	55835430	-2.78e-05	0.000444612	-0.062416	0.950232	0.000399949	0.000602884	0.663393	0.50708
rs116034740	1	55841079	0.000562627	0.00129583	0.434184	0.664155	0.00158953	0.00175659	0.904894	0.365522
rs11206568	1	55846104	0.000308891	0.000739933	0.417459	0.676343	-0.00109569	0.00100299	-1.09242	0.274648
rs6693431	1	55850191	-0.001233	0.000431947	-2.85453	0.00431039	-0.000107109	0.000585463	-0.182948	0.854839
rs4926684	1	55852987	0.00127286	0.000513584	2.47838	0.0131986	0.000885112	0.000696292	1.27118	0.203666
rs34370901	1	55863382	0.00302534	0.0013096	2.31012	0.0208824	0.00237676	0.00177402	1.33976	0.180324
rs116102380	1	55877544	0.000797614	0.0015727	0.507162	0.612042	-0.00147273	0.00213277	-0.690525	0.489865
rs72666064	1	55882832	-0.00229473	0.00148223	-1.54816	0.121585	-0.00125495	0.00201005	-0.624339	0.532406
rs12131143	1	55886955	0.00229601	0.00144626	1.58754	0.112391	0.00444504	0.00195996	2.26793	0.0233341
rs6673648	1	55894893	0.000302623	0.000556261	0.544031	0.586421	-0.000648952	0.000754189	-0.860463	0.389534
rs116022621	1	55902608	0.0025921	0.00123735	2.09488	0.0361828	0.00290837	0.00167776	1.73349	0.0830097
rs12723317	1	55903092	-0.000376104	0.000893138	-0.421104	0.673679	-0.00229097	0.00121081	-1.8921	0.0584788
rs7516169	1	55903443	-0.000895397	0.000431561	-2.07479	0.038007	-0.000307275	0.000584928	-0.525322	0.59936
rs76320666	1	55909951	-0.00264662	0.00138368	-1.91274	0.0557825	0.00012619	0.00187678	0.0672372	0.946393
rs4927237	1	55910746	0.000266372	0.000428586	0.621512	0.534263	-0.000292477	0.000580902	-0.503488	0.614621
rs78343174	1	55914813	-0.000768738	0.00082616	-0.930496	0.352115	-0.000321067	0.00111996	-0.286678	0.774359
rs114269034	1	55927967	0.000494036	0.00172004	0.287224	0.773941	-0.000912712	0.00233088	-0.391573	0.695374
rs11206600	1	55931436	0.000475283	0.000870133	0.546218	0.584917	-0.000826211	0.00117942	-0.700527	0.483599
rs10493198	1	55940515	0.00065097	0.00103743	0.62748	0.530345	-0.00136398	0.00140663	-0.969683	0.332205
rs12131209	1	55943223	-0.000265166	0.00150679	-0.175981	0.860309	0.000920104	0.00204341	0.450279	0.65251
rs115279974	1	55950041	0.00105272	0.00178356	0.590234	0.555035	-0.00134373	0.00241769	-0.555792	0.578353
rs12043386	1	55953404	-0.000270927	0.000782459	-0.34625	0.729155	0.00085509	0.00106079	0.806089	0.420192
rs67028549	1	55963681	0.000244934	0.000959137	0.255369	0.798439	-0.00148792	0.00130028	-1.14431	0.252496
rs1740125	1	55965199	0.000112549	0.000577622	0.194849	0.845511	-0.000663244	0.000783188	-0.846853	0.397078
rs75586771	1	55966965	-0.00022027	0.00117737	-0.187087	0.851593	-0.00126301	0.00159666	-0.791032	0.428926
rs356117	1	55971759	0.000277402	0.000610415	0.454448	0.649507	-0.00077343	0.00082744	-0.934727	0.34993
rs4926688	1	55977458	0.000695197	0.000428694	1.62166	0.104877	-0.000157455	0.00058115	-0.270937	0.786439
rs116032501	1	55983064	-0.000299106	0.00122257	-0.244653	0.806725	-0.00322734	0.00165737	-1.94727	0.0515036
rs356099	1	55996883	-8.47e-06	0.000702695	-0.0120561	0.990381	0.000485841	0.000952614	0.510009	0.610046
rs419800	1	56002629	-0.000520327	0.00042882	-1.21339	0.224982	-0.000670523	0.000581314	-1.15346	0.248722
rs1695936	1	56002749	-0.000333114	0.000768025	-0.433729	0.664486	-0.00184377	0.00104114	-1.77091	0.0765767
rs60005212	1	56004102	-0.000374079	0.00179382	-0.208538	0.834809	-0.0046626	0.00243119	-1.91783	0.0551336
rs61774738	1	56006678	0.000481732	0.000774425	0.622052	0.533908	-0.000795296	0.00105026	-0.75724	0.448907
rs72667832	1	56007703	-0.000580908	0.000437363	-1.32821	0.184111	-0.000651528	0.000592948	-1.09879	0.271858
rs1875068	1	56008538	-0.000535809	0.000451256	-1.18737	0.235081	-0.000855862	0.000611716	-1.39912	0.161779
Affx-11785384	1	56011110	0.000724039	0.000601635	1.20345	0.228802	0.000780716	0.000815487	0.957362	0.338385
rs76325489	1	56018574	-0.000202956	0.0012015	-0.168919	0.865861	-0.00233914	0.00162872	-1.43618	0.150952
rs76472146	1	56021897	-0.000629236	0.00149735	-0.420233	0.674316	0.000739464	0.00202946	0.364365	0.715586
rs6684891	1	56024730	0.000565256	0.000449212	1.25833	0.208274	0.000815123	0.000609089	1.33827	0.180811
rs6588565	1	56037324	0.000966711	0.000780719	1.23823	0.215631	0.000893796	0.0010581	0.844716	0.39827
rs72667865	1	56037794	0.000178371	0.00158315	0.112669	0.910293	0.000527078	0.00214565	0.245649	0.805954
rs12142554	1	56049035	-0.000274362	0.000447581	-0.61299	0.539884	-0.000332836	0.000607297	-0.548061	0.58365
rs12116670	1	56057969	0.000613754	0.000668807	0.917685	0.358785	0.000145898	0.000906884	0.160878	0.872189
rs113104719	1	56058288	-0.000749736	0.00125941	-0.595305	0.55164	0.000981112	0.00170746	0.574605	0.565559
rs10888935	1	56060951	0.000418929	0.000439185	0.953879	0.340145	0.000654706	0.000595447	1.09952	0.271542
rs7544458	1	56076055	-0.000494474	0.000444512	-1.1124	0.265968	-0.00028721	0.000602611	-0.476609	0.633641
rs1118220	1	56083604	0.000379198	0.000595236	0.637055	0.52409	0.00137151	0.000806992	1.69954	0.0892188
rs61776380	1	56090746	-0.000472368	0.000751626	-0.628462	0.529702	-0.00145087	0.00101898	-1.42384	0.154493
rs12568344	1	56091591	-0.000328713	0.00061075	-0.538211	0.590432	-0.000869911	0.000828147	-1.05043	0.293521
rs17418048	1	56100997	0.00104858	0.000640269	1.63772	0.101481	-1.91e-05	0.000868143	-0.0219626	0.982478
rs112700903	1	56110356	0.00258241	0.00157544	1.63917	0.101178	0.00356567	0.00213487	1.67021	0.0948789
rs72669744	1	56116505	-0.00215972	0.0013796	-1.56547	0.117473	0.00137429	0.00187011	0.734873	0.462417
rs17112591	1	56118105	-0.000265735	0.000698887	-0.380226	0.703778	0.00134788	0.000947415	1.42269	0.154826
rs9436978	1	56123510	0.00229428	0.00118827	1.93076	0.0535132	8.18e-05	0.00161066	0.0507841	0.959498
rs76587457	1	56125715	-0.000850926	0.00106116	-0.801883	0.422621	-0.00079774	0.00143932	-0.554246	0.579411
rs35798048	1	56135774	-0.000817749	0.00133146	-0.614172	0.539102	0.00351258	0.00180599	1.94496	0.0517807
rs76518837	1	56139770	-0.000632171	0.000680353	-0.929182	0.352796	-0.000140319	0.000922241	-0.15215	0.879069
rs9326036	1	56140358	-0.000555431	0.000430306	-1.29078	0.19678	6.87e-05	0.000583457	0.117746	0.906269
rs1849680	1	56161430	0.000591478	0.000510534	1.15855	0.246641	-3.17e-05	0.000692017	-0.0457468	0.963512
rs17453377	1	56161734	0.00153268	0.00165641	0.925302	0.354809	-0.00288194	0.00224553	-1.28341	0.199349
rs2819490	1	56164478	0.000186737	0.000430816	0.433449	0.664689	-0.000361211	0.000584252	-0.618245	0.536415
rs72671418	1	56165638	-0.000466884	0.00184651	-0.252848	0.800386	-0.00155349	0.00250379	-0.620454	0.534959
rs4083594	1	56172057	1.6e-05	0.00123362	0.0129523	0.989666	-0.000416505	0.001673	-0.248956	0.803395
rs116238596	1	56178130	-0.00125512	0.00123258	-1.01829	0.308539	0.000398	0.00167162	0.238092	0.81181
rs77861248	1	56178541	-0.000688487	0.0010274	-0.670125	0.502778	-0.000207	0.00139323	-0.148575	0.881889
rs12091574	1	56178704	0.000127867	0.00164283	0.0778337	0.93796	-0.000219804	0.00222696	-0.098701	0.921376
rs115528436	1	56179395	0.000286534	0.00187074	0.153166	0.878267	0.00933484	0.00253496	3.68244	0.000231056
rs76892832	1	56179910	1.61e-05	0.000980117	0.0163876	0.986925	-2.23e-05	0.00132896	-0.0167804	0.986612
rs12410340	1	56180565	-0.00184804	0.00169092	-1.09292	0.274429	-0.00082734	0.00229241	-0.360905	0.718171
rs78380311	1	56181322	-0.00114175	0.00143579	-0.795206	0.426495	-0.00360401	0.00194613	-1.85189	0.064043
rs3862235	1	56182031	-0.00163147	0.00148399	-1.09938	0.271604	0.00174446	0.00201153	0.867231	0.385816
rs34240644	1	56190581	-0.00291142	0.00122941	-2.36813	0.0178787	-0.00223526	0.00166705	-1.34085	0.179971
rs72671431	1	56193019	-0.00204886	0.000998618	-2.0517	0.0401999	-0.00250793	0.00135346	-1.85298	0.0638869
rs4111070	1	56195659	0.000172877	0.000478695	0.361142	0.717993	-0.00121257	0.000648918	-1.86861	0.0616787
rs17112735	1	56207532	8.1e-05	0.000574086	0.141041	0.887838	0.00159016	0.000779027	2.04121	0.0412311
rs113899790	1	56219253	-2.24e-05	0.00104419	-0.0214124	0.982917	0.00167287	0.00141466	1.18253	0.236998
rs115383023	1	56223540	-0.00282463	0.00190103	-1.48584	0.137323	0.0026831	0.00257672	1.04129	0.297743
rs1165492	1	56223798	-8.32e-05	0.00043335	-0.191968	0.847767	0.000421852	0.000588057	0.717366	0.473149
rs3862238	1	56225044	0.000448116	0.00141981	0.315617	0.752293	0.00109348	0.00192539	0.56793	0.570083
rs72671468	1	56233143	-0.000718519	0.00153108	-0.469288	0.638864	-0.000274005	0.00207569	-0.132007	0.894979
rs76306572	1	56239591	0.00376212	0.00162403	2.31652	0.0205303	0.00243267	0.00220105	1.10523	0.269061
rs12066643	1	56240278	-9.09e-05	0.000698615	-0.130173	0.896429	0.000102045	0.000946964	0.10776	0.914186
rs11577319	1	56243360	0.000218858	0.000658717	0.332248	0.739702	-0.000769099	0.000893264	-0.860998	0.38924
rs72671470	1	56243843	0.00068354	0.0016451	0.4155	0.677776	0.00038807	0.00223033	0.173997	0.861868
rs3122551	1	56247216	0.000555698	0.000648036	0.857512	0.391163	-0.000447575	0.000878536	-0.509455	0.610433
rs72671475	1	56264016	0.00117092	0.00118439	0.988632	0.322844	-0.00230903	0.00160487	-1.43876	0.15022
rs74542001	1	56264252	0.00070742	0.000913531	0.77438	0.438707	0.00246474	0.00123685	1.99276	0.0462885
rs72671477	1	56270180	-0.00122372	0.00164487	-0.743963	0.4569	-0.00138418	0.00222977	-0.620772	0.53475
rs17112825	1	56270754	-0.000327561	0.00053055	-0.617398	0.536973	0.000269857	0.000719129	0.375255	0.707471
rs17112831	1	56271199	-0.000326154	0.00147891	-0.220537	0.825453	-6.01e-05	0.00200538	-0.0299678	0.976093
rs115247842	1	56277440	-0.000834876	0.00114711	-0.727806	0.466733	-9.11e-05	0.00155517	-0.0586019	0.953269
rs115529368	1	56281263	-0.000966858	0.0011801	-0.819305	0.412613	-0.00114888	0.00160037	-0.717883	0.47283
rs6662329	1	56284015	0.000812361	0.000598893	1.35644	0.174961	-0.000726662	0.00081193	-0.894981	0.370798
rs78655112	1	56297981	0.000462557	0.00137039	0.337536	0.735713	-0.000153734	0.00185723	-0.082776	0.93403
rs35518425	1	56298715	-0.00179218	0.00102001	-1.75702	0.0789155	0.000914124	0.00138275	0.66109	0.508555
rs6588576	1	56304147	0.000208051	0.000470617	0.442082	0.65843	4.3e-08	0.000637944	6.74e-05	0.999946
rs5014478	1	56307925	-0.00142238	0.00172392	-0.825084	0.409324	0.00230735	0.00233616	0.98767	0.323315
rs75157943	1	56308959	0.00223413	0.00155308	1.43852	0.150288	0.000652478	0.00210519	0.309938	0.756608
rs11206670	1	56322314	-9.45e-05	0.000426031	-0.22178	0.824485	0.000499875	0.000577601	0.865433	0.386802
rs12119904	1	56327241	-0.000421813	0.000564668	-0.74701	0.455058	-0.000751028	0.000765504	-0.98109	0.326549
rs72671499	1	56333421	-0.0016002	0.00167376	-0.956052	0.339047	-0.00193191	0.00226844	-0.851649	0.39441
rs17113044	1	56343861	-0.00107922	0.00159887	-0.674987	0.499684	0.00184988	0.00216728	0.85355	0.393355
rs4471303	1	56363943	-0.000237848	0.000499607	-0.476071	0.634024	-0.00089317	0.000677698	-1.31795	0.187522
rs11206680	1	56364414	-0.000444673	0.000586671	-0.75796	0.448475	-0.000977574	0.000795358	-1.2291	0.219036
rs72904468	1	56366209	0.000120367	0.000514148	0.23411	0.8149	-0.00110699	0.000697244	-1.58767	0.112362
rs75647919	1	56372470	0.000201208	0.00117568	0.171143	0.864112	-0.000251867	0.00159349	-0.158061	0.874409
rs116742627	1	56379250	-0.0021504	0.00119641	-1.79737	0.0722782	0.000908187	0.00162171	0.560017	0.575469
rs11583537	1	56383287	0.00168936	0.000873461	1.9341	0.0531018	-0.000795745	0.00118428	-0.671925	0.501632
rs12126743	1	56386755	-1.08e-05	0.000574029	-0.018738	0.98505	0.000489261	0.000778381	0.628563	0.529636
rs12144400	1	56387285	9.88e-06	0.000590011	0.016745	0.98664	0.000229111	0.000799537	0.286555	0.774454
rs41285922	1	56410616	-0.000664155	0.000550143	-1.20724	0.227341	-0.00121718	0.000745641	-1.63239	0.102598
rs34702909	1	56413125	-0.00341633	0.00140967	-2.42348	0.015373	-0.00170548	0.0019111	-0.892411	0.372174
rs6662998	1	56413260	4.93e-05	0.000497545	0.0990136	0.921128	-0.0012177	0.000674473	-1.80541	0.0710119
rs78539652	1	56427019	0.00040421	0.000680104	0.594336	0.552288	0.00135903	0.000921964	1.47406	0.140467
rs61777624	1	56427426	0.00385846	0.00160881	2.39834	0.0164703	0.000526679	0.00218135	0.241446	0.809209
rs7532348	1	56427773	0.000393848	0.00044426	0.886527	0.375335	-0.000317507	0.000602492	-0.52699	0.598201
rs2404389	1	56430742	-0.00150894	0.00081767	-1.84542	0.064978	-0.001376	0.00110858	-1.24123	0.214523
rs10399898	1	56432154	-0.000803778	0.000940269	-0.854838	0.392641	-0.00024656	0.00127506	-0.193371	0.846668
rs4927285	1	56434964	0.000199185	0.00136892	0.145505	0.884312	0.000423075	0.00185595	0.227955	0.819681
rs11206700	1	56440202	-0.000516984	0.000482241	-1.07205	0.2837	-0.00106203	0.000653662	-1.62474	0.104219
rs6668403	1	56440461	0.00230497	0.000854148	2.69856	0.00696431	0.0014425	0.00115808	1.2456	0.212914
rs11206711	1	56451329	0.00133415	0.000770727	1.73103	0.0834477	0.000724685	0.00104478	0.693625	0.487918
rs79264660	1	56452636	-0.000724001	0.00145449	-0.497769	0.618647	0.00169616	0.00197109	0.860517	0.389505
rs72673565	1	56458942	-0.00339151	0.00107555	-3.15329	0.00161459	-0.00278976	0.00145899	-1.91212	0.0558615
rs72673575	1	56470297	0.000856996	0.00118689	0.722051	0.470264	-0.00230375	0.00160876	-1.432	0.152144
rs115394954	1	56474336	-0.000144956	0.00136671	-0.106062	0.915533	-0.00233714	0.00185233	-1.26173	0.207047
rs11206717	1	56501029	-0.00111873	0.00044305	-2.52506	0.0115683	-0.00111555	0.00060061	-1.85736	0.0632603
rs6683440	1	56504984	-0.00152564	0.000431037	-3.53946	0.000401005	-0.00108438	0.00058424	-1.85605	0.0634471
rs116171867	1	56539239	0.00225098	0.00185309	1.21471	0.224476	0.00286548	0.00251182	1.1408	0.253956
rs6677882	1	56545913	-0.000849353	0.00134017	-0.633764	0.526236	-0.000175364	0.00181659	-0.0965351	0.923096
rs79638531	1	56558953	0.00274154	0.00111095	2.46775	0.013597	0.000176985	0.00150626	0.1175	0.906464
rs1412212	1	56560116	0.00158418	0.00151742	1.044	0.296488	0.00219306	0.00205774	1.06576	0.286533
rs115197612	1	56561150	-2.72e-05	0.00173394	-0.0156926	0.98748	-0.00482187	0.0023515	-2.05055	0.040312
rs75009860	1	56599862	0.00167522	0.00129826	1.29036	0.196926	0.00143558	0.00175992	0.815706	0.414669
rs116057551	1	56608087	-3.65e-05	0.00120216	-0.0303252	0.975808	-0.000955403	0.00162968	-0.586251	0.557707
rs1149639	1	56613644	0.00119651	0.000432641	2.7656	0.00568211	0.000138566	0.000586468	0.236272	0.813221
rs1757915	1	56615809	-0.00323956	0.00044476	-7.28384	3.25e-13	-0.00118162	0.000603277	-1.95866	0.0501533
rs116794711	1	56620020	0.00150609	0.00101612	1.4822	0.138289	-0.00116498	0.00137813	-0.845336	0.397924
rs35744037	1	56634305	0.00226388	0.00143983	1.57232	0.115877	-0.000392925	0.00195236	-0.201257	0.840498
rs76780671	1	56636258	0.0026082	0.00182654	1.42795	0.153309	-6.87e-05	0.00247648	-0.0277496	0.977862
rs706398	1	56641553	0.00284357	0.000514397	5.52796	3.24e-08	0.00153198	0.0006975	2.19639	0.028065
rs12035229	1	56647816	0.00292778	0.00157012	1.86468	0.0622269	0.00426712	0.0021289	2.00438	0.0450307
rs113383177	1	56652062	0.00173503	0.00189192	0.917072	0.359106	0.00442382	0.00256489	1.72476	0.0845715
rs80047278	1	56673543	-0.000191508	0.00111884	-0.171166	0.864093	0.00162187	0.00151655	1.06945	0.284869
rs56308818	1	56673750	0.00106433	0.00120477	0.883436	0.377002	-0.00161455	0.00163336	-0.988482	0.322917
rs72675600	1	56678132	-0.00133501	0.0015365	-0.868867	0.384921	-0.00114894	0.00208229	-0.551766	0.581109
rs74627650	1	56695174	0.001042	0.00111312	0.936109	0.349218	0.000755638	0.00150924	0.500676	0.616599
rs778388	1	56696157	-2.19e-06	0.000428152	-0.00512278	0.995913	0.000867526	0.000580408	1.49468	0.134998
rs77464479	1	56707340	-0.000225324	0.00103564	-0.21757	0.827765	-0.00110141	0.0014038	-0.784591	0.432694
rs7548377	1	56714861	-0.0027759	0.000495168	-5.60597	2.07e-08	-0.000266088	0.000671295	-0.396381	0.691824
rs11583705	1	56723766	9.48e-05	0.000957637	0.099037	0.921109	0.00148673	0.00129827	1.14516	0.252143
rs6688670	1	56742806	-0.00215124	0.000668872	-3.21622	0.00129907	-0.00132428	0.000906781	-1.46042	0.144176
rs10888965	1	56750081	0.00308625	0.000544842	5.66448	1.48e-08	0.00139905	0.000738704	1.89393	0.0582349
rs80334543	1	56753026	0.00420424	0.00175498	2.39561	0.0165934	0.00404228	0.00237958	1.69873	0.0893702
rs146530527	1	56756459	0.00139609	0.000965082	1.4466	0.148011	-0.00124125	0.00130822	-0.948811	0.342717
rs2000143	1	56760469	-0.00242898	0.000456109	-5.32544	1.01e-07	-0.00044828	0.000618148	-0.725198	0.468331
rs17425217	1	56762687	0.000415096	0.00112075	0.370375	0.711104	0.00114089	0.001519	0.751076	0.452608
rs116129852	1	56763141	0.000200659	0.0011915	0.16841	0.866261	-0.000301035	0.00161581	-0.186306	0.852205
rs12409671	1	56768449	0.0020114	0.00138172	1.45572	0.145471	0.0042658	0.00187328	2.27718	0.022776
rs12066561	1	56775821	-0.00167294	0.000696876	-2.40063	0.0163674	-0.00170378	0.000944774	-1.80337	0.0713304
rs61772686	1	56776815	0.00197818	0.00119949	1.64918	0.0991118	0.00083038	0.00162622	0.510618	0.609619
rs3005889	1	56778863	0.000863804	0.000461168	1.87308	0.0610584	7.31e-05	0.000625506	0.116923	0.906921
rs3005892	1	56784140	0.000970187	0.000479366	2.0239	0.0429816	-8.89e-06	0.000649717	-0.0136904	0.989077
rs6677504	1	56786354	0.00153461	0.000466057	3.29276	0.000992203	0.000588312	0.000631719	0.931287	0.351706
rs2994552	1	56787046	0.00105722	0.00046631	2.2672	0.0233785	0.000390208	0.000632238	0.617185	0.537113
rs79729911	1	56790500	-0.00182679	0.00167619	-1.08984	0.275783	-0.003045	0.00227259	-1.33988	0.180285
rs117196788	1	56795570	-0.00170272	0.00184538	-0.922696	0.356167	-0.00231717	0.00250244	-0.925963	0.354466
rs116807028	1	56797928	-0.000996263	0.00165803	-0.60087	0.547927	0.00200149	0.00224857	0.890118	0.373403
rs3121169	1	56798183	0.000349037	0.000706498	0.494038	0.621279	0.00107523	0.000957684	1.12274	0.26155
rs7525535	1	56799799	-3.27e-05	0.000809735	-0.0403512	0.967813	1.31e-05	0.00109759	0.0119648	0.990454
rs79991429	1	56800180	0.00136171	0.0013318	1.02246	0.306566	0.00353469	0.00180558	1.95765	0.0502724
rs11206794	1	56802135	-0.000249573	0.000427158	-0.584264	0.559043	0.000176749	0.000579101	0.305213	0.760204
rs72660502	1	56806209	0.00116757	0.00148394	0.786806	0.431396	-0.00181332	0.00201211	-0.901204	0.367481
rs34846848	1	56806415	-0.000102622	0.00106016	-0.0967983	0.922887	-0.00142964	0.00143695	-0.994915	0.319778
rs115116813	1	56819096	0.00177339	0.00104985	1.68918	0.0911862	0.00219474	0.00142315	1.54218	0.123032
rs75038763	1	56819383	0.000154559	0.00117122	0.131964	0.895013	-0.000964182	0.00158771	-0.607277	0.543668
rs7544522	1	56821376	0.000674085	0.000438794	1.53622	0.124486	0.000624579	0.000594803	1.05006	0.293692
rs72662220	1	56823728	0.00116992	0.00113483	1.03092	0.302578	0.0012875	0.00153808	0.837083	0.402547
rs4912418	1	56824229	-0.000159166	0.00128114	-0.124238	0.901127	-0.0026625	0.00173788	-1.53204	0.125513
rs4912230	1	56826300	-0.000117992	0.00044311	-0.266283	0.790022	0.000168327	0.000600805	0.280168	0.779348
rs10493209	1	56841669	0.000366137	0.0012727	0.287685	0.773588	5.22e-05	0.00172592	0.0302293	0.975884
rs34101846	1	56844031	-0.00122885	0.000674136	-1.82285	0.0683276	-0.00218964	0.000914023	-2.39561	0.0165933
rs115689274	1	56844447	0.000268932	0.00127461	0.210992	0.832894	0.00330809	0.00172792	1.91449	0.0555579
rs116817870	1	56848716	0.000902931	0.0010068	0.896834	0.369808	-0.000431412	0.00136465	-0.316135	0.7519
rs77692133	1	56849653	0.00191316	0.00175312	1.09129	0.275147	-6.8e-05	0.00237734	-0.028598	0.977185
rs11206801	1	56850686	0.000694043	0.000720128	0.963778	0.335158	0.000749297	0.000976328	0.767465	0.442806
rs17427865	1	56858032	0.000759042	0.00157585	0.481672	0.630039	0.00482151	0.00213646	2.25678	0.0240228
rs4314919	1	56858781	0.000137028	0.000538913	0.254267	0.79929	-0.000461339	0.000730438	-0.631593	0.527654
rs67359051	1	56860513	-0.000153269	0.000503711	-0.304279	0.760916	0.000999268	0.000682823	1.46344	0.143349
rs17468560	1	56865202	0.000767399	0.000521157	1.47249	0.140889	-0.000687753	0.000706477	-0.973497	0.330307
rs12080873	1	56866183	0.000909006	0.000547045	1.66167	0.0965809	-7.94e-05	0.00074152	-0.10709	0.914718
rs12129444	1	56871299	0.000280924	0.000427964	0.656418	0.511555	0.000241121	0.00058007	0.415676	0.677647
rs17428866	1	56873772	-0.000729802	0.00144972	-0.503411	0.614676	-0.00068875	0.00196558	-0.350406	0.726034
rs4912239	1	56878569	-0.0031591	0.00146772	-2.15238	0.0313679	-0.00158344	0.00198967	-0.79583	0.426132
rs12749274	1	56883491	0.000191524	0.000813547	0.235418	0.813884	-0.000783981	0.0011028	-0.710899	0.477147
rs61774571	1	56883829	-0.000405548	0.000476419	-0.851242	0.394636	0.00027091	0.000645942	0.419404	0.674921
rs17113925	1	56884341	0.000835864	0.000821268	1.01777	0.308787	-0.000452656	0.0011134	-0.406552	0.684337
rs112286161	1	56885041	0.000358664	0.00165842	0.216269	0.828778	0.00485391	0.00224708	2.1601	0.0307661
rs7367215	1	56886810	-0.00155288	0.000541378	-2.86838	0.00412614	-0.00188991	0.000733898	-2.57517	0.0100195
rs944844	1	56891592	-0.00185613	0.0006071	-3.05737	0.00223308	-0.00186886	0.00082306	-2.27062	0.0231708
rs77361483	1	56892198	0.00149264	0.00130901	1.14028	0.254171	2.53e-05	0.00177413	0.0142862	0.988602
rs7367675	1	56893197	-0.000861772	0.00044389	-1.94141	0.0522094	-0.000496726	0.000601969	-0.825168	0.409277
rs35905526	1	56898288	-0.000269747	0.000467897	-0.57651	0.564271	0.000607473	0.000634355	0.957623	0.338254
rs12734643	1	56898591	0.000473556	0.000430626	1.09969	0.271467	0.000192236	0.000583714	0.329333	0.741904
rs76372887	1	56898711	-0.00234843	0.0010936	-2.14743	0.0317601	-0.00479984	0.00148266	-3.23731	0.00120675
rs4363444	1	56898998	0.00029247	0.000429286	0.681294	0.495686	0.000100326	0.000582497	0.172234	0.863254
rs76380660	1	56899575	0.00341849	0.000922734	3.70474	0.000211645	0.00216451	0.00125095	1.73028	0.0835806
rs875153	1	56900270	9.52e-05	0.000427348	0.222809	0.823684	8.15e-05	0.00057933	0.140672	0.888129
rs1953115	1	56901407	-0.000568018	0.000445232	-1.27578	0.202035	-0.000386974	0.000603543	-0.641171	0.521412
rs80202387	1	56902050	0.000898815	0.00124801	0.7202	0.471402	-0.00171427	0.00169143	-1.0135	0.310821
rs2780864	1	56903370	-1.96e-05	0.000702886	-0.0279526	0.9777	-5.26e-05	0.000953042	-0.0551688	0.956004
rs74073865	1	56904136	-0.000192178	0.000960313	-0.200121	0.841386	-0.000526709	0.00130159	-0.404664	0.685725
rs77577285	1	56904297	-0.000390629	0.00128858	-0.303148	0.761777	-0.00163825	0.0017473	-0.937589	0.348457
rs6588629	1	56905342	-0.0010482	0.000698191	-1.50132	0.133275	-0.00129448	0.00094642	-1.36776	0.171388
rs77817173	1	56907428	0.00627493	0.00147205	4.26272	2.02e-05	0.00558591	0.00199503	2.79991	0.00511196
rs6694114	1	56909550	-0.000111412	0.000453539	-0.245649	0.805954	-0.00101083	0.000614851	-1.64402	0.100173
rs12122628	1	56914701	0.000512443	0.000651205	0.786915	0.431332	0.000460356	0.000883374	0.521134	0.602274
rs6688643	1	56915990	-0.00383049	0.00134019	-2.85818	0.00426105	-0.000573154	0.00181671	-0.315491	0.752389
rs9803955	1	56916851	-0.000575868	0.000427388	-1.34741	0.177849	-0.001577	0.000579416	-2.7217	0.00649513
rs72662284	1	56927627	-0.000275372	0.00102702	-0.268126	0.788603	-0.00501222	0.00139192	-3.60094	0.000317121
rs71639724	1	56929298	0.00312246	0.0019554	1.59684	0.110301	0.00391919	0.00265025	1.4788	0.139196
rs7513411	1	56931353	-0.000342578	0.00052893	-0.647682	0.517191	-0.000545605	0.000716911	-0.76105	0.446628
rs12739002	1	56936282	-0.000413421	0.000429397	-0.962793	0.335652	0.000604742	0.00058227	1.03859	0.298995
rs111249707	1	56946055	-0.000120355	0.00116732	-0.103104	0.91788	0.00130357	0.00158267	0.823651	0.410139
rs77068084	1	56957612	0.00462925	0.000890945	5.19589	2.04e-07	0.00396749	0.00120783	3.28482	0.00102061
rs17114036	1	56962821	-0.000938246	0.00073666	-1.27365	0.202789	-0.00178177	0.000998404	-1.78462	0.0743236
rs79066668	1	56963214	-0.000822129	0.00110611	-0.743265	0.457322	0.00428065	0.00149944	2.85483	0.00430634
rs17114046	1	56966350	-0.000753829	0.000735526	-1.02488	0.305419	-0.00174361	0.000997112	-1.74866	0.0803502
rs115145200	1	56972543	-0.00108146	0.00138963	-0.778242	0.436427	0.000736602	0.00188398	0.390981	0.695811
rs74076327	1	56979431	-0.00102687	0.00102413	-1.00268	0.316015	-0.00108472	0.00138882	-0.781032	0.434784
rs61772593	1	56980031	-0.000909057	0.00106773	-0.851394	0.394551	0.00109473	0.00144753	0.756274	0.449486
rs58289463	1	56980237	0.000276791	0.00137409	0.201436	0.840358	-0.0034012	0.00186304	-1.82562	0.0679088
rs12084507	1	56983704	0.000439051	0.000707737	0.620359	0.535022	-0.000483539	0.000959591	-0.503901	0.614331
rs116000000	1	56999256	-0.00205678	0.00141168	-1.45697	0.145125	-0.001482	0.00191358	-0.774461	0.438659
rs1136164	1	57002627	0.000686761	0.00172823	0.397379	0.691089	-0.00304972	0.0023431	-1.30158	0.193063
rs7519268	1	57003810	-0.000521399	0.00137544	-0.379079	0.704629	-0.00259077	0.00186462	-1.38944	0.164701
rs114455337	1	57008857	0.00359664	0.00110639	3.25081	0.00115091	0.00285661	0.00150047	1.90382	0.0569346
rs1572057	1	57013121	0.000899727	0.000619142	1.45318	0.146174	0.000680236	0.000839157	0.810618	0.417586
rs61772626	1	57015668	-0.000418105	0.000652301	-0.640969	0.521543	0.00237205	0.000884652	2.68134	0.00733321
rs11206840	1	57015726	0.000362503	0.00102844	0.352479	0.724479	-0.0015015	0.0013942	-1.07696	0.281498
rs11810204	1	57020516	0.000865559	0.000428184	2.02147	0.0432325	0.000883497	0.000580275	1.52255	0.127873
rs74353411	1	57020683	-0.000364224	0.00147074	-0.247647	0.804408	0.000149113	0.00199324	0.0748093	0.940366
rs12088488	1	57021728	-0.00137761	0.000820041	-1.67993	0.0929729	-0.00193341	0.00111158	-1.73933	0.081977
rs1759751	1	57024890	-0.00164718	0.000712452	-2.31199	0.0207787	-0.00234565	0.000965826	-2.42864	0.015156
rs79789137	1	57029581	0.00441038	0.0012707	3.47083	0.000518927	0.00375614	0.00172274	2.18033	0.029234
rs41446844	1	57031938	8.73e-05	0.00139168	0.0627044	0.950002	0.000346039	0.00188649	0.18343	0.854461
rs2065553	1	57036017	-0.00197495	0.000802875	-2.45984	0.0139004	-0.00171106	0.00108869	-1.57168	0.116027
rs2065554	1	57036047	0.000341546	0.000443627	0.769894	0.441363	0.000155871	0.000601418	0.259173	0.795502
rs12143531	1	57041142	-0.00149185	0.00142247	-1.04877	0.294285	-0.000364584	0.00192858	-0.189043	0.85006
rs111513408	1	57043572	2.19e-05	0.000985536	0.0222219	0.982271	0.000906321	0.00133603	0.678367	0.497539
rs56368772	1	57070987	7.04e-05	0.00146838	0.0479343	0.961769	0.000553164	0.00199049	0.277903	0.781087
rs184862882	1	57086190	-0.000189693	0.00139027	-0.136444	0.891471	0.00460798	0.00188482	2.44478	0.0144946
rs79135312	1	57090886	-0.000456542	0.000978664	-0.466495	0.640861	-0.0010646	0.00132651	-0.802559	0.42223
rs1539382	1	57091717	-0.0015311	0.000758351	-2.01898	0.0434901	-0.0021676	0.00102841	-2.10772	0.0350561
rs72666464	1	57098201	0.00191014	0.00134368	1.42158	0.15515	-0.00215395	0.00182126	-1.18267	0.236939
rs17408784	1	57098487	0.000580016	0.00120036	0.483202	0.628952	0.00153313	0.00162782	0.94183	0.346281
rs115939287	1	57105308	0.00107173	0.00135117	0.793186	0.42767	-0.000447778	0.00183185	-0.24444	0.80689
rs191228861	1	57111773	-0.000500728	0.00143095	-0.349927	0.726394	-0.00033053	0.00193983	-0.170391	0.864703
rs4912407	1	57113001	-0.000459262	0.00066686	-0.688694	0.491016	-0.00119963	0.00090402	-1.32699	0.184512
rs115626353	1	57115491	-6.97e-05	0.00137644	-0.0506539	0.959601	-0.000945362	0.00186581	-0.506677	0.612382
rs2746349	1	57126650	0.000120882	0.000426304	0.283559	0.776749	0.000491551	0.000577875	0.850619	0.394982
rs2796516	1	57131323	-0.000526739	0.000602153	-0.874759	0.381706	-0.00121866	0.000816023	-1.49341	0.13533
rs138384922	1	57134839	-0.000693228	0.00150009	-0.462123	0.643993	0.000278953	0.00203357	0.137174	0.890893
rs6688263	1	57138359	0.000420447	0.000444777	0.945297	0.344508	0.00128825	0.000602922	2.13668	0.0326252
rs55717918	1	57140070	0.000759153	0.00111758	0.67928	0.496961	0.000735452	0.00151519	0.485385	0.627403
rs79616239	1	57142618	-0.00150448	0.00106132	-1.41755	0.156323	-0.000531321	0.00143867	-0.369314	0.711894
rs11809287	1	57150112	-0.000611057	0.00105432	-0.579573	0.562203	-0.000338257	0.00142902	-0.236706	0.812885
rs71639732	1	57158634	0.00111696	0.00126808	0.88083	0.378411	0.00487077	0.00171938	2.83287	0.00461358
rs35403608	1	57161549	-4.18e-05	0.0013229	-0.0315767	0.97481	-0.000171472	0.00179329	-0.0956189	0.923823
rs112024477	1	57168353	-0.00119332	0.000777094	-1.53562	0.124632	-0.000426865	0.00105359	-0.405151	0.685367
rs3738565	1	57179225	0.000418619	0.000972188	0.430594	0.666764	0.00243323	0.00131761	1.84671	0.0647907
rs857146	1	57181820	-7.01e-05	0.0012414	-0.0564464	0.954986	-0.000651561	0.00168358	-0.387008	0.69875
rs78392693	1	57183311	-0.000874567	0.0014778	-0.591802	0.553984	-0.000855112	0.00200322	-0.426868	0.669476
rs41285924	1	57185340	0.000493244	0.00063739	0.773849	0.439021	0.00124956	0.000864065	1.44614	0.148139
rs35373570	1	57188536	-0.000337141	0.000454181	-0.742306	0.457902	1.4e-05	0.000615716	0.02269	0.981898
rs12735852	1	57193963	0.00044624	0.000868794	0.513632	0.60751	0.000381057	0.00117789	0.323508	0.746311
rs78114057	1	57194676	0.00116828	0.00166228	0.702821	0.482168	0.00209945	0.00225501	0.931017	0.351845
rs1361733	1	57194793	5.8e-05	0.00108484	0.0534499	0.957373	-0.000137547	0.0014708	-0.0935184	0.925492
rs857135	1	57194994	-0.000549291	0.000563537	-0.974719	0.3297	-0.00151109	0.000763903	-1.97811	0.0479168
rs857123	1	57205666	0.000374726	0.000710887	0.527125	0.598107	-0.000648131	0.00096384	-0.672447	0.5013
rs10889014	1	57207221	-0.000176511	0.000582172	-0.303193	0.761743	0.000675858	0.000789182	0.856403	0.391775
rs114212437	1	57211933	0.000923972	0.00119703	0.771887	0.440182	0.00177019	0.00162286	1.09078	0.275369
rs17114246	1	57215972	-0.000276184	0.000657178	-0.420257	0.674298	0.000231674	0.00089095	0.260031	0.79484
rs1774807	1	57217741	-0.00103762	0.000519573	-1.99706	0.0458195	0.000867232	0.000704402	1.23116	0.218264
rs72668350	1	57219539	0.00145748	0.00144705	1.00721	0.313835	0.00148361	0.00196281	0.755863	0.449732
Affx-52323799	1	57221553	0.000674671	0.000455214	1.4821	0.138315	-0.00133365	0.000617085	-2.16121	0.0306799
rs116403473	1	57222969	-0.0015921	0.00106861	-1.48989	0.136256	-0.000795258	0.00144893	-0.54886	0.583102
rs857106	1	57223033	0.000699883	0.000462664	1.51272	0.130351	-0.00126394	0.000627057	-2.01566	0.0438362
rs2066370	1	57226952	0.00341793	0.00121048	2.82362	0.00474883	-8.83e-05	0.00164084	-0.0538241	0.957075
rs116403248	1	57228975	-0.000729827	0.000970038	-0.752369	0.45183	0.000314381	0.00131521	0.239035	0.811079
rs6671618	1	57229041	-0.00108394	0.000552878	-1.96054	0.0499331	-0.000143068	0.000749257	-0.190946	0.848568
rs857093	1	57232805	-0.00022931	0.000482672	-0.475084	0.634728	0.00148135	0.000654308	2.26399	0.0235752
rs17372114	1	57243454	0.000136806	0.000431922	0.316737	0.751443	0.000746123	0.000585555	1.27421	0.202588
rs2064423	1	57244288	-0.000333981	0.000438154	-0.762245	0.445914	0.000673244	0.000594035	1.13334	0.257072
rs1738400	1	57247608	0.000765216	0.000456575	1.67599	0.0937407	-0.00117025	0.000619014	-1.89051	0.058691
rs1342385	1	57250866	0.00046334	0.000643085	0.720496	0.47122	0.00100895	0.000871827	1.15728	0.247159
rs116568617	1	57253977	-0.0013383	0.0018811	-0.711446	0.476809	0.0028269	0.00254974	1.1087	0.26756
rs41305876	1	57254697	-0.00325925	0.00184563	-1.76593	0.0774081	-0.00166081	0.00250298	-0.663532	0.50699
rs41309187	1	57254900	-0.0027815	0.00141048	-1.97203	0.0486072	-0.00263563	0.00191185	-1.37857	0.168028
rs113924375	1	57257458	-0.000377067	0.000900763	-0.418608	0.675503	0.000715097	0.0012211	0.585618	0.558132
rs4912226	1	57257480	3.06e-05	0.00130093	0.0235241	0.981232	0.000407746	0.00176403	0.231145	0.817202
rs2298130	1	57257817	-0.000693347	0.000597556	-1.1603	0.245926	0.000299409	0.000810258	0.369523	0.711738
rs34485326	1	57259538	-0.000970903	0.000506048	-1.9186	0.0550363	0.000529261	0.00068597	0.771551	0.440381
rs61765528	1	57259948	-0.00193789	0.00075303	-2.57345	0.0100694	-0.00142206	0.00102077	-1.39312	0.163585
rs4142211	1	57262852	0.000748609	0.000481534	1.55464	0.120034	-0.00128548	0.00065274	-1.96936	0.0489129
rs6698948	1	57269823	0.000123586	0.00116648	0.105948	0.915624	0.000908748	0.00158147	0.574621	0.565548
rs6687762	1	57271815	0.000127436	0.000429026	0.297034	0.76644	0.000783672	0.000581648	1.34733	0.177875
rs1342373	1	57272328	-0.000446961	0.00113796	-0.392774	0.694487	0.00132946	0.00154292	0.861652	0.38888
rs947637	1	57274531	-0.00049044	0.000884528	-0.554465	0.579261	0.000832384	0.0011991	0.694177	0.487572
rs10889018	1	57275487	0.000255854	0.000821482	0.311454	0.755456	0.000852607	0.0011135	0.765701	0.443855
rs7556361	1	57276195	0.000742974	0.000657387	1.13019	0.258396	0.000558956	0.00089113	0.627244	0.5305
rs115587256	1	57276278	0.000452259	0.00117175	0.38597	0.699519	0.000344319	0.00158892	0.216699	0.828443
rs1935557	1	57278088	-0.000592104	0.000431303	-1.37283	0.169808	0.000197567	0.000584618	0.337942	0.735407
rs74798634	1	57278791	-0.000923646	0.00113897	-0.810949	0.417396	0.00022501	0.00154372	0.145758	0.884112
rs6670596	1	57282068	-0.000959579	0.000567282	-1.69154	0.0907354	0.000681308	0.000769206	0.885729	0.375764
rs75471648	1	57282918	-0.00055719	0.00104285	-0.534297	0.593137	-0.00216585	0.0014137	-1.53204	0.125513
rs78637383	1	57282951	0.000489728	0.000994064	0.492653	0.622258	-0.00372669	0.00134812	-2.76435	0.00570398
rs72668392	1	57284057	-0.00147851	0.00187771	-0.787402	0.431047	-0.00496149	0.00254431	-1.95004	0.0511729
rs116512264	1	57284222	0.00213416	0.00138352	1.54256	0.122938	-4.96e-05	0.00187576	-0.0264244	0.978919
rs10889020	1	57291371	0.000323605	0.000426644	0.758489	0.448159	0.00114898	0.000578257	1.98697	0.0469269
rs947636	1	57291548	0.000305937	0.000478603	0.639229	0.522675	-0.00209354	0.000648838	-3.22659	0.00125288
rs7544695	1	57297388	-0.00145685	0.000671829	-2.16849	0.0301224	9.22e-05	0.000911206	0.101171	0.919415
rs72670308	1	57301284	-0.000549596	0.000731478	-0.75135	0.452443	0.000168973	0.000991772	0.170374	0.864716
rs72670309	1	57301356	0.000532276	0.000665436	0.79989	0.423775	0.000367169	0.000901886	0.407113	0.683926
rs55724763	1	57301657	0.00339201	0.00138117	2.45589	0.0140541	0.00375111	0.00187227	2.00351	0.0451237
rs116713690	1	57302877	0.000979116	0.00126854	0.771843	0.440208	-4.66e-05	0.0017199	-0.0270987	0.978381
rs911246	1	57304019	-0.000907776	0.000516029	-1.75916	0.0785522	-0.000939533	0.000699552	-1.34305	0.179257
rs761963	1	57304687	0.000799	0.00045086	1.77217	0.0763673	0.000351843	0.000611597	0.575286	0.565099
rs72670312	1	57308997	0.00116558	0.000616977	1.88917	0.0588696	0.000630419	0.000836503	0.753636	0.451068
rs706469	1	57309227	0.000171321	0.000435521	0.393371	0.694046	0.000181089	0.0005904	0.306723	0.759054
rs11206929	1	57310246	2.28e-05	0.000464747	0.0489539	0.960956	0.00134857	0.000629986	2.14064	0.0323037
rs857037	1	57311143	-0.000183467	0.000429215	-0.427449	0.669053	-0.000457248	0.000581955	-0.78571	0.432038
rs72670315	1	57320444	0.0015834	0.00135459	1.16891	0.242439	0.0022922	0.00183695	1.24783	0.212096
rs72670316	1	57321223	0.00119056	0.000805035	1.47889	0.13917	-0.000403013	0.00109129	-0.369301	0.711904
rs635922	1	57328926	-0.000323441	0.000429904	-0.752357	0.451837	-0.000566628	0.000583069	-0.971804	0.331149
rs34551714	1	57332757	-0.000940823	0.00128516	-0.732068	0.464128	0.000345129	0.00174233	0.198084	0.842979
rs34047108	1	57333312	0.00231256	0.00145471	1.58971	0.111901	0.00157995	0.00197254	0.800975	0.423147
rs113802628	1	57338232	-0.000185492	0.00124185	-0.149368	0.881263	-0.00168957	0.00168307	-1.00387	0.315444
rs652785	1	57340727	0.000199716	0.000437656	0.456331	0.648153	0.000993946	0.000593292	1.67531	0.0938754
rs75661113	1	57347966	-0.00135128	0.00109232	-1.23707	0.216061	-0.00125055	0.00148126	-0.844249	0.398531
rs61766986	1	57348427	0.000102252	0.000920534	0.11108	0.911553	-0.000452552	0.00124781	-0.362676	0.716847
rs12137460	1	57351943	0.000635775	0.000953606	0.666706	0.50496	0.000654704	0.00129328	0.506237	0.612691
rs58983677	1	57352193	0.000553368	0.000625453	0.884747	0.376294	-0.000179227	0.000847912	-0.211375	0.832595
rs114646588	1	57357649	-0.00108901	0.00208008	-0.523542	0.600598	0.00390703	0.00282335	1.38383	0.166412
rs1329450	1	57365481	-9.58e-05	0.000638994	-0.149882	0.880857	0.000370085	0.000865536	0.427579	0.668958
rs1360150	1	57367617	-0.000532204	0.00174065	-0.30575	0.759795	-0.000171326	0.00236013	-0.072592	0.942131
rs620709	1	57368794	-6.1e-06	0.000476779	-0.0127972	0.98979	-0.000317997	0.000646287	-0.492037	0.622693
rs7520006	1	57372797	-0.0005719	0.000589767	-0.969705	0.332194	-0.000523667	0.000799448	-0.655035	0.512446
rs1620073	1	57378150	-0.00197884	0.00102383	-1.93278	0.0532637	-0.00175849	0.00138848	-1.26648	0.205341
rs1754538	1	57379639	-0.00203811	0.00103046	-1.97787	0.0479445	-0.00160409	0.00139683	-1.14838	0.250814
rs56143927	1	57380064	-0.000507807	0.000552708	-0.918762	0.358221	-0.000465841	0.000749337	-0.621671	0.534159
rs1342440	1	57383315	-0.00189802	0.00104442	-1.81729	0.0691731	-0.00125044	0.00141636	-0.882858	0.377314
rs41285938	1	57383357	0.00293794	0.00175083	1.67803	0.0933432	-0.000536876	0.00237409	-0.22614	0.821093
rs17300936	1	57383358	-0.000669901	0.000630152	-1.06308	0.287747	-0.00116795	0.000854107	-1.36746	0.171484
rs57310579	1	57388628	-0.00317069	0.00133126	-2.38171	0.0172329	-0.00184951	0.00180433	-1.02504	0.305346
rs17301146	1	57400261	-7.24e-06	0.000553057	-0.0130971	0.98955	-0.000662156	0.000749613	-0.88333	0.377059
rs114508149	1	57401918	-0.000420717	0.00152094	-0.276617	0.782075	-0.00210095	0.00206171	-1.01903	0.308188
rs594661	1	57401982	-0.000233929	0.000738808	-0.316631	0.751524	0.000359831	0.0010016	0.359257	0.719403
rs79121245	1	57405625	-0.000229595	0.00164325	-0.13972	0.888882	0.00192923	0.00222925	0.865416	0.386811
rs628745	1	57406927	7.68e-05	0.000453712	0.169352	0.86552	0.000800212	0.000615121	1.3009	0.193293
rs41286846	1	57409327	-0.000173207	0.000738108	-0.234663	0.814471	-0.00171711	0.0010007	-1.71592	0.0861786
rs856840	1	57409744	-0.000246283	0.00114654	-0.214806	0.829918	0.0019808	0.00155394	1.2747	0.202417
rs656598	1	57410145	0.000356813	0.0005992	0.595482	0.551522	0.000246792	0.000812337	0.303804	0.761277
rs41286852	1	57411779	-0.000378779	0.00173493	-0.218325	0.827176	-0.00319149	0.00235174	-1.35708	0.174758
rs72670363	1	57412947	0.000460354	0.000490534	0.938476	0.348	-0.00028396	0.00066506	-0.426969	0.669402
rs12085435	1	57415310	-0.000566914	0.000960817	-0.590033	0.555169	-0.000821328	0.00130262	-0.630521	0.528354
rs835904	1	57415595	-0.00106858	0.000956531	-1.11715	0.263933	0.000730338	0.00129659	0.563275	0.573248
rs76141461	1	57418776	-0.000637668	0.0019053	-0.334681	0.737866	-0.00157207	0.00258198	-0.608862	0.542617
rs664979	1	57421337	0.00018345	0.000456989	0.401432	0.688102	-0.000326858	0.000619979	-0.527209	0.598049
rs1013579	1	57422484	-0.0020337	0.00125761	-1.61712	0.105854	-0.00168855	0.00170472	-0.990515	0.321923
rs12067507	1	57422511	-0.000497103	0.000961033	-0.517259	0.604976	-0.000946738	0.00130267	-0.726766	0.46737
rs668555	1	57426454	-0.00015637	0.000472666	-0.330826	0.740776	0.00054734	0.000640704	0.854279	0.392951
rs637253	1	57428381	0.000165101	0.000464974	0.355076	0.722533	0.000428894	0.000630329	0.680429	0.496233
rs2405241	1	57429172	-0.000129691	0.00050226	-0.258214	0.796242	0.000205482	0.000681571	0.301483	0.763047
rs927210	1	57429324	7.26e-05	0.000427263	0.169902	0.865087	-0.000492449	0.000579388	-0.849947	0.395355
rs2236216	1	57430886	0.000455395	0.000681459	0.668266	0.503965	0.000361214	0.000924118	0.390874	0.695891
rs61767007	1	57430984	-0.000360114	0.000915909	-0.393177	0.694189	0.00107448	0.00124213	0.865027	0.387024
rs78501968	1	57431251	-0.00110724	0.000915535	-1.2094	0.226511	-0.00294015	0.00124102	-2.36914	0.0178304
rs72670382	1	57431629	0.00260884	0.00138876	1.87854	0.0603088	-0.00241343	0.00188312	-1.28161	0.199979
rs114114065	1	57432150	-0.000615634	0.00189627	-0.324655	0.745442	0.000311524	0.00257127	0.121156	0.903568
rs115332922	1	57436382	0.00159263	0.00204584	0.778469	0.436293	-0.00410054	0.00277402	-1.47819	0.139357
rs75974409	1	57438766	-0.000729041	0.0010257	-0.710775	0.477224	-0.00238493	0.00139016	-1.71559	0.0862388
rs72670384	1	57440578	0.00140849	0.00139361	1.01068	0.312172	0.00371749	0.00188898	1.96799	0.0490697
rs1411013	1	57444494	-0.00159975	0.000773095	-2.06928	0.038521	0.001863	0.00104829	1.77718	0.0755401
rs1774908	1	57447820	-0.000658175	0.000539776	-1.21935	0.222713	0.000871984	0.000731975	1.19128	0.233546
rs12035887	1	57468791	-9.55e-06	0.000815472	-0.011708	0.990659	0.000155263	0.00110554	0.140441	0.888312
rs116335569	1	57469707	-0.00148587	0.00151803	-0.978812	0.327674	0.000146316	0.00205839	0.0710827	0.943332
rs114996745	1	57471963	0.000283939	0.00114534	0.247909	0.804205	9.07e-06	0.00155296	0.00584317	0.995338
rs115927950	1	57473285	0.00123416	0.00211741	0.582864	0.559985	0.00266251	0.00286907	0.928005	0.353406
rs885391	1	57477473	-0.000172327	0.000606533	-0.284118	0.77632	-0.000690686	0.000822428	-0.839813	0.401014
rs34341631	1	57489239	0.00292962	0.00196122	1.49378	0.135235	0.00248524	0.00265845	0.934847	0.349868
rs55847018	1	57489540	-0.00107947	0.00152642	-0.707191	0.479448	-0.00124097	0.002069	-0.59979	0.548647
rs77821092	1	57503314	-0.00180712	0.00169023	-1.06916	0.284997	-0.00214396	0.00229102	-0.935807	0.349373
rs115886258	1	57505224	1.97e-05	0.00114097	0.0173086	0.98619	-0.000192846	0.0015469	-0.124666	0.900788
rs3835680	1	57508692	0.00102058	0.00135356	0.753993	0.450854	-0.000287133	0.00183501	-0.156475	0.875659
rs6676597	1	57509619	-0.00131907	0.00062393	-2.11414	0.0345044	0.000799238	0.000845911	0.944824	0.344749
rs116566276	1	57517318	0.000361034	0.00160469	0.224987	0.821989	0.000579883	0.0021749	0.266624	0.789759
rs3820578	1	57517439	0.000385884	0.00043817	0.880673	0.378495	0.000756737	0.000593889	1.27421	0.202592
rs1261611	1	57528772	-0.00115409	0.000696844	-1.65617	0.0976874	0.000497974	0.000944785	0.527076	0.598141
rs79073234	1	57531697	-0.00216742	0.00118351	-1.83135	0.0670499	0.000809966	0.0016048	0.504715	0.613759
rs11206965	1	57535549	0.000135019	0.000575393	0.234655	0.814477	0.00213788	0.000780246	2.74	0.00614422
rs12759721	1	57538409	0.000796851	0.00047409	1.6808	0.0928026	-0.000344063	0.000642797	-0.53526	0.592471
rs74332405	1	57546892	-0.00201863	0.001871	-1.07891	0.28063	-0.00796476	0.00253515	-3.14173	0.00167972
rs17114957	1	57547097	-0.000307879	0.00135703	-0.226877	0.820519	0.0020733	0.0018407	1.12636	0.260012
rs72672617	1	57555902	-0.000453286	0.000755092	-0.600306	0.548303	-0.000562618	0.00102378	-0.549551	0.582628
rs74658197	1	57556444	-0.000303532	0.00121835	-0.249134	0.803257	0.000209164	0.00165115	0.126678	0.899195
rs549528	1	57557002	-0.000426034	0.000429128	-0.99279	0.320813	-0.00017101	0.00058177	-0.293947	0.768799
rs557580	1	57562729	5.93e-05	0.000440983	0.134444	0.893051	-4.87e-05	0.000597849	-0.0814215	0.935107
rs728719	1	57565206	-0.000241712	0.00195009	-0.123949	0.901356	-0.00275594	0.00264361	-1.04249	0.297184
rs490765	1	57565437	0.000867807	0.000848593	1.02264	0.306478	-0.000736332	0.00115063	-0.639939	0.522213
rs11206973	1	57568923	6.26e-05	0.000640386	0.0978004	0.922091	0.00194923	0.000868129	2.24533	0.0247479
rs552417	1	57572720	-0.0012261	0.000510304	-2.40268	0.0162759	-0.000184363	0.000691841	-0.266481	0.789869
rs10493215	1	57579610	-0.000186596	0.000676778	-0.275712	0.78277	-0.000605995	0.000917499	-0.660486	0.508943
rs534080	1	57584721	-0.00110029	0.000460035	-2.39175	0.0167689	0.000102861	0.000623977	0.164847	0.869065
rs77522057	1	57587006	0.000120476	0.00124478	0.096785	0.922897	0.00345245	0.00168793	2.04538	0.0408182
rs76846298	1	57590497	-5.3e-05	0.000846245	-0.0625821	0.950099	4.6e-05	0.00114699	0.0401401	0.967981
rs546020	1	57599216	0.00124464	0.000598563	2.07938	0.0375833	-0.000101802	0.000811392	-0.125465	0.900155
rs563921	1	57602383	0.000987599	0.000565325	1.74696	0.0806458	-0.000510151	0.000766415	-0.665633	0.505646
rs72672655	1	57603383	0.000667471	0.00109852	0.607608	0.543448	-0.00104427	0.0014894	-0.701136	0.483219
rs17420873	1	57609070	0.000368787	0.00193802	0.19029	0.849082	-0.00206528	0.00262717	-0.786123	0.431796
rs17454856	1	57612107	-0.000491483	0.000786326	-0.625037	0.531947	0.00337875	0.00106628	3.16873	0.0015312
rs17115220	1	57615514	-0.000550064	0.000713127	-0.771341	0.440506	0.00138314	0.00096675	1.43071	0.152513
rs35559288	1	57617877	0.00058966	0.00103927	0.567377	0.570458	-0.000760298	0.00140878	-0.539687	0.589413
rs12120310	1	57623521	-6.78e-05	0.000447177	-0.151713	0.879413	-0.000783444	0.000606358	-1.29205	0.196342
rs77002307	1	57623635	-0.00100155	0.00184271	-0.543522	0.586771	0.00103506	0.00249753	0.414434	0.678556
rs12122411	1	57625500	0.00112233	0.00153368	0.73179	0.464297	-0.000992905	0.0020788	-0.477634	0.632911
rs10889028	1	57625649	0.000810037	0.000431806	1.87593	0.0606663	0.00029859	0.000585388	0.510072	0.610001
rs72672663	1	57628145	-0.00118606	0.000720871	-1.64531	0.0999061	-0.00028892	0.000977945	-0.295436	0.767661
rs155291	1	57634356	-0.00150705	0.00161044	-0.935803	0.349375	-0.0022455	0.002183	-1.02863	0.303656
rs17541376	1	57636976	2.85e-05	0.000683506	0.0416807	0.966753	8.45e-06	0.000926511	0.00912134	0.992722
rs17115247	1	57641320	-0.000468397	0.00138646	-0.337837	0.735486	0.00120185	0.00187931	0.639515	0.522489
rs1504589	1	57645301	-0.000129241	0.000431796	-0.29931	0.764704	-0.000337571	0.00058538	-0.57667	0.564163
rs74074150	1	57648439	-0.000171272	0.00129392	-0.132366	0.894695	0.0011008	0.0017539	0.627631	0.530246
rs17115265	1	57651129	-0.00016086	0.00208063	-0.0773131	0.938375	-0.00105662	0.00282197	-0.374427	0.708087
rs197108	1	57654898	-0.00131613	0.00153133	-0.85947	0.390082	-0.00165918	0.0020767	-0.798951	0.424319
rs72672685	1	57657613	0.00149831	0.000768251	1.95029	0.0511422	0.00116226	0.0010414	1.11605	0.264401
rs76680733	1	57658706	-0.000263712	0.00151514	-0.174051	0.861825	-0.00361399	0.00205445	-1.7591	0.0785616
rs72672688	1	57664223	-0.00164667	0.000946766	-1.73926	0.0819901	-0.000271765	0.00128363	-0.211715	0.832329
rs472528	1	57664413	0.000478021	0.000429879	1.11199	0.266144	-0.000924127	0.000582707	-1.58592	0.112758
rs932508	1	57665337	0.000723231	0.000628206	1.15126	0.249625	-0.000418016	0.000851658	-0.490826	0.62355
rs11206997	1	57665769	0.00117944	0.000739074	1.59584	0.110526	0.000144898	0.00100194	0.144618	0.885013
rs61765582	1	57670074	0.000221832	0.000671457	0.330375	0.741117	-0.000102231	0.000910525	-0.112277	0.910604
rs17115366	1	57672426	0.000716702	0.000818759	0.875352	0.381383	-0.000493955	0.00111008	-0.444973	0.656339
rs12727397	1	57681932	-0.00288228	0.00188883	-1.52596	0.127022	0.00170245	0.00256095	0.664772	0.506197
rs12060287	1	57683637	2.95e-05	0.00124384	0.0236984	0.981093	-0.000391694	0.00168666	-0.232231	0.816359
rs2764660	1	57684061	0.000189925	0.000438749	0.432879	0.665103	-0.000945194	0.000594724	-1.5893	0.111994
rs197632	1	57700186	6.56e-05	0.000454393	0.1443	0.885264	0.000439132	0.000615948	0.712937	0.475886
rs17485175	1	57704206	-3.6e-05	0.000552108	-0.0652093	0.948007	-0.000965067	0.000748521	-1.2893	0.197295
rs584383	1	57705206	0.000272962	0.000430068	0.634695	0.525628	0.000735406	0.000583209	1.26097	0.207322
rs17557037	1	57705235	0.000301484	0.00107206	0.28122	0.778541	-0.000866396	0.00145316	-0.596215	0.551032
rs197628	1	57706112	0.00148344	0.00141945	1.04508	0.295986	0.00173834	0.00192549	0.902804	0.366631
rs614488	1	57712996	-0.000109247	0.000432154	-0.252797	0.800425	0.00119329	0.000585807	2.037	0.0416508
rs12132898	1	57721731	6.04e-05	0.000831312	0.0726201	0.942108	-0.000118258	0.00112722	-0.104911	0.916446
rs56384646	1	57731561	0.00139008	0.000709512	1.9592	0.0500898	0.00118527	0.000962183	1.23186	0.218002
rs12143340	1	57733573	-0.000149014	0.000433696	-0.34359	0.731155	0.00142558	0.000587629	2.42599	0.0152675
rs115433554	1	57735629	-0.00211325	0.00185723	-1.13785	0.255185	-0.0023863	0.00251885	-0.947374	0.343449
rs61767362	1	57739497	-0.000122489	0.000862119	-0.142079	0.887018	-0.00160118	0.00116863	-1.37014	0.170644
rs2764665	1	57742783	9.49e-05	0.00043748	0.216844	0.82833	-0.00101767	0.000592897	-1.71644	0.0860829
rs643382	1	57751761	8.42e-05	0.000439435	0.191664	0.848005	-0.000850249	0.000595694	-1.42733	0.153487
rs114561339	1	57761472	-0.000913958	0.00108613	-0.841479	0.40008	0.00117423	0.00147316	0.797086	0.425402
rs581886	1	57767095	-1.85e-05	0.000430878	-0.043029	0.965678	-0.0011785	0.000584306	-2.01693	0.0437041
rs594152	1	57767995	-0.000171184	0.00132609	-0.129089	0.897287	-0.00310305	0.00179751	-1.7263	0.0842947
rs74808979	1	57769226	0.0017923	0.00202689	0.884259	0.376557	0.000741217	0.00274808	0.269722	0.787375
rs76580488	1	57774268	0.000326721	0.000823839	0.396583	0.691675	-0.000647023	0.00111663	-0.579442	0.562291
rs924849	1	57776938	0.00124095	0.00123253	1.00683	0.314017	0.00151181	0.0016703	0.905114	0.365406
rs56300568	1	57778545	0.000544642	0.000487888	1.11633	0.264283	-4.22e-05	0.00066138	-0.0638019	0.949128
rs12402993	1	57779221	0.000676916	0.000429885	1.57464	0.11534	-0.00143097	0.000582625	-2.45607	0.014047
rs74074913	1	57779934	0.000155736	0.00115086	0.135322	0.892358	0.000410622	0.00156036	0.263158	0.792429
rs267642	1	57780985	0.000568534	0.000953251	0.596415	0.550898	-0.000769591	0.00129212	-0.595604	0.55144
rs77213812	1	57784499	-0.00488557	0.00135749	-3.59897	0.000319525	-0.00239449	0.00184017	-1.30123	0.19318
rs76049219	1	57788128	-0.000845501	0.00127101	-0.665222	0.505909	0.00174475	0.00172313	1.01255	0.311275
rs35984574	1	57788438	0.000567306	0.000910539	0.623045	0.533256	0.00123665	0.00123446	1.00178	0.316451
rs11584543	1	57788471	-0.000395923	0.00120557	-0.328411	0.742601	0.000496834	0.00163386	0.304086	0.761063
rs11207008	1	57794173	0.000609446	0.000934737	0.651998	0.514403	-0.000935896	0.00126679	-0.738792	0.460034
rs72674851	1	57797536	-0.000319762	0.000655326	-0.487943	0.625591	0.00242778	0.000888374	2.73284	0.00627949
rs10159302	1	57805550	-0.00106865	0.000780811	-1.36864	0.171112	0.00054791	0.00105862	0.517569	0.60476
rs114241830	1	57815429	-0.000183382	0.00156611	-0.117094	0.906786	-0.00100198	0.00212391	-0.471764	0.637095
rs1424467	1	57816489	-0.0005798	0.000427155	-1.35735	0.17467	1.24e-05	0.000579115	0.0213733	0.982948
rs192995642	1	57822753	0.000682811	0.00172459	0.395926	0.69216	0.0026112	0.00233779	1.11695	0.264016
rs76484449	1	57829434	-0.000161625	0.000701828	-0.230292	0.817865	0.00245325	0.00095144	2.57846	0.00992456
rs115659376	1	57829694	-0.000735518	0.00115861	-0.634828	0.525541	0.00281367	0.00157078	1.79126	0.073253
rs80205519	1	57831913	0.000971346	0.0010038	0.967667	0.333211	-0.000336022	0.00136105	-0.246884	0.804998
rs71642115	1	57835005	2.49e-05	0.00153174	0.0162279	0.987053	0.0010834	0.00207679	0.52167	0.601901
rs17457811	1	57843193	-0.000278119	0.00142184	-0.195605	0.844919	0.00156745	0.00192594	0.813865	0.415723
rs55912426	1	57847645	-0.0011524	0.00160311	-0.718848	0.472235	-0.0036087	0.00217282	-1.66084	0.0967468
rs10493219	1	57848685	0.00116561	0.000463878	2.51275	0.0119799	-0.0010481	0.000628718	-1.66705	0.0955062
rs116777079	1	57852910	-0.00115236	0.00166007	-0.694162	0.487581	-0.00302903	0.00225006	-1.3462	0.17824
rs539310	1	57856564	0.000453825	0.000432356	1.04966	0.293877	-0.000843456	0.000586038	-1.43925	0.15008
rs11588115	1	57858443	0.000584734	0.00064434	0.907493	0.364147	0.000448966	0.000873468	0.514003	0.60725
rs76633710	1	57858788	0.000671002	0.000745182	0.900453	0.36788	0.00010936	0.00101023	0.108253	0.913795
rs17115761	1	57872860	-0.000258583	0.00198083	-0.130543	0.896137	0.000334564	0.00268563	0.124576	0.900859
rs17425707	1	57874879	-0.0002689	0.000698287	-0.385086	0.700174	0.00210606	0.000946798	2.22441	0.0261219
rs79741929	1	57878306	-0.000290198	0.000700908	-0.414032	0.678851	0.00153784	0.000950186	1.61847	0.105563
rs574726	1	57883320	1.05e-05	0.000435721	0.0240233	0.980834	-0.000310315	0.000590595	-0.525428	0.599286
rs2991515	1	57884310	-0.000144252	0.000429638	-0.335754	0.737057	-0.000663768	0.000582621	-1.13928	0.254588
rs12728379	1	57886354	-0.00059344	0.000843374	-0.703649	0.481652	0.0015911	0.00114308	1.39194	0.163941
rs4912248	1	57886384	-0.000996069	0.000523647	-1.90218	0.057149	0.000852493	0.000710052	1.20061	0.229905
rs35783414	1	57887778	0.000402656	0.000924487	0.435545	0.663167	0.00197417	0.00125395	1.57436	0.115405
rs80291200	1	57903916	-0.00088149	0.000528637	-1.66748	0.0954208	0.000253412	0.000716553	0.353654	0.723598
rs12084645	1	57904244	-0.000172478	0.000494844	-0.34855	0.727428	-0.000318382	0.000670806	-0.474626	0.635054
rs75458754	1	57909466	-0.000568356	0.000897919	-0.632971	0.526753	9.6e-05	0.00121761	0.0788837	0.937125
rs75588292	1	57914885	-0.00172971	0.00144965	-1.19319	0.232795	-0.00247692	0.00196625	-1.25972	0.207772
rs17460074	1	57916599	0.000424569	0.00111674	0.380185	0.703808	-0.00160762	0.00151452	-1.06147	0.288475
rs17115797	1	57917151	-0.000567887	0.000768883	-0.738587	0.460159	0.00268467	0.0010423	2.57572	0.0100037
rs17426492	1	57922772	-0.000309345	0.00119085	-0.259768	0.795043	-0.00129757	0.00161545	-0.803226	0.421845
rs17426569	1	57923730	-0.0010344	0.00057065	-1.81267	0.0698832	0.000876122	0.000773482	1.1327	0.257342
rs17115852	1	57939359	-0.0005083	0.000771573	-0.658785	0.510035	0.00250088	0.00104598	2.39093	0.0168062
rs17115854	1	57939857	-0.00218408	0.00197726	-1.1046	0.269335	-0.000160875	0.00267957	-0.0600377	0.952126
rs2805870	1	57943988	-0.00112171	0.000581773	-1.92809	0.053845	0.000744808	0.000788731	0.944312	0.345011
rs2691465	1	57956702	0.00164369	0.00133836	1.22814	0.219394	0.0015895	0.00181419	0.876145	0.380952
rs79088860	1	57968069	-0.000553895	0.00145301	-0.381205	0.703051	-0.00228572	0.00197075	-1.15982	0.246122
rs36043664	1	57976249	9.88e-05	0.000545216	0.181167	0.856237	-0.000561214	0.000739404	-0.759008	0.447848
rs72676936	1	57982250	-0.00215527	0.00110236	-1.95514	0.0505675	-0.000624727	0.00149458	-0.417997	0.67595
rs76614753	1	57984708	-0.000910143	0.00183437	-0.496161	0.619781	0.000403493	0.00248481	0.162384	0.871004
rs11207052	1	57984991	0.000379578	0.000491941	0.771593	0.440356	-0.00027747	0.000666947	-0.41603	0.677389
rs10493228	1	57987253	-0.000636786	0.000458006	-1.39034	0.164426	4.64e-05	0.000620975	0.0746425	0.940499
rs72676940	1	57988835	-0.000468571	0.000985119	-0.475649	0.634325	-0.00230809	0.0013353	-1.72851	0.0838973
rs1357787	1	57992413	0.000181684	0.000482117	0.376847	0.706287	0.000525415	0.00065358	0.803903	0.421454
rs112642654	1	57997915	0.000565613	0.00203635	0.277758	0.781198	0.00156977	0.00275878	0.569011	0.569349
rs1949831	1	58000333	-0.000909224	0.000516598	-1.76002	0.0784047	0.000172847	0.00070039	0.246787	0.805073
rs115626553	1	58000497	0.00356297	0.00166231	2.14339	0.032083	0.00229773	0.00225191	1.02035	0.307564
rs77920405	1	58039337	-0.00195642	0.00161895	-1.20845	0.226876	-0.00284294	0.0021956	-1.29483	0.195379
rs6587781	1	58040173	-0.000443362	0.000428619	-1.0344	0.300952	0.000649774	0.000581024	1.11833	0.263429
rs7541243	1	58042716	0.000368065	0.000497357	0.740042	0.459275	0.000920431	0.000674208	1.3652	0.17219
rs947242	1	58042849	0.000185338	0.00172256	0.107595	0.914317	-0.000875246	0.0023362	-0.374645	0.707925
rs111950892	1	58053560	0.0011291	0.00159229	0.709105	0.47826	0.000271967	0.00215741	0.126062	0.899683
rs7543904	1	58062920	-0.000370589	0.000478096	-0.775135	0.438261	-0.00153283	0.000647973	-2.36558	0.0180027
rs11207071	1	58065660	0.000123368	0.000479252	0.257418	0.796856	0.000841665	0.00064967	1.29553	0.19514
rs12562145	1	58066509	-0.000826468	0.000591143	-1.39808	0.162089	0.000855704	0.000801198	1.06803	0.285507
rs1935046	1	58075285	0.000843871	0.00141285	0.597281	0.55032	0.00373312	0.00191529	1.94911	0.0512827
rs7532306	1	58078467	-0.000734259	0.000544969	-1.34734	0.177872	0.00146072	0.000738726	1.97735	0.0480028
rs72676974	1	58078598	3.46e-05	0.00121561	0.0284307	0.977319	-0.00203051	0.0016484	-1.23181	0.218022
rs7540610	1	58082956	0.000545906	0.00156203	0.349484	0.726726	-0.00238948	0.00211764	-1.12837	0.259165
rs79758926	1	58091202	0.00148331	0.00190734	0.777686	0.436755	0.00223243	0.00258455	0.86376	0.38772
rs10443241	1	58092574	7.31e-05	0.000473552	0.15429	0.877381	-0.000327826	0.000641865	-0.51074	0.609534
rs11589769	1	58097887	0.00028809	0.000757041	0.380548	0.703539	0.000355202	0.00102627	0.34611	0.72926
rs1524707	1	58102540	-0.000415637	0.000428844	-0.969205	0.332444	-2.78e-05	0.000581281	-0.0478542	0.961832
rs114666422	1	58105676	-0.000132342	0.00105415	-0.125544	0.900093	0.00246661	0.00142926	1.7258	0.084385
rs11588804	1	58120489	0.000574965	0.000561658	1.02369	0.305982	0.00073852	0.000761749	0.969506	0.332294
rs4420112	1	58127171	-0.000687206	0.000584028	-1.17667	0.23933	0.000533375	0.000791902	0.673536	0.500607
rs61769639	1	58127654	1.64e-05	0.000438231	0.0374671	0.970113	-0.000475365	0.000593979	-0.800306	0.423534
rs11207091	1	58137279	0.000661347	0.000451779	1.46387	0.14323	-0.000395055	0.000612424	-0.645067	0.518884
rs12566928	1	58138896	-0.000379121	0.000543065	-0.698114	0.485107	0.000683839	0.000736171	0.928913	0.352935
rs3131750	1	58140277	8.08e-06	0.000443928	0.018207	0.985474	-0.000640275	0.00060214	-1.06333	0.287632
rs3131754	1	58143696	-0.00120749	0.000604745	-1.99669	0.0458601	0.00130324	0.000819884	1.58954	0.111939
rs4073807	1	58147459	0.002233	0.00202438	1.10305	0.270006	0.000654995	0.00274454	0.238654	0.811374
rs74873756	1	58162853	0.00091249	0.00128978	0.707477	0.47927	-0.00174053	0.00174887	-0.995231	0.319624
rs74320918	1	58163362	-0.000370455	0.00117642	-0.314901	0.752837	-0.00123992	0.0015951	-0.777329	0.436965
rs55656025	1	58163523	-0.000724963	0.000486537	-1.49005	0.136213	0.000942841	0.000659502	1.42963	0.152825
rs3126026	1	58170165	0.000873137	0.000451754	1.93277	0.0532652	-0.000242971	0.000612563	-0.396647	0.691628
rs76726517	1	58176257	-0.000856691	0.000787305	-1.08813	0.276538	-0.000907956	0.00106743	-0.850602	0.394991
rs1575512	1	58182151	-0.000450616	0.000458321	-0.983189	0.325515	-0.000362343	0.000621326	-0.583177	0.559775
rs68107934	1	58185117	0.00130476	0.000539061	2.42042	0.0155031	-0.000200949	0.000730797	-0.274972	0.783338
rs3118027	1	58192889	0.000531012	0.000429106	1.23749	0.215908	-0.000967077	0.000581633	-1.66269	0.0963746
rs12129336	1	58193166	8.94e-05	0.000882351	0.101287	0.919323	4.02e-06	0.00119626	0.00335909	0.99732
rs1475240	1	58197855	0.00140172	0.000671383	2.08781	0.0368154	0.000120455	0.00091015	0.132347	0.89471
rs116051759	1	58207177	-6.05e-06	0.000814407	-0.00742327	0.994077	0.0006506	0.00110386	0.589384	0.555604
rs79108918	1	58207399	0.000715533	0.00112572	0.635625	0.525021	0.000195791	0.00152593	0.128309	0.897905
rs11576949	1	58207801	-0.000263775	0.000854061	-0.308848	0.757438	-8.58e-05	0.0011577	-0.0741351	0.940903
rs4912278	1	58207992	0.000808523	0.000642816	1.25778	0.208471	-5.79e-05	0.000871607	-0.0664657	0.947007
rs115332769	1	58213788	-0.00491065	0.0018442	-2.66276	0.00775074	0.00225369	0.00250028	0.901374	0.36739
rs75843201	1	58215377	0.00179916	0.00113284	1.58819	0.112243	8.98e-05	0.00153586	0.0584615	0.953381
rs77868340	1	58220471	-0.00091549	0.000907799	-1.00847	0.313228	-0.000490799	0.00123049	-0.398864	0.689993
rs72664639	1	58222222	0.00124125	0.000811822	1.52897	0.126273	-0.000233513	0.00110048	-0.212192	0.831957
rs115854618	1	58224457	0.000223036	0.00103218	0.216083	0.828923	-0.00103052	0.00139927	-0.736472	0.461444
rs1408138	1	58225373	-0.000212708	0.00077842	-0.273256	0.784657	-0.00156263	0.00105528	-1.48078	0.138665
rs3131745	1	58238692	-0.00017934	0.000430354	-0.416727	0.676878	-0.000780469	0.000583406	-1.33778	0.180969
rs10889071	1	58243493	-6.78e-05	0.000512336	-0.132338	0.894717	0.00247779	0.000694626	3.56708	0.000361037
rs80009173	1	58246111	-0.00129727	0.00141835	-0.914628	0.360388	0.000857123	0.00192265	0.445804	0.655739
rs1886142	1	58254631	-0.000257413	0.000432345	-0.595388	0.551584	0.00166968	0.000585981	2.84937	0.00438091
rs12140531	1	58260028	-0.000352282	0.000549305	-0.641323	0.521313	0.00327665	0.000744782	4.39947	1.09e-05
rs79981349	1	58272390	-0.000279315	0.00179098	-0.155957	0.876067	-0.000217175	0.00242576	-0.0895287	0.928662
rs72664686	1	58273678	0.000462185	0.000786442	0.587692	0.55674	0.00304442	0.00106604	2.85582	0.00429292
rs17473566	1	58278635	0.000988033	0.00112547	0.877887	0.380006	0.00270829	0.00152547	1.77539	0.0758353
rs852779	1	58294764	0.00050098	0.000433024	1.15693	0.2473	-0.000969662	0.000586765	-1.65256	0.0984222
rs852794	1	58312692	0.00112673	0.00113302	0.994443	0.320008	0.00140457	0.00153581	0.914545	0.360431
rs115527922	1	58315822	-0.000313133	0.00203081	-0.154191	0.877459	-0.00368739	0.0027529	-1.33946	0.180423
rs57061666	1	58323829	-0.00109151	0.00171619	-0.63601	0.52477	0.00340619	0.00232586	1.46448	0.143063
rs41286866	1	58330181	0.00181906	0.00115319	1.57742	0.114699	-0.00110049	0.00156362	-0.703807	0.481553
rs79824486	1	58334623	0.00241685	0.00151148	1.59899	0.109824	0.00226352	0.0020498	1.10427	0.269478
rs1202784	1	58341444	0.00104569	0.000433396	2.41279	0.0158317	-0.000456709	0.000587529	-0.777339	0.436959
rs114339418	1	58343669	0.000664562	0.00121107	0.548741	0.583184	-0.000126844	0.00164173	-0.0772624	0.938415
rs10489669	1	58345238	0.000151408	0.000689618	0.219553	0.826219	0.000579245	0.000934802	0.619644	0.535493
rs6670853	1	58352715	-0.000967486	0.000459759	-2.10433	0.0353503	0.000168203	0.000623355	0.269836	0.787287
rs17579366	1	58353372	0.00141377	0.00102148	1.38405	0.166345	-0.00118747	0.00138492	-0.857426	0.39121
rs74796591	1	58355724	-0.000905536	0.0020456	-0.442675	0.658001	-0.000623446	0.00277399	-0.224747	0.822176
rs6679454	1	58367236	-0.000897758	0.00045963	-1.95322	0.0507945	0.000151012	0.000623171	0.242328	0.808526
rs1202841	1	58368024	0.00056666	0.000509705	1.11174	0.266251	-0.000296606	0.000690946	-0.429276	0.667723
rs1202795	1	58372837	9.36e-05	0.000435759	0.214749	0.829963	-0.000225321	0.000590845	-0.381353	0.702941
rs1202804	1	58376778	0.000702879	0.000483448	1.45389	0.145979	0.000209931	0.000655367	0.320326	0.748722
rs114931168	1	58381275	-0.000458872	0.00112344	-0.408452	0.682942	-0.000257021	0.00152256	-0.168808	0.865948
rs1202812	1	58381980	0.000269696	0.000442647	0.60928	0.542339	-0.000294815	0.00060004	-0.491325	0.623197
rs12130156	1	58382636	-0.000548083	0.000577916	-0.948378	0.342938	0.0019164	0.000783285	2.44662	0.0144209
rs72666160	1	58384016	-6.36e-05	0.000583262	-0.108978	0.91322	0.000200135	0.000790824	0.253072	0.800213
rs1202815	1	58387094	0.000436571	0.000447646	0.97526	0.329432	-0.000569716	0.000606983	-0.938603	0.347935
rs77290883	1	58398638	0.00319817	0.00146981	2.17592	0.0295623	0.00540133	0.0019928	2.71042	0.00672014
rs1202771	1	58399928	-0.000195782	0.000686493	-0.285192	0.775498	0.000300196	0.000930625	0.322574	0.747018
rs115800273	1	58402021	-0.000248695	0.00147313	-0.168821	0.865938	-0.00121287	0.00199672	-0.60743	0.543566
rs1202772	1	58402877	5.7e-05	0.000436091	0.130758	0.895967	-0.00115283	0.000591139	-1.95018	0.0511558
rs1202774	1	58405316	-0.00104097	0.000755531	-1.3778	0.168265	-0.000949535	0.00102448	-0.926848	0.354006
rs1884485	1	58406492	0.000300085	0.000430844	0.696504	0.486114	0.0012662	0.000584559	2.16607	0.0303067
rs114558563	1	58411847	0.000266626	0.00126697	0.210444	0.833321	-0.00247337	0.00171789	-1.43977	0.149934
rs17486923	1	58436784	-0.000440214	0.00106613	-0.41291	0.679673	1.68e-05	0.00144524	0.0116525	0.990703
rs3991048	1	58436991	0.00017822	0.000433277	0.411331	0.68083	0.00148101	0.000587347	2.52152	0.0116855
rs1187980	1	58441303	-0.001014	0.000758841	-1.33625	0.181469	-0.00038744	0.0010289	-0.376558	0.706502
rs114098991	1	58451042	0.0009928	0.00170704	0.581591	0.560843	-0.00143945	0.00231427	-0.621988	0.53395
rs1187998	1	58455642	-0.0010742	0.000762614	-1.40858	0.15896	-0.000418641	0.00103378	-0.404963	0.685505
rs72666197	1	58456474	0.00193917	0.00110475	1.75531	0.0792081	-0.000300725	0.00149817	-0.200728	0.840912
rs17434789	1	58457604	-0.00102186	0.000768871	-1.32904	0.183835	-0.000275789	0.00104247	-0.264554	0.791354
rs10789056	1	58457828	-0.00180967	0.00193564	-0.934919	0.349831	-0.00105781	0.00262699	-0.402671	0.68719
rs1749777	1	58463540	-6.98e-05	0.000558809	-0.124974	0.900544	-0.00140409	0.000757615	-1.85331	0.0638395
rs1325445	1	58467375	0.000331782	0.00148664	0.223175	0.823399	-0.00196278	0.00201554	-0.973823	0.330145
rs78991787	1	58473015	-0.000942919	0.00100666	-0.936681	0.348923	0.000789886	0.00136474	0.57878	0.562738
rs17116712	1	58480921	-0.00104776	0.000792172	-1.32264	0.185956	-0.000687	0.00107366	-0.639868	0.522259
rs11207153	1	58482029	-0.00096356	0.000717658	-1.34265	0.179388	-1.48e-05	0.000972798	-0.0151685	0.987898
rs2764689	1	58482203	-0.000395225	0.000431535	-0.915858	0.359742	-0.00129153	0.000584943	-2.20797	0.0272474
rs75367055	1	58482548	-0.00129264	0.001952	-0.662214	0.507835	-0.00422034	0.00264551	-1.59528	0.11065
rs75182167	1	58487707	0.00142135	0.00099065	1.43477	0.151355	-0.00104247	0.00134265	-0.776422	0.437501
rs1998739	1	58489443	0.000260873	0.000548816	0.475339	0.634546	-0.000701644	0.000744039	-0.94302	0.345671
rs12135022	1	58499546	0.000682454	0.00142106	0.480242	0.631056	-3.8e-05	0.00192686	-0.0197356	0.984254
rs11207156	1	58501315	-0.000456217	0.000427544	-1.06706	0.285944	0.000129701	0.000579537	0.223801	0.822912
rs115028639	1	58514211	0.00179822	0.00150619	1.19389	0.232524	0.00192214	0.00204134	0.94161	0.346393
rs61768309	1	58515408	-0.000849812	0.000523215	-1.62421	0.104332	0.000662522	0.000709473	0.933823	0.350396
rs11207160	1	58520774	-0.000152063	0.00048562	-0.313132	0.754181	0.000993387	0.000658406	1.50878	0.131357
rs2764675	1	58522420	0.000106528	0.000674669	0.157897	0.874538	-0.000344331	0.000914566	-0.376496	0.706548
rs11584768	1	58522624	-0.000666961	0.000510706	-1.30596	0.191567	0.000465365	0.000692221	0.672278	0.501407
rs2764676	1	58523346	-0.000229407	0.000431534	-0.531608	0.594998	0.000529255	0.000585174	0.904441	0.365763
rs17116782	1	58526382	-0.000813303	0.000486777	-1.67079	0.0947643	-3.5e-05	0.000659958	-0.0530741	0.957673
rs1408925	1	58527828	0.00155456	0.000607701	2.5581	0.0105252	0.000762051	0.000823901	0.92493	0.355003
rs7527995	1	58531254	0.00138589	0.00064745	2.14053	0.0323126	0.000575916	0.000877518	0.6563	0.511631
rs80244421	1	58532228	-9.48e-05	0.000990204	-0.0957128	0.923749	0.000369711	0.00134245	0.2754	0.783009
rs75721156	1	58536721	0.00108642	0.00132061	0.822666	0.410698	-0.000115608	0.00178966	-0.0645979	0.948494
rs2806405	1	58537361	4.3e-05	0.000435653	0.0987045	0.921373	-0.000210594	0.000590727	-0.3565	0.721466
rs12041539	1	58538655	0.000801473	0.000809021	0.99067	0.321847	0.000649133	0.00109726	0.591593	0.554124
rs76024522	1	58542136	0.00039492	0.00112859	0.349923	0.726397	0.00217627	0.0015301	1.4223	0.15494
rs75565527	1	58542251	-0.00115689	0.00108703	-1.06427	0.287206	-0.000845066	0.00147339	-0.573552	0.566271
rs114547827	1	58543002	-0.0007707	0.00137261	-0.561484	0.574468	-0.000297525	0.00186147	-0.159834	0.873012
rs116469189	1	58559510	0.00112431	0.00140868	0.798134	0.424794	-0.000347049	0.00190898	-0.181798	0.855741
rs72667934	1	58563696	-0.000493292	0.000992237	-0.497151	0.619083	-0.00194707	0.00134516	-1.44747	0.147766
rs57918745	1	58564306	0.000491054	0.00080243	0.611958	0.540566	0.000548342	0.00108757	0.504189	0.614129
rs77374049	1	58568671	0.000780963	0.00120774	0.646631	0.517872	0.00275948	0.00163819	1.68447	0.0920922
rs12031853	1	58569699	0.000572035	0.000698179	0.819325	0.412602	0.000325516	0.000946506	0.343913	0.730912
rs1213770	1	58571279	-0.000355409	0.000569559	-0.624007	0.532624	-0.000115926	0.0007723	-0.150105	0.880682
rs17490843	1	58575099	0.00141728	0.00131854	1.07489	0.282424	0.00310933	0.00178788	1.73911	0.0820162
rs883359	1	58578556	-0.000315986	0.000428399	-0.737596	0.460761	-0.000274048	0.000580787	-0.471856	0.63703
rs884946	1	58578705	1.07e-05	0.000720627	0.0148105	0.988183	-0.000628492	0.00097677	-0.643439	0.51994
rs113999184	1	58580112	0.000655929	0.00208307	0.314885	0.752849	-0.0058854	0.00282293	-2.08486	0.0370831
rs72667936	1	58585735	-0.000607568	0.00119893	-0.50676	0.612324	6.79e-05	0.00162548	0.0417652	0.966686
rs116127417	1	58599249	2.11e-05	0.00134225	0.0157328	0.987448	0.00293111	0.00181951	1.61094	0.107195
rs75358325	1	58603765	0.00227129	0.00113944	1.99333	0.0462261	1.31e-05	0.00154486	0.0084785	0.993235
rs17116994	1	58604174	-0.000531917	0.00135427	-0.392769	0.69449	-0.00180219	0.00183605	-0.981556	0.326319
rs17491825	1	58609441	-0.000356339	0.00126487	-0.28172	0.778159	-0.000985703	0.0017147	-0.574855	0.56539
rs12758928	1	58614931	0.000606893	0.000611601	0.992302	0.321051	-0.000481455	0.000829161	-0.580654	0.561474
rs115755178	1	58622123	-0.000342641	0.00135767	-0.252375	0.800752	0.00135251	0.00184069	0.734787	0.46247
rs548745	1	58650298	0.000881001	0.000616316	1.42946	0.152872	0.000208629	0.000835887	0.249591	0.802904
rs1992481	1	58663930	-0.000392445	0.000554021	-0.708359	0.478723	-0.000489744	0.000751118	-0.65202	0.514389
rs946311	1	58676997	0.000399542	0.000561023	0.712167	0.476362	-0.000213176	0.000760607	-0.280272	0.779269
rs7511972	1	58677864	-0.000661357	0.000932523	-0.709213	0.478193	-0.000405408	0.00126395	-0.320746	0.748403
rs74384572	1	58680678	-0.000419016	0.00102324	-0.409499	0.682174	0.000615383	0.00138711	0.443644	0.6573
rs7553087	1	58685101	9.93e-05	0.000828181	0.119941	0.90453	0.000254121	0.00112276	0.226337	0.820939
rs72667956	1	58685692	-0.00249091	0.00136982	-1.81842	0.0690012	-0.0038322	0.00185723	-2.0634	0.0390752
rs35848260	1	58686759	0.000169522	0.000503062	0.33698	0.736132	-0.0012168	0.00068224	-1.78354	0.0744992
rs76087135	1	58695024	-0.00263215	0.00191998	-1.37093	0.170398	-0.00371344	0.0026041	-1.426	0.153871
rs4912313	1	58701291	5.76e-05	0.000456524	0.126176	0.899593	-0.000586546	0.000618839	-0.947816	0.343224
rs75519372	1	58710918	-0.00127906	0.00130672	-0.978838	0.327661	-0.00142282	0.00177159	-0.803127	0.421902
rs114840821	1	58718508	-0.000371415	0.00157093	-0.23643	0.813099	0.00202393	0.00213017	0.950123	0.34205
rs71642157	1	58722748	4.34e-05	0.00120028	0.0361556	0.971158	0.000515268	0.00162706	0.316686	0.751482
rs1416340	1	58724341	-0.000113898	0.00060943	-0.186893	0.851745	0.000784415	0.000826236	0.949384	0.342426
rs115948492	1	58727681	-0.000431775	0.00149469	-0.288873	0.772679	0.00208367	0.00202638	1.02827	0.303823
rs10493246	1	58729208	-0.00189514	0.00152688	-1.24119	0.214538	-0.00299421	0.00207021	-1.44633	0.148085
rs689231	1	58742150	-0.00054425	0.000474021	-1.14816	0.250905	0.000178939	0.000642597	0.278461	0.780658
rs72667988	1	58743424	-0.000942007	0.00109816	-0.857804	0.391002	-0.00108013	0.00148882	-0.725492	0.468151
rs182636433	1	58745493	0.000368735	0.000863887	0.426832	0.669502	0.0017227	0.00117111	1.471	0.141292
rs11576105	1	58749094	0.000569989	0.0017694	0.322136	0.74735	-0.00260577	0.00239883	-1.08627	0.27736
rs116604882	1	58755157	0.00120001	0.00168695	0.711352	0.476867	0.000330045	0.00228719	0.144302	0.885262
rs527409	1	58757915	-0.000523782	0.000922277	-0.567923	0.570088	-0.000653354	0.00125058	-0.522439	0.601365
rs6688958	1	58765046	-0.000456402	0.000653972	-0.697892	0.485245	0.000440856	0.000886766	0.49715	0.619084
rs11207193	1	58767738	-0.00013184	0.000485185	-0.27173	0.785829	-0.000119927	0.000658009	-0.182258	0.855381
rs1924565	1	58779442	3.06e-06	0.000451265	0.0067864	0.994585	0.00110172	0.000611773	1.80085	0.0717268
rs34521984	1	58781125	-3.72e-05	0.000615879	-0.0603502	0.951877	-0.00216621	0.000835098	-2.59396	0.00948817
rs57704012	1	58781235	0.000490672	0.000556945	0.881007	0.378315	-2.32e-05	0.000755065	-0.0307595	0.975461
rs72669806	1	58791397	-0.00132462	0.000933567	-1.41888	0.155934	-0.00071559	0.00126514	-0.565621	0.571652
rs1417981	1	58800141	-0.000252771	0.000648645	-0.389691	0.696765	-0.000642355	0.000879339	-0.730498	0.465086
rs79447694	1	58801118	0.00135139	0.00107454	1.25765	0.208521	0.00256259	0.00145675	1.75911	0.0785599
rs1236920	1	58801396	-0.000319837	0.000696799	-0.459009	0.646228	-0.00110923	0.000944698	-1.17416	0.240331
rs1924569	1	58801506	-0.000469469	0.000617366	-0.760438	0.446994	-0.000344759	0.000836709	-0.412042	0.680309
rs1213646	1	58802060	0.000428517	0.000432341	0.991155	0.321611	0.000405982	0.000586006	0.692794	0.488439
rs10493239	1	58805941	-0.000439797	0.000765072	-0.574844	0.565397	0.000344639	0.00103739	0.332218	0.739725
rs3861824	1	58807217	4.38e-05	0.000634789	0.0689878	0.944999	-0.00113038	0.000860764	-1.31323	0.189108
rs112915071	1	58808118	-0.00178527	0.00142337	-1.25425	0.209751	-0.00175917	0.00192933	-0.911801	0.361874
rs1213651	1	58809669	-0.000166954	0.000737255	-0.226453	0.820849	0.000250774	0.000999861	0.250809	0.801962
rs1341747	1	58810115	-8.93e-05	0.000466532	-0.191312	0.848281	0.000399458	0.000632284	0.63177	0.527538
rs12404503	1	58811029	-0.000176137	0.000558343	-0.315463	0.75241	0.000304651	0.000756792	0.402556	0.687275
rs61778961	1	58819144	0.000673566	0.00123763	0.544239	0.586277	0.00291335	0.00167834	1.73585	0.0825915
rs2093865	1	58820185	0.000218171	0.000427244	0.510647	0.609599	0.000661368	0.000579422	1.14143	0.253693
rs61778962	1	58823620	0.000855332	0.000707137	1.20957	0.226445	0.000195082	0.000958494	0.20353	0.838721
rs12563799	1	58825516	-0.00237399	0.00161764	-1.46756	0.142225	-0.000942481	0.00219238	-0.42989	0.667276
rs1213659	1	58827046	-0.000227029	0.00066157	-0.343168	0.731473	-0.00164831	0.000896758	-1.83807	0.0660525
rs77886861	1	58833908	-0.00137659	0.00073088	-1.88346	0.0596389	-0.000146378	0.000990882	-0.147725	0.88256
rs12028180	1	58833911	-0.00035224	0.000768795	-0.458172	0.646829	0.00126065	0.00104263	1.20911	0.22662
rs7528807	1	58848647	-0.000125462	0.000616207	-0.203604	0.838663	0.0006098	0.00083547	0.729889	0.465459
rs115769341	1	58854919	0.000196321	0.00127583	0.153878	0.877706	0.0018425	0.00173138	1.06418	0.287247
rs72914340	1	58858413	-0.00018378	0.00108273	-0.169738	0.865217	-0.000808955	0.001468	-0.551059	0.581594
rs111999640	1	58859413	0.00286365	0.00164399	1.74189	0.0815279	-0.00259823	0.00222916	-1.16556	0.243792
rs338928	1	58860237	-0.000146498	0.000428766	-0.341675	0.732596	-0.000286705	0.000582004	-0.492617	0.622284
rs79896940	1	58860533	-0.000538928	0.0015793	-0.341245	0.732919	-0.00367826	0.00214112	-1.71792	0.0858127
rs7534690	1	58860791	0.000178171	0.000522514	0.340989	0.733112	0.000665764	0.000708243	0.940022	0.347207
rs116813884	1	58863384	0.00148959	0.00131905	1.12929	0.258775	0.00197898	0.00178824	1.10666	0.268441
rs849480	1	58864460	0.00299825	0.00138884	2.15881	0.0308658	0.00152586	0.00188305	0.810309	0.417763
rs338919	1	58865399	0.000454593	0.000429247	1.05905	0.289579	0.000853548	0.000581741	1.46723	0.142315
rs115892409	1	58868627	-0.00125935	0.00161263	-0.78093	0.434844	0.00153075	0.00218593	0.700274	0.483757
rs338914	1	58871373	-0.000243761	0.000538267	-0.452863	0.650648	-0.00045411	0.000729789	-0.622248	0.533779
rs10465839	1	58872522	8.95e-05	0.000440324	0.20317	0.839002	0.000627926	0.000596943	1.0519	0.292845
rs78990086	1	58875590	-0.000672113	0.00136341	-0.492963	0.622039	-0.00244373	0.00184803	-1.32234	0.186054
rs78377116	1	58878217	-0.000444871	0.00204327	-0.217725	0.827644	-0.00078138	0.00277056	-0.282029	0.777921
rs114163947	1	58882490	-0.000107547	0.000908547	-0.118373	0.905772	0.00148558	0.00123266	1.20518	0.228133
rs72669846	1	58883610	-0.000371267	0.000512326	-0.72467	0.468655	-0.000281418	0.000694782	-0.405044	0.685445
rs11582638	1	58884883	-0.000342818	0.000513797	-0.667224	0.50463	0.000892069	0.000696493	1.2808	0.200265
rs706423	1	58888234	0.000164403	0.000429545	0.382737	0.701915	-0.000868605	0.000582363	-1.49152	0.135826
rs115608755	1	58889964	0.00012282	0.00211864	0.0579709	0.953772	0.000649164	0.00287206	0.226027	0.82118
rs706435	1	58908112	-0.000122985	0.000429053	-0.286643	0.774386	0.000845553	0.0005818	1.45334	0.14613
rs79864403	1	58911601	-0.000968818	0.00136701	-0.708713	0.478503	-0.00208595	0.00185356	-1.12538	0.26043
rs822169	1	58912438	0.000523179	0.000482197	1.08499	0.277926	-0.000859668	0.000653895	-1.31469	0.188616
rs706448	1	58912575	-5.48e-05	0.000625652	-0.0876337	0.930168	4.88e-05	0.000848208	0.057517	0.954133
rs706449	1	58913469	0.000253245	0.00043766	0.578634	0.562836	0.000339941	0.00059316	0.573101	0.566577
rs10889092	1	58915024	0.000431582	0.000451002	0.956939	0.338599	-5.17e-05	0.000611622	-0.0845687	0.932604
rs706450	1	58915624	-0.000122379	0.000875189	-0.139832	0.888793	-0.00126993	0.00118663	-1.0702	0.28453
rs706454	1	58919090	0.00051195	0.000547778	0.934593	0.349999	0.00148729	0.000742599	2.00281	0.0451986
rs706459	1	58922216	-0.000125983	0.000524492	-0.240199	0.810176	0.000896251	0.000711065	1.26044	0.207513
rs706461	1	58922417	0.000780076	0.000662396	1.17766	0.238934	0.00196893	0.000897837	2.19298	0.0283099
rs7556643	1	58922482	0.000134678	0.00145947	0.0922788	0.926477	-0.00267117	0.00197821	-1.3503	0.176922
rs72669879	1	58928888	0.000474172	0.00100749	0.470645	0.637895	0.00208059	0.00136532	1.52389	0.127538
rs338248	1	58931305	0.00047357	0.000479366	0.987908	0.323198	0.000681564	0.000650223	1.0482	0.294547
rs697590	1	58933274	0.000864171	0.000427787	2.0201	0.0433744	0.00125238	0.000580116	2.15885	0.0308626
rs116633993	1	58934259	-0.000837532	0.00161963	-0.517114	0.605077	0.00216863	0.00219485	0.988053	0.323127
rs12407003	1	58939634	0.000452807	0.000646011	0.700928	0.483348	0.000973955	0.000875763	1.11212	0.266087
rs75668511	1	58942656	-0.000193558	0.00146175	-0.132415	0.894656	-0.00105274	0.00198167	-0.531241	0.595252
rs72669898	1	58944436	0.000248563	0.00107982	0.230189	0.817945	-0.00011284	0.00146463	-0.0770437	0.938589
rs12088149	1	58944833	-0.000180724	0.000469618	-0.384832	0.700363	-0.000250418	0.000636746	-0.393277	0.694115
rs11207239	1	58947961	-0.000123862	0.000554003	-0.223577	0.823087	-0.00026448	0.000751225	-0.352065	0.72479
rs61781783	1	58951759	-0.000115133	0.000992951	-0.11595	0.907692	0.000597006	0.00134611	0.443504	0.657402
rs116790145	1	58963033	-0.00182947	0.00156709	-1.16743	0.243038	0.000220733	0.0021252	0.103864	0.917277
rs17117628	1	58980806	8.77e-05	0.00106509	0.082306	0.934403	0.0041131	0.00144367	2.84906	0.00438512
rs11581395	1	58982787	-0.000184164	0.000470705	-0.391252	0.695611	-0.00036683	0.000638279	-0.574717	0.565483
rs17117643	1	58994951	-0.000317768	0.000679071	-0.467946	0.639824	-0.00027829	0.000920495	-0.302327	0.762403
rs2271004	1	58996203	-0.000419294	0.000571283	-0.73395	0.46298	-0.000970531	0.0007744	-1.25327	0.210109
rs34404284	1	58999098	2.74e-05	0.00118514	0.023098	0.981572	0.0035785	0.00160675	2.22717	0.0259364
rs17117678	1	58999651	-0.000549383	0.000720812	-0.762172	0.445958	-0.000589401	0.000977431	-0.60301	0.546502
rs17117720	1	59004617	0.00145258	0.00179426	0.80957	0.418188	0.00143464	0.00243234	0.589818	0.555313
rs115513802	1	59007461	0.000159635	0.00099393	0.16061	0.872401	-0.000838839	0.00134739	-0.622565	0.533571
rs72672245	1	59008700	-0.000117484	0.000968107	-0.121354	0.903411	0.000686434	0.00131198	0.523205	0.600832
rs7547036	1	59014333	-0.000163402	0.000468146	-0.349041	0.727059	-0.000245225	0.000634502	-0.386484	0.699138
rs116049161	1	59017337	-0.000647531	0.00157161	-0.412017	0.680327	-0.000563627	0.00213074	-0.264522	0.791378
rs593279	1	59017597	-0.000568506	0.000721384	-0.788076	0.430653	-0.000512943	0.000977934	-0.524517	0.59992
rs114228595	1	59025937	-0.000119142	0.00129313	-0.0921345	0.926591	-0.00162928	0.00175301	-0.929419	0.352673
rs11207262	1	59037867	-0.000246333	0.000559567	-0.440221	0.659777	-0.00038465	0.000758625	-0.507036	0.61213
rs76438629	1	59039944	-0.000683393	0.00117178	-0.583211	0.559752	-0.00105425	0.00158894	-0.663488	0.507018
rs12121124	1	59042001	-0.00145236	0.000921238	-1.57653	0.114904	-0.00149512	0.0012483	-1.19773	0.231025
rs14008	1	59042181	0.000895825	0.000829256	1.08028	0.28002	0.000123067	0.00112414	0.109476	0.912825
rs35075952	1	59042311	-0.000520536	0.000722103	-0.720862	0.470995	-0.000375955	0.000979163	-0.383956	0.701012
rs1062964	1	59042388	0.00066757	0.000932183	0.716136	0.473908	-0.000557647	0.00126345	-0.441369	0.658946
rs61779297	1	59043794	0.000534789	0.00141159	0.378856	0.704795	-0.00177919	0.00191381	-0.929657	0.352549
rs115735945	1	59050029	-0.000201952	0.00201455	-0.100246	0.920149	0.000861703	0.0027308	0.31555	0.752344
rs17117853	1	59050176	0.000404405	0.00089689	0.450897	0.652064	-0.000183554	0.00121593	-0.150958	0.880009
rs79227420	1	59056882	-0.000231506	0.00140923	-0.164278	0.869512	-0.00159797	0.00191083	-0.83627	0.403004
rs35989383	1	59057231	0.000988206	0.00138449	0.713768	0.475371	0.00430424	0.00187734	2.29274	0.0218639
rs151312	1	59063483	-3e-05	0.000460295	-0.0651517	0.948053	-0.000195233	0.000624082	-0.312833	0.754408
rs72674195	1	59063915	0.000571101	0.00076932	0.742345	0.457879	-0.000996918	0.00104299	-0.955823	0.339163
rs12745094	1	59075102	0.000412305	0.000649836	0.634475	0.525771	-6.24e-05	0.000880859	-0.0708399	0.943525
rs75457175	1	59078656	-0.00202328	0.00126875	-1.5947	0.110779	-0.0021515	0.0017203	-1.25065	0.211062
rs6587832	1	59083427	1.48e-05	0.000446339	0.0331266	0.973574	-0.00102511	0.000605065	-1.69422	0.0902244
rs72676713	1	59085705	-0.000255681	0.00109435	-0.233638	0.815266	0.00106262	0.00148307	0.716502	0.473682
rs72676722	1	59091880	-0.000519962	0.00113217	-0.459264	0.646045	0.000269642	0.00153421	0.175754	0.860488
rs34204484	1	59095562	-0.000194571	0.000722514	-0.269297	0.787701	0.000435546	0.000979484	0.444669	0.656559
rs116206711	1	59097627	-0.000127664	0.00136969	-0.0932064	0.92574	-0.00256714	0.00185734	-1.38216	0.166922
rs77727709	1	59102932	0.00201797	0.00130803	1.54275	0.122892	0.00172445	0.00177289	0.972682	0.330712
rs114325919	1	59112586	0.00133322	0.00154785	0.861338	0.389053	-0.00188696	0.00209865	-0.89913	0.368584
rs74642641	1	59116273	0.0017884	0.00192802	0.927583	0.353625	0.00154811	0.00261307	0.592447	0.553551
rs232777	1	59125683	0.000284832	0.000572252	0.497738	0.618669	0.00167254	0.00077588	2.15567	0.03111
rs7525365	1	59127193	-0.000227255	0.000469401	-0.484138	0.628288	-0.000389031	0.000636477	-0.611225	0.541051
rs232787	1	59130407	0.000306899	0.000576115	0.532705	0.594238	0.00166859	0.000780538	2.13774	0.0325385
rs7519086	1	59146416	-0.000258788	0.000623718	-0.414912	0.678207	-1.14e-05	0.000845262	-0.0134659	0.989256
rs12139511	1	59147926	8.74e-05	0.000434837	0.201101	0.84062	-0.000386203	0.000589335	-0.655321	0.512262
rs6661922	1	59149838	0.000304763	0.000653645	0.466252	0.641036	-0.000133272	0.000886357	-0.15036	0.880481
rs41287662	1	59155337	-0.000584383	0.00110383	-0.529413	0.596519	0.00354593	0.00149654	2.36943	0.0178164
rs2811893	1	59162148	1.04e-05	0.000432459	0.024118	0.980759	-0.000444599	0.000586406	-0.758177	0.448346
rs116718018	1	59170546	0.000565094	0.00127375	0.443645	0.657299	0.00222442	0.0017286	1.28683	0.198154
rs17507995	1	59175338	-0.000330019	0.00126426	-0.261038	0.794063	7.82e-06	0.00171409	0.00456491	0.996358
rs78906674	1	59176293	0.00150345	0.00131137	1.14647	0.251601	0.00140771	0.00177758	0.791925	0.428405
rs72678805	1	59180079	0.000345733	0.00129125	0.267751	0.788891	0.000167708	0.00175041	0.0958108	0.923671
rs115092542	1	59188451	-0.00174197	0.00178368	-0.976614	0.328761	-0.00380005	0.00241881	-1.57104	0.116174
rs74710263	1	59190998	-0.00163185	0.000783978	-2.0815	0.0373892	-0.00203361	0.00106286	-1.91335	0.0557046
rs77678441	1	59191537	-0.0027604	0.0012953	-2.13109	0.0330825	-0.00443438	0.00175635	-2.52477	0.011578
rs2760480	1	59203121	0.000169572	0.000430823	0.3936	0.693877	0.000143311	0.000584359	0.245245	0.806267
rs1969772	1	59205102	-0.000483378	0.000467803	-1.0333	0.301467	-0.00045208	0.000634677	-0.712299	0.47628
rs72678817	1	59206384	0.00047887	0.00114899	0.416773	0.676845	-3.36e-05	0.00155777	-0.0215838	0.98278
rs116276575	1	59207425	-0.00108745	0.00149419	-0.727785	0.466746	-0.00139019	0.00202615	-0.686124	0.492636
rs113038349	1	59212509	-0.00271938	0.00141962	-1.91556	0.0554217	-0.00219362	0.00192471	-1.13972	0.254406
rs36061347	1	59220130	0.00215497	0.00118399	1.82008	0.0687474	0.00118779	0.00160513	0.739999	0.459301
rs10889118	1	59221647	-0.000392217	0.000485308	-0.808182	0.418987	-0.000551887	0.000657867	-0.838904	0.401524
rs718679	1	59222132	0.000863171	0.00127943	0.674655	0.499896	-0.00069868	0.00173484	-0.402734	0.687144
rs6677589	1	59230033	0.000298248	0.000443344	0.672725	0.501123	-0.000413597	0.000601477	-0.687635	0.491683
rs11207304	1	59230808	0.00058656	0.000463987	1.26417	0.206169	-0.00051035	0.000629116	-0.811217	0.417242
rs115343668	1	59231743	0.000668539	0.00126251	0.52953	0.596438	-0.00128683	0.00171182	-0.751734	0.452212
rs2811887	1	59237836	0.000308093	0.000673861	0.457205	0.647524	8.36e-05	0.000913762	0.0914455	0.927139
rs55805512	1	59240455	0.000543074	0.000973175	0.558044	0.576815	0.000706668	0.00131721	0.53649	0.591621
rs77632957	1	59243638	0.000190995	0.00113982	0.167566	0.866925	0.00169387	0.00154518	1.09623	0.27298
rs4646999	1	59250452	0.000363916	0.000446257	0.815486	0.414795	-0.000802329	0.000604891	-1.3264	0.184707
rs2760501	1	59251097	0.000493217	0.000845969	0.58302	0.55988	-0.000813513	0.00114665	-0.709467	0.478035
rs116091806	1	59272428	0.000331426	0.00190978	0.173541	0.862226	0.00173599	0.00258898	0.67053	0.50252
rs2811844	1	59275556	0.00106708	0.000868682	1.22839	0.219301	-0.00058995	0.00117765	-0.500956	0.616402
rs72678848	1	59275567	-0.00159687	0.000971843	-1.64314	0.100356	0.00120005	0.00131738	0.910943	0.362326
rs114291829	1	59277650	-0.000266463	0.00117594	-0.226596	0.820738	-0.00147815	0.00159444	-0.927062	0.353895
rs12752499	1	59286306	-0.000368844	0.000476679	-0.773778	0.439062	8.08e-05	0.000646175	0.125089	0.900453
rs72678851	1	59293500	0.00297829	0.00177961	1.67356	0.0942177	0.00492329	0.00241247	2.04077	0.0412747
rs2984907	1	59304026	-0.00072494	0.000449245	-1.61368	0.106597	-0.00159167	0.00060909	-2.61319	0.00897052
rs80136568	1	59307485	0.000558254	0.00166376	0.335538	0.73722	-0.00215854	0.00225541	-0.957047	0.338544
rs114574453	1	59308629	-0.000131458	0.00139391	-0.0943092	0.924864	-0.000237455	0.00188926	-0.125687	0.89998
rs11584567	1	59312290	0.000267877	0.00104417	0.256546	0.79753	0.00179458	0.00141545	1.26784	0.204854
rs2811850	1	59312341	0.000814632	0.000877328	0.928537	0.35313	-0.000220519	0.0011892	-0.185435	0.852888
rs75089033	1	59313244	0.00081818	0.00103364	0.791549	0.428624	0.0035302	0.00140117	2.51947	0.0117538
rs115267570	1	59313473	0.00247187	0.00168527	1.46676	0.142443	0.00157737	0.00228432	0.690521	0.489867
rs17356407	1	59317443	0.00192976	0.00121933	1.58264	0.113504	-0.00150724	0.001653	-0.911821	0.361864
rs72678860	1	59317783	0.000244452	0.00123086	0.198602	0.842574	0.00129177	0.00166841	0.774253	0.438782
rs61788406	1	59320845	0.000403614	0.000683052	0.590898	0.554589	0.00172618	0.000926041	1.86405	0.0623159
rs61788410	1	59325441	0.000418804	0.000931934	0.449392	0.653149	0.000969393	0.00126341	0.76728	0.442916
rs4601609	1	59325626	-0.0020886	0.00136848	-1.52622	0.126955	-0.000807146	0.00185515	-0.435084	0.663502
rs6587839	1	59325656	0.000489785	0.000452052	1.08347	0.278601	0.000453092	0.000612915	0.739241	0.459761
rs12140615	1	59330272	1.24e-06	0.000509646	0.00242463	0.998065	-0.00140952	0.00069109	-2.03956	0.0413946
rs77276354	1	59336866	0.000691758	0.000846823	0.816887	0.413994	0.00213823	0.00114758	1.86324	0.0624293
rs61133248	1	59338256	-0.000519402	0.000447975	-1.15944	0.246276	0.00021284	0.000607355	0.350437	0.726011
Affx-12204367	1	59346172	0.000351474	0.00142444	0.246745	0.805106	3.96e-05	0.00193192	0.0204903	0.983652
rs57008465	1	59346518	-0.000791044	0.000467852	-1.6908	0.0908761	-0.00102302	0.000634209	-1.61306	0.106732
rs2764908	1	59348528	8.03e-05	0.000648173	0.123944	0.901359	0.000193128	0.000879035	0.219704	0.826102
rs2716107	1	59353441	-0.000826766	0.00042719	-1.93536	0.0529471	-0.000891838	0.000579174	-1.53985	0.123599
rs6661505	1	59356826	-0.000990893	0.00045445	-2.18042	0.0292269	-0.000950158	0.000616087	-1.54225	0.123015
rs12401645	1	59357800	0.00133473	0.00181298	0.73621	0.461603	0.00203432	0.00245721	0.827895	0.40773
rs72678879	1	59361144	0.00078961	0.00143328	0.55091	0.581696	-0.000315329	0.00194584	-0.162053	0.871264
rs115459520	1	59377500	-0.000258817	0.00161331	-0.160426	0.872546	-0.00112291	0.00218665	-0.513531	0.60758
rs12740964	1	59377673	-0.000476956	0.00112389	-0.424379	0.671289	0.000188545	0.00152349	0.123759	0.901506
rs56267740	1	59379487	0.000699337	0.00127684	0.547707	0.583894	0.000772752	0.0017308	0.446471	0.655257
rs17118414	1	59392781	-0.000436433	0.000748649	-0.582961	0.55992	-0.000321642	0.00101488	-0.316926	0.7513
rs76992013	1	59392956	0.000851745	0.00100753	0.845381	0.397899	0.000458427	0.00136564	0.335688	0.737107
rs2764916	1	59394353	0.000342596	0.000657094	0.52138	0.602102	0.00125891	0.000890762	1.41329	0.157571
rs115595326	1	59396047	-0.00142404	0.000966608	-1.47324	0.140688	-0.00139334	0.00131046	-1.06325	0.287671
rs6664131	1	59396262	-0.000984724	0.000463644	-2.12388	0.0336811	-0.000766373	0.000628596	-1.21918	0.222776
rs6667591	1	59397257	0.000732266	0.00140791	0.520107	0.60299	0.000359018	0.00190883	0.188082	0.850812
rs72678899	1	59398127	0.000397071	0.000598526	0.663414	0.507066	0.000281611	0.000811548	0.347005	0.728588
rs77797159	1	59398957	0.000191561	0.00178799	0.107138	0.91468	0.00312193	0.0024247	1.28756	0.197902
rs2764912	1	59399138	0.000154862	0.000535098	0.289408	0.772269	0.000879781	0.0007254	1.21282	0.225199
rs72680103	1	59401753	-0.00077375	0.0015765	-0.490802	0.623567	-0.00208432	0.00213748	-0.975131	0.329496
rs7413192	1	59415757	0.000115775	0.000427172	0.271026	0.786371	-0.000324284	0.000579219	-0.559864	0.575573
rs3949912	1	59423103	-0.00017095	0.000443727	-0.385259	0.700046	-0.00071934	0.00060147	-1.19597	0.231709
rs72680114	1	59423530	-0.000271245	0.00130147	-0.208415	0.834905	-0.000776707	0.00176406	-0.440296	0.659723
rs2716122	1	59430345	-6.6e-05	0.000527963	-0.125073	0.900466	0.000413747	0.000715983	0.577873	0.563351
rs2764933	1	59435778	0.000598646	0.000433658	1.38046	0.167447	0.00100311	0.000587752	1.70669	0.0878812
rs4912383	1	59436952	0.00122742	0.00082528	1.48728	0.136943	-0.00106904	0.00111916	-0.955218	0.339468
rs80121986	1	59436956	-0.00128457	0.000804699	-1.59634	0.110415	-0.00103463	0.00109066	-0.948623	0.342813
rs7537319	1	59443050	-0.000742257	0.000427038	-1.73815	0.0821852	-0.00145696	0.00057884	-2.51704	0.0118351
rs115313034	1	59444380	-0.000559147	0.00121815	-0.459012	0.646226	-0.00182893	0.00165198	-1.10712	0.268244
rs74672541	1	59456302	0.00114545	0.00108978	1.05109	0.293219	0.00335074	0.00147708	2.26848	0.0233008
rs2764899	1	59466301	0.000606655	0.00043789	1.38541	0.16593	0.000882561	0.000593555	1.48691	0.13704
rs11207367	1	59470439	0.000193433	0.000541874	0.356971	0.721114	0.000247276	0.000734389	0.33671	0.736336
rs12748496	1	59486551	0.000632316	0.000516813	1.22349	0.221146	0.00116649	0.000700684	1.66479	0.0959556
rs41287674	1	59488579	-0.00375539	0.00179364	-2.09373	0.0362852	-0.000672285	0.00243364	-0.276247	0.782358
rs9436590	1	59489710	0.000814764	0.000455411	1.78907	0.0736037	0.000220896	0.000617313	0.357835	0.720467
rs79371534	1	59489756	-0.000651043	0.00171805	-0.378944	0.70473	0.000983841	0.00232888	0.422452	0.672695
rs78540682	1	59491269	0.000541969	0.00150197	0.360839	0.71822	-0.000285652	0.00203559	-0.140329	0.888401
rs12088220	1	59499623	0.000740069	0.000619001	1.19559	0.231859	-0.000795222	0.000839244	-0.947545	0.343362
rs78655626	1	59500790	0.00311015	0.00147991	2.10158	0.0355912	-0.00241604	0.00200634	-1.2042	0.228512
rs12405780	1	59510199	0.000816162	0.000602252	1.35518	0.17536	-7.8e-06	0.000816455	-0.00955607	0.992375
rs76790643	1	59512951	0.000356427	0.00113904	0.312919	0.754343	-0.00066002	0.00154426	-0.427401	0.669088
rs6656095	1	59515189	-0.000975012	0.000429411	-2.27058	0.0231731	-0.000786302	0.00058215	-1.35069	0.176797
rs4508040	1	59525513	0.000517932	0.000618868	0.836902	0.402648	0.000297847	0.000838887	0.35505	0.722552
rs75686747	1	59527133	0.000265407	0.000959124	0.276718	0.781997	-0.00015853	0.00130023	-0.121925	0.902958
rs142126622	1	59527139	-0.00272901	0.00152094	-1.79429	0.0727679	-0.00177616	0.00206267	-0.861099	0.389184
rs4622084	1	59528844	-0.00121085	0.00042734	-2.83347	0.00460494	-0.00045479	0.000579538	-0.784745	0.432604
rs79397152	1	59530741	0.000133912	0.00105616	0.126791	0.899106	0.00139907	0.00143185	0.977106	0.328517
rs77519408	1	59538207	0.00177131	0.00148218	1.19507	0.23206	-0.000673999	0.00200993	-0.335334	0.737373
rs72680151	1	59548231	0.000887396	0.000913391	0.971541	0.33128	-0.0001368	0.00123873	-0.110435	0.912064
rs9970281	1	59552704	0.000433409	0.000521281	0.83143	0.405731	0.000509292	0.000706838	0.720521	0.471205
rs2989868	1	59553662	-0.00101933	0.000426305	-2.39109	0.016799	-0.000292229	0.000577959	-0.505623	0.613122
rs34709546	1	59558111	-0.000700634	0.000805015	-0.870337	0.384117	-0.000264847	0.00109147	-0.24265	0.808276
rs3010323	1	59567263	0.000948283	0.000505685	1.87524	0.0607601	0.000308564	0.000685836	0.449909	0.652776
rs76869253	1	59567429	0.000985181	0.00202551	0.486387	0.626693	-0.00261739	0.00274585	-0.953219	0.34048
rs1114505	1	59572316	0.000404145	0.00115797	0.349013	0.72708	0.00137566	0.00156963	0.87642	0.380802
rs56138777	1	59573856	0.000771166	0.00138465	0.556939	0.57757	0.00158811	0.0018764	0.846364	0.397351
rs1331746	1	59578785	0.000724373	0.000553705	1.30823	0.190796	0.00166764	0.000750544	2.22191	0.0262902
rs74079130	1	59581150	0.000425094	0.000973167	0.436815	0.662246	0.00351691	0.00131918	2.66598	0.00767684
rs6704170	1	59582235	-0.000346118	0.000915934	-0.377886	0.705516	-0.00114545	0.00124173	-0.922462	0.356288
rs3861829	1	59590817	-0.000278204	0.000486093	-0.572328	0.567101	0.00130361	0.000659142	1.97775	0.0479583
rs4912389	1	59603757	-0.00060276	0.000433145	-1.39159	0.164048	-0.00129624	0.000587098	-2.20788	0.0272536
rs74961451	1	59608141	0.000170193	0.0013425	0.126773	0.89912	-0.000646474	0.00182	-0.355206	0.722436
rs6666629	1	59610174	-0.000718622	0.000917216	-0.783481	0.433345	-0.0013294	0.00124365	-1.06895	0.285093
rs77545181	1	59611918	0.000469116	0.00142334	0.329587	0.741712	-0.000474155	0.00192947	-0.245743	0.805881
rs332221	1	59612775	0.0024878	0.00123896	2.00797	0.0446475	-0.00416185	0.00167929	-2.47834	0.0132001
rs17533789	1	59616735	-0.0022583	0.00133923	-1.68626	0.0917465	0.00202306	0.00181585	1.11411	0.265234
rs76764039	1	59619638	-0.00291111	0.00119827	-2.42942	0.0151237	0.000204855	0.00162473	0.126086	0.899664
rs616190	1	59623095	0.000201445	0.000426497	0.472324	0.636696	0.000542459	0.000578136	0.938289	0.348097
rs115153696	1	59628252	-0.000778834	0.00120239	-0.647739	0.517154	-0.000399364	0.00163025	-0.244972	0.806479
rs80195717	1	59629174	0.000477825	0.000963287	0.496036	0.619869	0.000818771	0.00130582	0.627016	0.530649
rs603236	1	59630308	0.00270574	0.00124335	2.17616	0.0295441	-0.00404045	0.00168522	-2.39757	0.0165047
rs11580924	1	59631699	0.000163655	0.000572368	0.285926	0.774935	-0.000228463	0.000776008	-0.294407	0.768447
rs114407373	1	59636522	0.000269103	0.0012987	0.207209	0.835847	0.000573235	0.00176082	0.325551	0.744765
rs6684353	1	59638619	-0.000269263	0.000465026	-0.579028	0.562571	-0.000796187	0.000630318	-1.26315	0.206536
rs11207422	1	59647365	-0.000283811	0.000430375	-0.65945	0.509607	0.000259366	0.000583386	0.444588	0.656618
rs12130314	1	59651063	-0.000213594	0.00047701	-0.447778	0.654314	-0.00089162	0.000646481	-1.37919	0.167837
rs4511143	1	59653158	-0.000771936	0.00164383	-0.469596	0.638644	0.00144602	0.00222871	0.648813	0.51646
rs77715793	1	59653865	-0.000551137	0.00170024	-0.324153	0.745822	0.00251204	0.00230501	1.08982	0.275795
rs116154133	1	59654586	0.000792668	0.00141348	0.560793	0.574939	-0.00173729	0.00191573	-0.906856	0.364484
rs72680195	1	59655033	0.000816452	0.0019191	0.425435	0.67052	0.00251951	0.00260136	0.968536	0.332778
rs74080402	1	59657790	0.000666506	0.000991231	0.672403	0.501328	0.000510851	0.00134353	0.380231	0.703774
rs12047394	1	59662719	0.00151344	0.00126577	1.19567	0.231826	-0.00289439	0.0017161	-1.68661	0.0916793
rs3850544	1	59664234	0.000843945	0.00118198	0.714006	0.475224	0.00116926	0.00160224	0.729766	0.465534
rs17119087	1	59669115	-0.000266865	0.00136914	-0.194913	0.845461	-0.00253344	0.00185591	-1.36507	0.172233
rs12739904	1	59669488	-0.000210055	0.000468682	-0.448182	0.654022	-0.000728084	0.000635444	-1.14579	0.251884
rs75027352	1	59671794	5.41e-05	0.000953339	0.0567121	0.954775	0.000593541	0.00129275	0.459132	0.64614
rs79607125	1	59676925	0.000738447	0.00105846	0.697662	0.485389	0.00383966	0.00143499	2.67574	0.00745695
rs331633	1	59680579	-0.000223545	0.000688867	-0.324511	0.745552	0.00140434	0.000933885	1.50376	0.132644
rs12723059	1	59682600	-0.00203712	0.00111195	-1.83203	0.0669482	-0.00315662	0.00150786	-2.09344	0.036311
rs17119097	1	59687865	0.00102184	0.000830219	1.23081	0.218395	-0.00077528	0.00112562	-0.688758	0.490976
rs75463628	1	59688897	-0.000758792	0.00169924	-0.446547	0.655203	0.00219051	0.00230346	0.950962	0.341625
rs7531917	1	59694611	0.000481622	0.00044076	1.09271	0.274523	-0.000462297	0.000597614	-0.773572	0.439184
rs116002418	1	59697051	-0.0011478	0.00161686	-0.709894	0.47777	0.00331796	0.0021928	1.51312	0.130251
rs76888583	1	59697263	0.000393238	0.00117722	0.334039	0.73835	0.000189549	0.00159591	0.118772	0.905456
rs17536757	1	59697917	-0.000478125	0.000595021	-0.803543	0.421662	-0.00125869	0.000806931	-1.55984	0.118798
rs17119111	1	59700013	0.000932779	0.000632441	1.47489	0.140244	0.00036985	0.000857293	0.431417	0.666166
rs115105094	1	59707885	-0.00125767	0.00106142	-1.1849	0.236059	-0.000567333	0.00143966	-0.394075	0.693526
rs17537245	1	59707916	0.00101767	0.00134255	0.758015	0.448443	0.000129574	0.00182031	0.0711824	0.943253
rs77498493	1	59715658	0.000279629	0.000981127	0.285008	0.775638	0.000975481	0.00132986	0.733519	0.463242
rs17478661	1	59724960	0.0011293	0.00134467	0.839836	0.401001	0.000411296	0.00182288	0.22563	0.821489
rs17478891	1	59728695	7.64e-05	0.000573099	0.13324	0.894004	-0.00124882	0.000776937	-1.60737	0.107975
rs3012156	1	59733452	0.000208561	0.000728333	0.286355	0.774607	0.00116351	0.000987341	1.17843	0.238628
rs78373455	1	59733588	-0.00012311	0.00116793	-0.105408	0.916052	-0.00222796	0.00158325	-1.40721	0.159366
rs55756125	1	59740965	-0.000967337	0.000509789	-1.89752	0.0577596	0.00089336	0.000691109	1.29265	0.196134
rs114905259	1	59742252	-0.00218895	0.00155817	-1.40482	0.160075	-0.00406814	0.00211227	-1.92595	0.0541114
rs333662	1	59743914	0.00137858	0.0006012	2.29305	0.0218458	0.00143982	0.000815133	1.76636	0.0773365
rs74449599	1	59747787	4.99e-05	0.000783438	0.0637435	0.949175	0.00175062	0.00106207	1.6483	0.0992914
rs61788311	1	59760597	0.000656151	0.000522531	1.25572	0.20922	-0.000792937	0.000708395	-1.11934	0.262995
rs75343317	1	59760627	-0.000239635	0.00121424	-0.197354	0.843551	0.00189189	0.00164605	1.14935	0.250411
rs41287698	1	59776113	0.00069739	0.0018696	0.373016	0.709137	0.00252392	0.00253473	0.995737	0.319379
rs79936181	1	59780595	-0.00200795	0.00112316	-1.78776	0.0738159	6.45e-05	0.00152259	0.0423767	0.966198
rs835401	1	59782017	0.000373118	0.00045027	0.828654	0.407301	-0.00097601	0.00061046	-1.59881	0.109864
rs11587171	1	59785235	0.000660221	0.000529752	1.24628	0.212661	-0.000680488	0.000717933	-0.947843	0.34321
rs61788323	1	59786408	-0.00268999	0.00185436	-1.45063	0.146883	-0.000331236	0.00251388	-0.131763	0.895172
rs116326976	1	59786416	0.000338512	0.0010183	0.332429	0.739565	0.00166456	0.00138062	1.20566	0.227949
rs17480358	1	59787205	-0.000411234	0.000962371	-0.427313	0.669152	-0.000711279	0.00130494	-0.545065	0.585709
rs835409	1	59787350	0.000328582	0.000449497	0.731	0.46478	-0.000941623	0.000609354	-1.54528	0.122279
rs34255741	1	59788373	-0.000850854	0.000736519	-1.15524	0.247994	-0.00184914	0.000998485	-1.85194	0.0640352
rs11207437	1	59794792	0.000757973	0.000598354	1.26676	0.205241	0.00216381	0.000811472	2.66652	0.00766444
rs35620078	1	59802531	-0.000242097	0.000646364	-0.374552	0.707994	-0.000684011	0.000876304	-0.780563	0.43506
rs79546681	1	59814093	0.000575974	0.000850446	0.677262	0.498241	0.00181032	0.00115271	1.57049	0.116302
rs17119329	1	59830402	0.000598238	0.000501198	1.19362	0.232629	-0.000882614	0.000679354	-1.2992	0.193878
rs114356643	1	59834078	0.00162958	0.00196456	0.829487	0.40683	0.00461379	0.00266306	1.73251	0.0831831
rs28733385	1	59843797	-0.000746789	0.00067971	-1.09869	0.271906	-0.000450479	0.000921429	-0.488891	0.624919
rs76351259	1	59848388	-0.000200081	0.00101005	-0.19809	0.842975	0.00236696	0.00136908	1.72887	0.0838334
rs7534016	1	59853319	0.000436291	0.000539467	0.808744	0.418663	-0.000981344	0.000731561	-1.34144	0.179779
rs80170372	1	59857051	0.00119484	0.000910008	1.313	0.189183	0.000320911	0.00123369	0.260123	0.794769
rs17096905	1	59868797	-0.000616142	0.00124981	-0.492989	0.62202	-0.00185309	0.00169437	-1.09368	0.274097
rs657746	1	59881472	0.000586838	0.000469422	1.25013	0.211253	-0.000593623	0.000636292	-0.932941	0.350851
rs74339020	1	59889341	0.00103275	0.00086277	1.19702	0.2313	0.00286036	0.00116944	2.44593	0.0144485
rs12083804	1	59892333	-0.000171336	0.000525774	-0.325874	0.74452	-0.00118044	0.000712749	-1.65618	0.0976863
rs6676078	1	59894984	5.9e-05	0.000442743	0.133328	0.893934	8.89e-05	0.000600124	0.148156	0.88222
rs79072135	1	59895153	0.00140914	0.00150165	0.938392	0.348044	0.0036783	0.0020353	1.80726	0.0707232
rs61789984	1	59896107	7.16e-06	0.00171331	0.0041781	0.996666	-4.22e-05	0.00232238	-0.0181871	0.98549
rs72664577	1	59898756	0.00195972	0.00108709	1.80271	0.0714341	0.000520836	0.00147394	0.353363	0.723817
rs75802411	1	59901810	-2.94e-05	0.00101124	-0.0290358	0.976836	0.00178859	0.00137101	1.30458	0.192036
rs7541904	1	59903857	-3.85e-05	0.000431746	-0.0891698	0.928947	-0.000466495	0.000585258	-0.797076	0.425407
rs2407514	1	59904510	8.28e-05	0.000431884	0.191617	0.848042	0.00072493	0.000585509	1.23812	0.215673
rs17541875	1	59904743	0.00116755	0.00150909	0.773681	0.43912	-0.000758786	0.00204594	-0.370875	0.710731
rs114115720	1	59907566	-6.32e-05	0.00144629	-0.0436706	0.965167	0.00188626	0.00196075	0.962009	0.336046
rs79231824	1	59912537	-0.00032698	0.000727118	-0.449694	0.652932	-0.000261447	0.000985683	-0.265244	0.790821
rs77002716	1	59921216	0.000126429	0.000776553	0.162808	0.87067	0.000261275	0.00105284	0.248163	0.804009
rs6587855	1	59921580	-0.000540491	0.00105126	-0.514137	0.607157	0.000180347	0.0014252	0.126542	0.899303
rs12046441	1	59925666	0.000475466	0.0005683	0.836647	0.402792	0.000206673	0.00077037	0.268278	0.788486
rs6663897	1	59940664	-0.000199636	0.000429168	-0.465171	0.641809	0.000561237	0.000581778	0.964692	0.3347
rs600370	1	59947601	-0.000191674	0.000428663	-0.447145	0.654771	0.000824616	0.000581222	1.41876	0.155969
rs12145241	1	59952255	9.18e-05	0.000486357	0.188829	0.850227	0.000255074	0.000659165	0.386965	0.698782
rs12404915	1	59970314	0.00101214	0.000867983	1.16608	0.243582	0.000384171	0.00117748	0.326264	0.744225
rs10789077	1	59971351	-0.000419032	0.000446915	-0.937609	0.348446	0.00057168	0.000605848	0.943602	0.345374
rs4912402	1	59973874	0.000515905	0.000619081	0.83334	0.404654	-0.000140318	0.000839362	-0.167172	0.867235
rs648883	1	59979255	-0.00105621	0.00063741	-1.65704	0.0975127	-0.000282288	0.00086412	-0.326677	0.743913
rs114307617	1	59979612	-0.00188968	0.00154195	-1.22551	0.220384	-0.00205133	0.00209042	-0.981302	0.326445
Affx-35351626	1	59983414	-1.71e-06	0.00175317	-0.000977613	0.99922	0.000882304	0.00237639	0.371279	0.71043
rs6665454	1	59986885	-0.000179388	0.00107987	-0.16612	0.868063	0.000171391	0.00146386	0.117081	0.906796
rs6692151	1	59992986	0.000239963	0.00042724	0.561659	0.574349	-8.75e-05	0.000579203	-0.151018	0.879962
rs11207468	1	59995378	-0.000801991	0.00151636	-0.528893	0.59688	-0.00353682	0.00205573	-1.72046	0.0853494
rs2798652	1	60007275	-0.000564246	0.000467526	-1.20688	0.227481	-0.000104686	0.000633798	-0.165172	0.868809
rs12749899	1	60011126	-0.000626496	0.00113758	-0.550725	0.581823	0.000522226	0.00154205	0.338656	0.734869
rs62623594	1	60019853	-0.00172966	0.000834101	-2.07369	0.0381093	-0.000444425	0.00113096	-0.392964	0.694346
rs116391666	1	60030573	0.00145647	0.001399	1.04108	0.297839	-0.00159106	0.00189657	-0.838913	0.401519
rs76752387	1	60032769	-0.000492483	0.00121105	-0.406657	0.68426	-0.00187165	0.0016418	-1.14	0.254289
rs2407603	1	60045290	0.000105169	0.000708609	0.148416	0.882014	0.00213739	0.000961179	2.22372	0.0261679
rs4504912	1	60045860	0.000169512	0.000656284	0.25829	0.796183	0.00117902	0.000890136	1.32454	0.185326
rs72666246	1	60048041	-0.000506115	0.000978371	-0.517304	0.604944	0.00122376	0.00132624	0.922731	0.356148
rs114114098	1	60058965	-0.000137193	0.00112708	-0.121724	0.903118	0.000775488	0.00152786	0.507564	0.611759
rs115219696	1	60064465	-0.000261303	0.00197339	-0.132413	0.894658	0.000424301	0.00267418	0.158666	0.873932
rs4912215	1	60065610	-0.00022031	0.000564821	-0.390053	0.696498	0.000185388	0.000765696	0.242117	0.80869
rs76457706	1	60066975	-0.000277146	0.00129185	-0.214535	0.83013	-0.00299161	0.00175131	-1.70821	0.0875984
rs12727131	1	60084516	-2.56e-05	0.000749686	-0.0341756	0.972737	0.00171994	0.00101637	1.69224	0.0906016
rs116285097	1	60093683	0.00106934	0.00101939	1.049	0.294178	-0.000868028	0.00138226	-0.627977	0.53002
rs114311173	1	60098195	-0.000428608	0.00120356	-0.356118	0.721752	0.00426322	0.00163174	2.61269	0.00898369
rs114234768	1	60101106	-0.00411627	0.00173991	-2.3658	0.0179917	-0.00145505	0.00235918	-0.616759	0.537394
rs72666271	1	60132351	0.000429273	0.00123203	0.348428	0.727519	-0.00146309	0.00167011	-0.876042	0.381008
rs5774479	1	60143600	-0.000121713	0.000475724	-0.255848	0.798069	-0.00102086	0.000644961	-1.58282	0.113464
rs78632051	1	60155495	0.000611676	0.0012625	0.484495	0.628035	0.00112773	0.00171134	0.658976	0.509912
rs4357555	1	60161256	-0.00026958	0.000535068	-0.503825	0.614385	0.000531051	0.000725593	0.731885	0.464239
rs76818255	1	60162451	-0.000133432	0.000936504	-0.142479	0.886702	5.33e-05	0.00126932	0.0419983	0.9665
rs10889153	1	60164778	-0.000668595	0.000429396	-1.55706	0.119457	0.000266735	0.000582099	0.458229	0.646788
rs41287706	1	60165348	0.000384539	0.000961129	0.400091	0.68909	-0.000381817	0.00130274	-0.293087	0.769456
rs61788949	1	60173707	0.00235688	0.00168089	1.40216	0.16087	0.00168518	0.00227888	0.739476	0.459619
rs6685309	1	60173734	1.98e-05	0.000607054	0.0325699	0.974018	0.000631706	0.000822825	0.767728	0.44265
rs76915178	1	60180537	-0.000358161	0.00129314	-0.27697	0.781803	0.00168967	0.0017533	0.963709	0.335192
rs1933213	1	60183673	-0.000741778	0.000581785	-1.275	0.202308	0.000593637	0.000788606	0.752767	0.451591
rs58757521	1	60183723	0.000436632	0.0010361	0.421418	0.67345	0.00164193	0.00140448	1.16907	0.242377
rs6701583	1	60183913	8.86e-05	0.00046461	0.190683	0.848774	0.000157668	0.000629803	0.250345	0.802321
rs116613766	1	60184415	0.000334781	0.00198652	0.168526	0.866169	0.000104579	0.00269307	0.0388325	0.969024
rs74602076	1	60184785	-0.000391006	0.000898172	-0.435336	0.663319	-0.00146217	0.00121772	-1.20075	0.229851
rs12141129	1	60185960	-0.00126684	0.000768898	-1.6476	0.0994356	0.00125952	0.00104235	1.20834	0.226917
rs72668010	1	60187588	0.000231942	0.00073946	0.313664	0.753777	-0.000511612	0.00100239	-0.510391	0.609778
rs1933211	1	60188326	-0.000221785	0.000454887	-0.487562	0.625861	-0.000428386	0.000616633	-0.694718	0.487233
rs12566392	1	60191957	-0.000348551	0.000638373	-0.545999	0.585067	-0.000921597	0.000865445	-1.06488	0.28693
rs2225897	1	60195895	-0.000162553	0.000571132	-0.284615	0.775939	0.000528203	0.000774197	0.68226	0.495075
rs17119747	1	60196997	0.000544425	0.00148535	0.366529	0.71397	-0.00392355	0.00201426	-1.94789	0.0514295
rs77962070	1	60197393	-0.000434225	0.00103058	-0.421341	0.673507	-0.00200715	0.00139717	-1.43658	0.150838
rs2897708	1	60201195	0.000942574	0.000437668	2.15363	0.0312703	0.00109567	0.000593268	1.84683	0.0647722
rs4915905	1	60205784	-0.000384971	0.000837995	-0.459396	0.64595	-0.000817403	0.001136	-0.719544	0.471806
rs3890336	1	60210374	-0.000799741	0.000435649	-1.83575	0.0663961	-0.00103576	0.000590879	-1.75292	0.0796166
rs1004772	1	60210649	0.000732455	0.000585304	1.25141	0.210786	0.000205913	0.000793774	0.25941	0.795319
rs76808095	1	60212879	0.000527152	0.000756216	0.697092	0.485746	0.000573501	0.00102519	0.559411	0.575882
rs77501749	1	60214644	-0.00173059	0.00119831	-1.44419	0.148686	0.00069051	0.00162428	0.425117	0.670752
rs116232469	1	60215739	0.00139911	0.00139503	1.00292	0.315898	0.000866777	0.00189122	0.458317	0.646725
rs74652035	1	60216191	0.00214018	0.00211965	1.00968	0.312648	0.00226628	0.00287442	0.78843	0.430446
rs6587871	1	60217911	-0.000687181	0.000428275	-1.60453	0.108598	-0.000635303	0.00058063	-1.09416	0.273885
rs78902124	1	60219857	-0.000370374	0.000673084	-0.550265	0.582138	0.000672997	0.000912556	0.737486	0.460827
rs77310862	1	60222210	-0.00199933	0.00123155	-1.62343	0.104499	-0.00125957	0.00166928	-0.754556	0.450516
rs2143593	1	60222974	0.000319796	0.000774052	0.413146	0.6795	0.000220191	0.00104949	0.209808	0.833818
rs591512	1	60223332	0.000987959	0.000643003	1.53648	0.124423	0.000402479	0.000871763	0.461684	0.644308
rs41478449	1	60227628	0.00010217	0.000700831	0.145785	0.884092	-0.000218784	0.000950049	-0.230287	0.817869
rs74224483	1	60228854	2.53e-05	0.000602923	0.0419747	0.966519	0.000414606	0.000817631	0.507082	0.612098
rs17119770	1	60228920	0.000364398	0.0010604	0.343643	0.731115	-0.000657835	0.00143751	-0.457622	0.647224
rs12121405	1	60229150	-0.00138619	0.00103968	-1.33328	0.18244	-0.000510883	0.00141002	-0.362323	0.717111
rs6681400	1	60232433	5.76e-05	0.00043134	0.133543	0.893764	0.00029708	0.000584999	0.50783	0.611573
rs115605503	1	60238038	0.00105654	0.0010078	1.04836	0.294472	0.00142627	0.00136617	1.04399	0.296491
rs41287712	1	60239689	-0.00172193	0.00137956	-1.24817	0.211971	-0.00166806	0.00187022	-0.891907	0.372443
rs674949	1	60240601	0.000569972	0.000505677	1.12715	0.259682	0.000543513	0.00068556	0.792801	0.427894
rs10489422	1	60241193	-0.000541935	0.00109394	-0.495395	0.620321	-0.000495128	0.00148289	-0.333894	0.73846
rs11207514	1	60244033	-0.000621509	0.000707284	-0.878727	0.37955	-2.79e-05	0.000958753	-0.0290775	0.976803
rs74754244	1	60244994	0.000461759	0.000993649	0.46471	0.642139	0.00101811	0.00134718	0.755738	0.449807
rs56301165	1	60248093	-0.00197727	0.00113468	-1.74257	0.0814092	-0.00194232	0.00153793	-1.26295	0.206608
rs115447087	1	60250531	-0.00336997	0.00188802	-1.78493	0.0742744	-0.000536192	0.002559	-0.209532	0.834033
rs9436188	1	60257931	-0.000553052	0.000464177	-1.19147	0.233471	-0.000412429	0.000629277	-0.655402	0.51221
rs76428385	1	60264322	0.00111024	0.00134999	0.822407	0.410846	0.00077597	0.00183035	0.423945	0.671606
rs12057866	1	60272522	-0.000495455	0.000451943	-1.09628	0.272958	-3.4e-05	0.000613136	-0.055454	0.955777
rs111556413	1	60274050	-0.00160061	0.00154016	-1.03925	0.29869	0.000891517	0.00208768	0.427038	0.669352
rs1933219	1	60283140	-0.000292491	0.000487312	-0.600212	0.548366	-0.000412649	0.000660502	-0.624751	0.532135
rs79764948	1	60290318	0.000840147	0.00119758	0.701535	0.48297	-0.00266858	0.00162326	-1.64397	0.100184
rs72921691	1	60299038	-0.00381498	0.00191067	-1.99667	0.0458616	-0.00438086	0.00258947	-1.6918	0.0906853
rs41312662	1	60299125	-0.00239171	0.00127919	-1.86971	0.0615245	-0.000423089	0.00173435	-0.243947	0.807272
rs113710167	1	60313829	0.000230644	0.00128138	0.179996	0.857156	0.000791729	0.00173678	0.45586	0.648491
rs12406633	1	60315114	-0.000133109	0.00118947	-0.111906	0.910898	0.00195865	0.00161267	1.21454	0.224543
rs35304562	1	60315143	0.00314684	0.00204123	1.54164	0.123162	0.00156841	0.00276581	0.567072	0.570666
rs115906489	1	60331495	0.00147099	0.00099261	1.48195	0.138355	0.00179647	0.00134566	1.33501	0.181873
rs2025500	1	60334823	9.57e-05	0.000816342	0.117272	0.906645	-0.000469413	0.00110646	-0.424249	0.671385
rs12073302	1	60351367	0.00157113	0.0020751	0.757132	0.448971	0.000254795	0.0028127	0.0905874	0.927821
rs11572311	1	60365454	-0.000813181	0.00110921	-0.733115	0.463489	6.73e-05	0.00150381	0.0447559	0.964302
rs2271798	1	60373305	-5.31e-05	0.000583358	-0.0909442	0.927537	0.000270268	0.000790714	0.341802	0.7325
rs11572237	1	60383109	3.67e-06	0.000483534	0.00759277	0.993942	-0.000498431	0.000655479	-0.760407	0.447012
rs11572225	1	60385571	-0.00155316	0.00155806	-0.996849	0.318838	-0.00264116	0.00211206	-1.25051	0.211113
rs11572223	1	60385743	0.000921326	0.00130307	0.707041	0.479541	0.000878636	0.00176626	0.497455	0.618868
rs10493270	1	60388674	0.000198376	0.000740565	0.267871	0.788799	0.000318028	0.00100442	0.316627	0.751527
rs11572206	1	60389431	-0.0016791	0.00166178	-1.01042	0.312294	-0.000852115	0.00225347	-0.378135	0.70533
rs12729119	1	60394522	-3.47e-05	0.000604753	-0.0573322	0.954281	-0.000995792	0.000819876	-1.21456	0.224533
rs115811558	1	60397497	-0.000847663	0.00126454	-0.670332	0.502647	0.00091783	0.0017149	0.535209	0.592506
rs7514964	1	60421530	7.02e-05	0.000692914	0.101288	0.919322	0.000270209	0.000939416	0.287636	0.773626
rs11576971	1	60421783	-0.000332823	0.00122948	-0.270702	0.78662	0.00210555	0.00166735	1.26281	0.206658
rs1426081	1	60423407	-0.00017024	0.000589425	-0.288824	0.772716	-5.06e-05	0.00079888	-0.0633796	0.949464
rs116578906	1	60424226	0.00176075	0.00204742	0.859988	0.389796	0.00145056	0.00277654	0.522433	0.601369
rs114535922	1	60442976	0.00103007	0.00120578	0.85428	0.39295	0.00237373	0.0016345	1.45226	0.146429
rs17500145	1	60444070	-0.000223569	0.000775644	-0.288237	0.773165	-7.82e-05	0.00105147	-0.0743904	0.9407
rs2807620	1	60449128	0.000749229	0.000484414	1.54667	0.121943	0.000540886	0.000656716	0.823622	0.410155
rs113438298	1	60451141	-0.00313277	0.00209201	-1.4975	0.134265	0.00468337	0.00283596	1.65142	0.0986534
rs10493275	1	60455797	3.61e-05	0.000856671	0.0421836	0.966352	0.00067062	0.00116143	0.577407	0.563665
rs6587875	1	60455972	-0.000206663	0.000427919	-0.482948	0.629133	-0.000652233	0.000580382	-1.1238	0.261099
rs642307	1	60460733	0.000834838	0.000428593	1.94785	0.0514333	0.000153045	0.000581114	0.263365	0.79227
rs12410417	1	60461056	0.00028896	0.000911235	0.317109	0.751161	0.000278721	0.00123558	0.225578	0.82153
rs55764016	1	60463125	0.00237609	0.000866363	2.7426	0.00609586	0.00106626	0.00117498	0.907473	0.364157
rs75429604	1	60465283	0.000410449	0.00100385	0.408875	0.682631	4.85e-05	0.00136094	0.0356309	0.971577
rs626251	1	60466814	0.000977653	0.000431301	2.26675	0.0234062	-0.000234226	0.000585172	-0.400268	0.688959
rs56030769	1	60472472	0.000761423	0.000899971	0.846052	0.397524	0.00232414	0.0012203	1.90455	0.0568391
rs4915626	1	60494904	-0.000442657	0.000556331	-0.795672	0.426223	0.000758322	0.000754312	1.00532	0.314746
rs603566	1	60502075	-6.07e-05	0.000435679	-0.139395	0.889138	-0.000403429	0.000590644	-0.683032	0.494587
rs34594413	1	60504651	0.000201024	0.00059448	0.338152	0.735249	-0.00069911	0.000805987	-0.867396	0.385726
rs74843231	1	60506762	0.000175241	0.000802939	0.21825	0.827234	0.000899022	0.00108848	0.82594	0.408839
rs115261211	1	60524867	-0.000564241	0.00164721	-0.342544	0.731942	0.00244508	0.00223282	1.09507	0.273488
rs77868945	1	60524982	0.00339826	0.00174239	1.95035	0.0511356	-0.00213053	0.00236171	-0.902113	0.366998
rs650221	1	60536364	0.000135178	0.000792782	0.170511	0.864608	-0.000322295	0.00107475	-0.299879	0.76427
rs72669629	1	60537034	0.000331415	0.000552852	0.599463	0.548865	0.000245495	0.000749479	0.327554	0.743249
rs116769222	1	60543901	-0.0013275	0.001736	-0.764692	0.444455	-0.000591397	0.00235532	-0.25109	0.801745
rs1337740	1	60544418	-0.000168349	0.000478221	-0.352032	0.724814	1.13e-05	0.00064834	0.0173905	0.986125
rs620847	1	60572327	0.000473926	0.000599599	0.790405	0.429292	0.000317858	0.000812665	0.391131	0.695701
rs61248406	1	60579337	-0.00193729	0.00140906	-1.37489	0.169168	0.000598427	0.00190997	0.313317	0.75404
rs72669654	1	60583976	-0.00239917	0.00110621	-2.16881	0.0300978	-0.00169019	0.0014997	-1.12702	0.259735
rs12028437	1	60585118	-0.000888629	0.000534127	-1.6637	0.0961728	-0.000566036	0.000724244	-0.781555	0.434477
rs114811280	1	60591535	0.000976441	0.00151036	0.646494	0.51796	0.00221927	0.00204758	1.08385	0.278433
rs616637	1	60593303	0.000599187	0.000464764	1.28923	0.19732	0.000293446	0.000629962	0.465815	0.641348
rs78866910	1	60594223	-0.00084802	0.000969743	-0.87448	0.381858	0.000620874	0.00131475	0.472238	0.636757
rs34757007	1	60616000	0.000921897	0.000587371	1.56953	0.116525	0.000924267	0.000796268	1.16075	0.245745
rs76859868	1	60619324	-0.000677578	0.00138116	-0.490588	0.623718	0.000887942	0.00187377	0.473879	0.635586
rs80147626	1	60628440	0.00372975	0.00174274	2.14017	0.0323422	-0.00124893	0.00236179	-0.528804	0.596942
rs922356	1	60631000	0.000673353	0.000785501	0.857228	0.39132	0.00106314	0.00106521	0.998058	0.318252
rs2035175	1	60648678	-0.000564499	0.000450822	-1.25216	0.210514	-0.000551222	0.000611185	-0.901892	0.367115
rs56205227	1	60652078	-0.00157806	0.00103224	-1.52877	0.126321	-0.00275539	0.00139944	-1.96892	0.0489629
rs114970726	1	60659261	-0.000230866	0.00132776	-0.173876	0.861963	-0.00138887	0.0018003	-0.771468	0.44043
rs74660142	1	60661574	-6.44e-05	0.00178467	-0.0360877	0.971212	0.0012743	0.00242078	0.5264	0.598611
rs72671503	1	60662274	-0.000224567	0.000709082	-0.316701	0.751471	-0.000245883	0.000961238	-0.255799	0.798107
rs12030859	1	60663224	-0.0019723	0.00111278	-1.7724	0.0763286	-0.00281498	0.0015084	-1.8662	0.0620137
rs7415657	1	60669976	-9.06e-05	0.000509831	-0.177625	0.859017	0.000124214	0.000691217	0.179703	0.857386
rs115069099	1	60677935	0.00090987	0.00150317	0.605303	0.544978	0.00155195	0.00203788	0.76155	0.446329
rs79879372	1	60686304	6.08e-05	0.000822522	0.0739771	0.941029	0.000607365	0.00111561	0.544425	0.586149
rs6684642	1	60717715	0.00129241	0.0011987	1.07818	0.280956	0.00101527	0.0016251	0.624741	0.532142
rs34998817	1	60722239	0.000626371	0.000568728	1.10135	0.270743	0.000325458	0.00077116	0.422037	0.672998
rs74383921	1	60722770	-0.00106352	0.00108145	-0.983423	0.3254	-0.00087809	0.00146622	-0.598879	0.549254
rs76697179	1	60729984	-0.000410783	0.00102793	-0.399622	0.689435	-0.000579318	0.00139396	-0.415591	0.67771
rs11207587	1	60734641	-0.000226469	0.00051497	-0.439771	0.660103	0.000119018	0.00069816	0.170473	0.864638
rs7545489	1	60737832	-0.000510736	0.000437743	-1.16675	0.243312	-0.000477094	0.000593626	-0.803695	0.421574
rs10493281	1	60739301	-0.00079032	0.000587177	-1.34596	0.178315	-0.000824712	0.000796092	-1.03595	0.300226
rs78130222	1	60758787	0.00389826	0.00174334	2.23609	0.0253468	-0.000438123	0.00236295	-0.185414	0.852905
rs61802249	1	60761119	-0.005827	0.00190595	-3.05726	0.00223387	-0.00399043	0.00258399	-1.54429	0.122519
rs75388649	1	60761309	-0.00201759	0.00186002	-1.08472	0.278048	-0.00202013	0.00252096	-0.801335	0.422938
rs4147294	1	60762564	-0.000302076	0.000443242	-0.681514	0.495547	-0.00043262	0.000601194	-0.719602	0.471771
rs76673089	1	60772088	-0.00188508	0.00140377	-1.34287	0.179315	-0.000745466	0.00190367	-0.391593	0.695359
rs74727314	1	60772543	-0.00119434	0.00174362	-0.684976	0.493359	-0.00206078	0.00236322	-0.87202	0.383198
rs112326032	1	60782072	0.000428764	0.00095806	0.447533	0.65449	0.000609605	0.001299	0.469289	0.638863
rs115335422	1	60783913	-0.00326059	0.00141058	-2.31153	0.0208044	-0.00262761	0.00191278	-1.37371	0.169532
rs79467898	1	60784221	0.0051564	0.00180505	2.85665	0.00428165	0.000207557	0.0024466	0.084835	0.932393
rs987714	1	60786081	-0.00392032	0.00205418	-1.90846	0.056333	-0.0024069	0.00278525	-0.86416	0.387501
rs298170	1	60787155	-4.23e-05	0.00051446	-0.0822999	0.934408	0.00027707	0.000697569	0.397194	0.691225
rs298169	1	60787556	-0.000344528	0.000468096	-0.736019	0.46172	0.000443141	0.000634643	0.698252	0.48502
rs298167	1	60805150	-0.000190568	0.000437752	-0.435333	0.663321	0.000323848	0.000593583	0.545581	0.585355
rs77756175	1	60805484	0.00130619	0.00110083	1.18655	0.235406	-0.000319812	0.00149191	-0.214364	0.830263
rs78642747	1	60810205	0.000532965	0.00141804	0.375845	0.707032	-0.00109591	0.00192435	-0.569495	0.569021
rs17373294	1	60820075	-0.000800545	0.00141258	-0.566727	0.5709	0.000949195	0.00191466	0.495752	0.62007
rs412924	1	60824982	-0.000298147	0.000582976	-0.511422	0.609056	0.000654569	0.000790409	0.82814	0.407592
rs76686863	1	60833326	-0.000589517	0.0016267	-0.3624	0.717053	0.00162892	0.00220523	0.738661	0.460113
rs1354085	1	60834294	-0.00129035	0.00176039	-0.732989	0.463566	-0.00248337	0.00238672	-1.0405	0.29811
rs75565762	1	60841810	0.0009933	0.000834643	1.19009	0.234012	-0.000380452	0.00113161	-0.336203	0.736718
rs17373356	1	60860355	0.000354519	0.00108544	0.326613	0.743961	-0.000919107	0.00147146	-0.624623	0.532219
rs116538054	1	60868541	-0.00200111	0.00153635	-1.30251	0.192743	-6.87e-06	0.00208288	-0.00330049	0.997367
rs403304	1	60869362	-0.000184972	0.000439087	-0.421265	0.673562	4.63e-05	0.000595319	0.0777091	0.93806
rs11207601	1	60873792	0.000512729	0.000546994	0.937359	0.348575	0.00078368	0.000741533	1.05684	0.290586
rs298150	1	60875863	-8.99e-05	0.000481082	-0.186922	0.851722	-0.000921276	0.000652511	-1.41189	0.157982
rs10493286	1	60878658	0.00084886	0.00078417	1.08249	0.279034	0.00266626	0.00106315	2.50789	0.0121459
rs12733652	1	60881498	0.000189684	0.000438369	0.432704	0.66523	0.00126985	0.000594336	2.13659	0.0326321
rs985721	1	60882028	5.82e-05	0.000477441	0.12188	0.902994	0.00164658	0.000647344	2.54359	0.0109726
rs17120672	1	60882355	0.000305561	0.00069098	0.442214	0.658335	-0.000785109	0.000936827	-0.838051	0.402003
rs17373577	1	60882720	-0.000245661	0.000576549	-0.426088	0.670044	-0.000843813	0.000781623	-1.07956	0.280337
rs77925514	1	60896027	-0.00287956	0.00177752	-1.61999	0.105235	-0.00223723	0.00240915	-0.928639	0.353077
rs74495314	1	60897899	-0.00140352	0.00122476	-1.14595	0.251816	-0.000174549	0.00165993	-0.105155	0.916253
rs1501227	1	60907394	7.9e-05	0.000436578	0.18086	0.856477	0.000264813	0.00059213	0.447222	0.654715
rs12750282	1	60907473	0.000232916	0.000502039	0.46394	0.642691	0.000268113	0.000680571	0.393953	0.693616
rs114630603	1	60907919	0.00140722	0.00124187	1.13315	0.257154	-0.000373475	0.00168328	-0.221873	0.824413
rs2897797	1	60912458	0.000345279	0.000460047	0.750528	0.452937	0.000835002	0.00062354	1.33913	0.180529
rs1501238	1	60918046	-0.00172977	0.00142221	-1.21626	0.223888	-0.00351256	0.00192719	-1.82264	0.0683595
rs114018161	1	60918108	-5.47e-05	0.00124038	-0.0440884	0.964834	-0.00125723	0.00168173	-0.74758	0.454714
rs6668539	1	60921087	-0.0018939	0.00145322	-1.30324	0.192494	-0.00281353	0.00196922	-1.42876	0.153075
rs72673429	1	60927611	0.00226399	0.0012103	1.8706	0.0614017	0.000636976	0.00164026	0.388339	0.697765
rs72673431	1	60933706	-9.92e-05	0.00109584	-0.0905577	0.927844	-0.00128377	0.00148585	-0.863998	0.387589
rs75539560	1	60938684	-0.000425961	0.00213562	-0.199456	0.841906	-0.000449128	0.0028924	-0.155278	0.876602
rs72673445	1	60949956	-0.00197785	0.00145488	-1.35946	0.174003	-0.00110946	0.00197245	-0.562478	0.573791
rs34073035	1	60950857	-0.000789529	0.000742769	-1.06295	0.287804	-0.00057804	0.00100702	-0.574013	0.565959
rs80109171	1	60955805	0.00110693	0.00111114	0.996206	0.319151	7.09e-05	0.00150647	0.0470504	0.962473
rs12731041	1	60963906	-0.000297711	0.000454208	-0.655452	0.512177	-0.000605022	0.000615781	-0.982528	0.325841
rs36025040	1	60966932	0.00213556	0.0013683	1.56074	0.118586	0.000418971	0.00185468	0.2259	0.82128
rs76643357	1	60968505	-0.0010248	0.000983995	-1.04147	0.29766	7.17e-05	0.00133425	0.053733	0.957148
rs60486691	1	60972364	0.000817273	0.00115667	0.706575	0.479831	-0.000222786	0.00156811	-0.142073	0.887022
rs12121585	1	61002170	9.45e-05	0.000835888	0.11306	0.909983	-0.00111057	0.00113381	-0.979512	0.327328
rs75627957	1	61003563	-0.00194235	0.00161835	-1.2002	0.230062	0.000458135	0.0021937	0.208841	0.834572
rs72673497	1	61004768	0.00217961	0.000918929	2.3719	0.0176976	0.00146953	0.00124561	1.17977	0.238092
rs10889187	1	61010758	-0.000228097	0.0004427	-0.51524	0.606386	-0.000164465	0.00060023	-0.274004	0.784082
rs114363243	1	61014885	0.00162519	0.00140552	1.15629	0.247564	-0.000895579	0.00190621	-0.469822	0.638482
rs72675220	1	61031785	0.00207997	0.00106772	1.94804	0.0514106	0.000888718	0.00144739	0.614016	0.539205
rs12565755	1	61041875	0.00106671	0.000617296	1.72804	0.0839826	0.00100044	0.000836868	1.19546	0.231908
rs1903450	1	61048439	-0.000922596	0.000728274	-1.26683	0.205218	-0.00110096	0.000987138	-1.11531	0.264719
rs12138129	1	61049576	-0.00132782	0.00125609	-1.0571	0.290465	0.00141287	0.00170244	0.829909	0.406591
rs72675241	1	61050982	0.001273	0.0015867	0.802294	0.422383	-0.00108037	0.00215122	-0.502214	0.615517
rs2989476	1	61059259	-4.33e-05	0.000431094	-0.100416	0.920014	-0.000379535	0.000584413	-0.649429	0.516062
rs3896178	1	61061996	0.000384669	0.000486405	0.79084	0.429038	9.4e-05	0.00065931	0.14258	0.886622
rs114190573	1	61067995	-0.000111274	0.00170974	-0.0650823	0.948109	0.00185734	0.00231884	0.800977	0.423145
rs72675274	1	61074119	-0.0010367	0.000976365	-1.06179	0.288331	0.00165745	0.00132337	1.25244	0.21041
rs2987774	1	61086135	3.81e-05	0.000430132	0.088665	0.929348	0.000312138	0.000583149	0.535263	0.592469
rs76911441	1	61088072	-0.00141275	0.000996048	-1.41836	0.156088	0.00155778	0.00135193	1.15227	0.249213
rs6665585	1	61090200	0.000243746	0.000668481	0.364627	0.71539	-0.00114579	0.000906141	-1.26447	0.206061
rs472913	1	61095558	0.000129837	0.000427645	0.303609	0.761426	-0.000278165	0.000579796	-0.479764	0.631396
rs114448049	1	61122907	0.000853044	0.00119567	0.713442	0.475573	-0.00031269	0.00162122	-0.192873	0.847059
rs1020863	1	61129957	0.000522493	0.000643166	0.812377	0.416576	0.000251721	0.000871463	0.288849	0.772697
rs76011679	1	61130538	-0.000281455	0.0015625	-0.180131	0.85705	0.00119438	0.00211764	0.564016	0.572744
rs10749720	1	61132785	-0.000848054	0.00043291	-1.95896	0.0501181	-0.000429097	0.000587143	-0.730821	0.464889
rs112546056	1	61135757	-4.31e-05	0.000871654	-0.0494984	0.960522	-0.000186318	0.00118258	-0.157553	0.874809
rs17120901	1	61136248	0.000799189	0.000573075	1.39456	0.163149	0.000458782	0.00077692	0.590513	0.554847
rs12404699	1	61140736	0.00104442	0.000988334	1.05675	0.290626	0.000273884	0.00133964	0.204446	0.838005
rs473707	1	61143560	-0.000298001	0.000431291	-0.690952	0.489597	-0.000495577	0.000584605	-0.847712	0.396599
rs116481535	1	61144438	-0.00218617	0.00150372	-1.45384	0.145992	0.0022043	0.00203914	1.08099	0.279702
rs565000	1	61145957	-4.33e-05	0.000621945	-0.06969	0.94444	0.000187944	0.000843125	0.222913	0.823603
rs77722331	1	61148945	-0.000404252	0.00154132	-0.262277	0.793108	-0.000944934	0.00209159	-0.451779	0.651429
rs17569147	1	61149713	-0.000610845	0.000525723	-1.16191	0.245271	0.000605666	0.000712855	0.849634	0.395529
rs78638190	1	61153750	-0.000252898	0.00105923	-0.238757	0.811294	0.00067839	0.00143563	0.472539	0.636543
rs11207650	1	61156717	0.000723826	0.000450297	1.60744	0.107958	5.69e-05	0.000610791	0.0931631	0.925774
rs114141855	1	61161867	-0.000317671	0.0010481	-0.303093	0.761819	0.001804	0.00142092	1.2696	0.204229
rs12038037	1	61170302	0.000683406	0.000876291	0.779885	0.435459	0.00145849	0.0011899	1.22572	0.220305
rs115304362	1	61176593	-0.00168374	0.00127933	-1.31611	0.188137	-0.00044868	0.00173416	-0.258731	0.795843
rs116204439	1	61191349	-0.00113678	0.0017033	-0.667397	0.504519	0.00025847	0.00230893	0.111943	0.910868
rs4915703	1	61193964	0.000957021	0.00138958	0.688713	0.491004	0.000751647	0.00188463	0.39883	0.690019
rs12046825	1	61198617	-0.000722788	0.000455257	-1.58765	0.112367	0.000140088	0.000617164	0.226987	0.820434
rs1514178	1	61205469	0.000118334	0.00141812	0.0834443	0.933498	0.00143496	0.0019223	0.746481	0.455378
rs6587896	1	61211814	0.000510169	0.000483642	1.05485	0.291495	-0.000466017	0.000655683	-0.710736	0.477248
rs4915708	1	61224069	-9.14e-05	0.000605229	-0.150991	0.879983	0.000383954	0.000820626	0.467879	0.639871
rs77788117	1	61226270	0.00127108	0.00123275	1.0311	0.302495	0.000681691	0.00167198	0.407715	0.683483
rs72678765	1	61226591	0.00131004	0.000872997	1.50062	0.133455	0.00162472	0.00118368	1.3726	0.169878
rs1514189	1	61231464	0.000381523	0.000643446	0.592938	0.553223	-0.000629816	0.000872605	-0.721765	0.47044
rs115663320	1	61234694	5.46e-05	0.00135456	0.0402962	0.967857	0.000140384	0.00183617	0.0764548	0.939057
rs10889199	1	61235822	3.84e-06	0.000567347	0.00676299	0.994604	-0.00110147	0.000769057	-1.43224	0.152076
rs589426	1	61236118	0.00016249	0.000454207	0.357744	0.720536	-0.000640027	0.000615728	-1.03947	0.298589
rs34655839	1	61250591	9.68e-05	0.000621367	0.15572	0.876254	0.000923864	0.000842383	1.09673	0.272762
rs77848220	1	61251434	-0.000656994	0.00190106	-0.345593	0.729649	-0.00196829	0.00257751	-0.763641	0.445082
rs114438490	1	61252247	0.000770988	0.0018276	0.421858	0.673129	-0.000576369	0.00247618	-0.232765	0.815944
rs115665117	1	61252600	0.00130611	0.0017264	0.75655	0.44932	0.00358979	0.00234024	1.53394	0.125045
rs78817803	1	61256246	0.000308962	0.0013817	0.223609	0.823062	0.000586102	0.00187306	0.312911	0.754349
rs142763482	1	61256836	3.54e-05	0.00176086	0.0201113	0.983955	0.00237575	0.00238722	0.995194	0.319643
rs12563773	1	61263297	0.00052277	0.00102329	0.510874	0.60944	-0.000527753	0.00138699	-0.380502	0.703573
rs12118955	1	61265344	0.000781319	0.00089239	0.875534	0.381284	0.00110171	0.00120991	0.91057	0.362523
rs661526	1	61275271	0.000509429	0.000731716	0.696211	0.486297	-0.000938557	0.000992353	-0.94579	0.344256
rs72923995	1	61279101	-0.00129381	0.0012399	-1.04348	0.296728	0.00209019	0.001681	1.24342	0.213714
rs12122567	1	61279691	0.00058036	0.000915796	0.633722	0.526263	0.000290395	0.00124127	0.23395	0.815024
rs1832087	1	61280998	0.000657019	0.000959865	0.684491	0.493666	-0.000487912	0.00130177	-0.374806	0.707805
rs7516519	1	61298261	0.00068502	0.000963702	0.710821	0.477195	-0.000227697	0.00130646	-0.174284	0.861642
rs115523326	1	61301109	0.00350331	0.00159545	2.19581	0.0281063	0.00173258	0.0021636	0.800782	0.423259
rs77510245	1	61303445	-0.000798733	0.00123559	-0.64644	0.517995	0.000152978	0.00167508	0.0913258	0.927234
rs11808039	1	61303553	0.000396692	0.000565922	0.700967	0.483324	0.00146551	0.000767167	1.91029	0.0560966
rs17303103	1	61304565	-0.000561531	0.000575738	-0.975323	0.329401	-0.000915044	0.000780611	-1.17221	0.241112
rs80139291	1	61306445	-0.00282868	0.00123069	-2.29844	0.0215372	-0.00157817	0.00166959	-0.945245	0.344535
rs11584628	1	61317694	-0.0013598	0.00110906	-1.22608	0.220168	-0.000765477	0.00150347	-0.50914	0.610654
rs115490206	1	61319513	0.0019241	0.0013988	1.37554	0.168965	0.00287866	0.00189643	1.51793	0.129032
rs6587906	1	61322512	-0.000354822	0.000429606	-0.825923	0.408849	-0.000212177	0.00058232	-0.364364	0.715586
rs556161	1	61324813	-0.000194175	0.000453801	-0.427886	0.668735	-9.24e-05	0.000615389	-0.150183	0.88062
rs114990250	1	61326270	0.000245637	0.00157962	0.155504	0.876424	-0.00249074	0.00214125	-1.16322	0.244742
rs581503	1	61329593	0.0012117	0.000690146	1.75572	0.0791374	0.000546386	0.000935544	0.584031	0.5592
rs6701075	1	61329988	-0.000831607	0.00141107	-0.589343	0.555632	0.00269766	0.00191396	1.40946	0.158699
rs114797817	1	61330571	-0.0011143	0.0018911	-0.589235	0.555704	-0.00155857	0.00256329	-0.608033	0.543166
rs475279	1	61331793	0.00128572	0.00080833	1.59058	0.111705	-0.00106957	0.00109653	-0.975413	0.329356
rs79893192	1	61337285	0.000734549	0.00143533	0.511765	0.608816	-0.00241122	0.00194492	-1.23975	0.215068
rs17121177	1	61345009	0.000371498	0.000855457	0.434269	0.664094	0.00373965	0.00115973	3.22459	0.00126169
rs600411	1	61355371	0.00114313	0.000887426	1.28814	0.197699	0.00194811	0.0012028	1.61965	0.105309
rs12121159	1	61355513	0.000590688	0.000633754	0.932046	0.351314	-0.000986668	0.000858991	-1.14864	0.250707
rs72680620	1	61362390	-0.00124912	0.00139965	-0.89245	0.372153	0.00034593	0.00189737	0.182321	0.855331
rs2044548	1	61363707	-0.00106438	0.00084831	-1.25471	0.209586	-0.0011703	0.00114974	-1.01788	0.308736
rs12030529	1	61370659	0.00104638	0.000814132	1.28527	0.198698	-1.09e-05	0.00110381	-0.00988163	0.992116
rs17121237	1	61372143	-0.00117517	0.000806608	-1.45693	0.145136	7.3e-05	0.00109356	0.0667716	0.946764
rs17303592	1	61373796	-0.000812685	0.000443519	-1.83236	0.0668994	-0.000100928	0.000601295	-0.167851	0.8667
rs79766321	1	61373881	0.00321098	0.00136248	2.35671	0.0184382	-0.000738668	0.00184657	-0.400022	0.689141
rs78944260	1	61374161	0.00234617	0.00154095	1.52255	0.127872	0.00126796	0.00209036	0.606575	0.544133
rs72680627	1	61375373	0.000336244	0.000818916	0.410596	0.681369	0.00243515	0.00110998	2.19387	0.0282458
rs670447	1	61375501	0.00111998	0.000431572	2.59511	0.00945642	0.00104615	0.000585112	1.78794	0.0737862
rs12098064	1	61375907	0.00318926	0.00133403	2.39069	0.0168174	-0.00162653	0.00180838	-0.899438	0.36842
rs12078907	1	61376298	0.00477668	0.0012419	3.84628	0.000119948	0.00404012	0.00168376	2.39946	0.01642
rs74086518	1	61382552	-0.00242294	0.00100966	-2.39975	0.0164069	-0.00192758	0.00136943	-1.40758	0.159257
rs10889202	1	61383274	-7.27e-05	0.000667789	-0.10884	0.913329	-0.00157506	0.000905457	-1.73952	0.0819443
rs6673313	1	61386502	-0.000109771	0.000509734	-0.21535	0.829494	0.000372762	0.00069106	0.539405	0.589608
rs7514459	1	61389414	-6.98e-05	0.000544941	-0.12816	0.898023	0.000678399	0.000738777	0.918273	0.358477
rs684363	1	61391058	0.000997265	0.000506709	1.96812	0.0490548	2.45e-05	0.000687183	0.0355958	0.971605
rs35787316	1	61395346	-0.000170753	0.000449273	-0.380066	0.703897	0.00109299	0.000609217	1.79409	0.0727992
rs607777	1	61398759	-1.83e-05	0.00074734	-0.0245264	0.980433	-0.000937708	0.00101335	-0.925354	0.354783
rs17375903	1	61403037	-0.00139184	0.00135533	-1.02694	0.304452	0.0011312	0.00183865	0.615234	0.538401
rs116302647	1	61404261	0.00239232	0.00172466	1.38713	0.165405	0.00167952	0.00233881	0.718107	0.472692
rs1414277	1	61409064	-0.000282922	0.000555999	-0.508854	0.610855	1.7e-06	0.00075359	0.00225089	0.998204
rs7525598	1	61410598	0.000726139	0.000588753	1.23335	0.217446	0.00131444	0.000798102	1.64695	0.099569
rs602476	1	61412781	0.000312594	0.000543647	0.574995	0.565295	-5.56e-05	0.000736887	-0.075406	0.939892
rs116712497	1	61413948	-3.29e-05	0.00109723	-0.0300199	0.976051	-0.000251675	0.00148722	-0.169225	0.86562
rs17376021	1	61417372	9.43e-05	0.000777904	0.121191	0.90354	-0.000585955	0.00105466	-0.555589	0.578492
rs1343218	1	61424432	-0.000139421	0.000888698	-0.156883	0.875338	-0.00129105	0.00120508	-1.07134	0.284017
rs75844479	1	61425793	-0.000429139	0.00149025	-0.287965	0.773374	-0.00105422	0.00202086	-0.521668	0.601902
rs4915723	1	61433136	0.000779133	0.000536764	1.45154	0.146631	0.000529493	0.000727755	0.727571	0.466877
rs114352111	1	61435791	0.00135788	0.0020246	0.670688	0.50242	-0.00116271	0.00274598	-0.423424	0.671986
rs150720679	1	61437558	-0.00276411	0.00141632	-1.95162	0.0509843	-0.00354901	0.00191992	-1.84852	0.064528
rs17121397	1	61443189	0.000238125	0.000907509	0.262394	0.793018	0.000804377	0.00123034	0.653784	0.513251
rs116056270	1	61443443	-0.00124816	0.00157501	-0.79248	0.428081	-0.00236112	0.00213765	-1.10454	0.26936
rs1032622	1	61447172	-0.000618108	0.00058428	-1.0579	0.290103	-0.000147678	0.000792003	-0.186461	0.852083
rs1283258	1	61451316	0.000215151	0.000915177	0.235092	0.814137	0.0010863	0.00124087	0.875438	0.381336
rs1032623	1	61456066	-0.000567475	0.000530133	-1.07044	0.284423	0.00010638	0.0007189	0.147976	0.882362
rs74918369	1	61457396	-0.00130152	0.00173646	-0.749523	0.453543	-0.00271847	0.00235426	-1.1547	0.248213
rs76504861	1	61463401	0.000640106	0.00145539	0.439817	0.66007	-0.00263471	0.00197269	-1.33559	0.181684
rs74088754	1	61466863	-0.0025707	0.000776083	-3.3124	0.00092511	-0.00182593	0.00105212	-1.73548	0.0826569
rs11207688	1	61467028	0.00210999	0.00211385	0.998173	0.318197	0.00117615	0.0028659	0.410395	0.681516
rs1283255	1	61467293	-0.000403616	0.000545691	-0.739641	0.459518	0.000188707	0.000739817	0.255072	0.798667
rs1625926	1	61467636	0.000271683	0.000747381	0.363514	0.716222	4.4e-05	0.00101312	0.0434046	0.965379
rs116218990	1	61470121	0.000462145	0.00144259	0.320357	0.748698	-0.0036952	0.00195545	-1.88969	0.0588007
rs12072258	1	61472174	0.000490057	0.000862575	0.568133	0.569945	0.00162539	0.00116929	1.39006	0.164511
rs114473437	1	61475332	0.00173171	0.00146533	1.18179	0.237292	0.00201444	0.00198593	1.01435	0.310414
rs1283251	1	61477302	0.00144442	0.0010911	1.32382	0.185565	0.00283885	0.00147948	1.91882	0.0550083
rs1777546	1	61479901	0.000514576	0.000433202	1.18784	0.234896	-0.000437295	0.000587429	-0.744422	0.456622
rs114402589	1	61481275	7.83e-05	0.00149445	0.0524112	0.958201	-0.00188808	0.00202691	-0.931506	0.351593
rs76091322	1	61489787	0.00045389	0.000902389	0.502987	0.614974	0.00286936	0.00122326	2.34566	0.0189939
rs77205085	1	61491266	-0.00386102	0.0010947	-3.527	0.000420366	-0.00112427	0.00148412	-0.757536	0.448729
rs77193659	1	61496000	0.00146853	0.00162631	0.902988	0.366533	0.00207709	0.00220436	0.942262	0.346059
rs77298200	1	61497011	0.000277388	0.000928921	0.298613	0.765235	-0.000423782	0.00125928	-0.336528	0.736473
rs75668162	1	61505869	-0.001291	0.0019883	-0.649299	0.516146	0.00527342	0.00269692	1.95535	0.0505425
rs12568508	1	61506372	0.000334104	0.000627721	0.53225	0.594553	0.000471267	0.000851329	0.553566	0.579876
rs77097219	1	61507613	0.00111218	0.00108205	1.02784	0.304026	-0.000138286	0.00146657	-0.0942919	0.924877
rs6683077	1	61510992	0.00146448	0.00165353	0.885674	0.375794	0.00246976	0.00224112	1.10202	0.270453
rs1694222	1	61512307	3.27e-05	0.00044995	0.0726993	0.942045	0.000605846	0.000609905	0.993344	0.320543
rs12565220	1	61522880	0.000348716	0.000700873	0.497545	0.618805	0.00019644	0.000950215	0.206732	0.83622
rs6587910	1	61528110	0.00260258	0.00177133	1.46928	0.141757	0.002627	0.00240027	1.09446	0.273753
rs11581530	1	61535462	0.00362205	0.00163596	2.21402	0.0268282	-0.000283666	0.00221745	-0.127924	0.898209
rs11207692	1	61536772	0.000166374	0.000684927	0.242907	0.808078	-0.000117526	0.000928514	-0.126574	0.899278
rs75489765	1	61540140	0.00219146	0.00142002	1.54326	0.12277	-1.54e-05	0.00192446	-0.00798877	0.993626
rs79639832	1	61546697	-0.00268723	0.00102669	-2.61738	0.00886113	-0.000621377	0.00139201	-0.446387	0.655318
rs11207694	1	61549616	-0.000135078	0.000680869	-0.19839	0.84274	-0.000699779	0.00092296	-0.75819	0.448338
rs75521739	1	61550357	-0.00513535	0.00122461	-4.19345	2.75e-05	-0.0021947	0.00166072	-1.32154	0.186323
rs78764922	1	61552704	0.00226834	0.00166132	1.36539	0.172131	-0.000917388	0.0022521	-0.407347	0.683754
rs78172810	1	61560172	0.000526008	0.00169864	0.309665	0.756816	0.000405429	0.00230247	0.176084	0.860228
rs17376574	1	61564006	0.000718992	0.00051265	1.4025	0.160766	3.63e-05	0.000695008	0.052294	0.958295
rs964091	1	61567939	-0.000530092	0.000729403	-0.726748	0.467381	-0.000199321	0.000988974	-0.201543	0.840274
rs4915728	1	61574202	-0.00136436	0.000893633	-1.52676	0.126821	-0.0013978	0.00121141	-1.15386	0.248558
rs78723305	1	61576469	-0.00389276	0.00148378	-2.62354	0.00870247	-0.00353763	0.00201147	-1.75873	0.0786243
rs116278962	1	61585883	0.00162561	0.00132199	1.22967	0.218823	-0.00219611	0.00179235	-1.22527	0.220475
rs10889208	1	61587696	0.00158051	0.000839065	1.88365	0.0596126	-0.000913862	0.00113752	-0.803379	0.421756
rs12751005	1	61592380	-0.000611643	0.000442821	-1.38124	0.167205	-0.000189042	0.000600205	-0.314963	0.75279
rs6678039	1	61597165	0.00071262	0.000622879	1.14408	0.252593	0.000192092	0.000844379	0.227495	0.820039
rs334731	1	61602342	-0.00386835	0.00104917	-3.68705	0.000226911	-0.00127167	0.00142227	-0.894115	0.371261
rs4915729	1	61602963	-0.000571457	0.000748296	-0.763678	0.44506	-0.000316695	0.00101467	-0.312116	0.754952
rs384893	1	61606167	-0.00113471	0.00058715	-1.93258	0.0532888	-0.000700013	0.000796149	-0.879248	0.379268
rs72664839	1	61606809	-0.00181345	0.00137973	-1.31435	0.188728	0.00101534	0.00187103	0.542664	0.587362
rs2008968	1	61607034	0.00159993	0.00072259	2.21416	0.0268183	0.000211794	0.00097963	0.216198	0.828834
rs10493303	1	61613276	0.00210373	0.00135906	1.54793	0.121639	0.00384421	0.00184215	2.08681	0.0369061
rs17121740	1	61623041	0.00118854	0.0010824	1.09806	0.272181	-0.000309504	0.00146731	-0.210933	0.832939
rs75783946	1	61624740	-0.00146879	0.0015973	-0.919543	0.357813	-0.00306307	0.00216608	-1.41411	0.157331
rs334711	1	61625310	-0.00201893	0.000742568	-2.71885	0.0065514	-0.00121424	0.00100711	-1.20566	0.227948
rs11207703	1	61629032	0.000413151	0.00048992	0.843303	0.39906	-0.000736215	0.000664193	-1.10844	0.267675
rs334720	1	61638751	-0.00174987	0.000798428	-2.19165	0.0284058	-0.00214065	0.00108204	-1.97835	0.0478902
rs12091742	1	61642324	0.000909255	0.00195404	0.465321	0.641702	-0.00207906	0.00265004	-0.784539	0.432724
rs75660521	1	61644675	-0.00127308	0.000900284	-1.41409	0.157337	-0.00049568	0.00122053	-0.406118	0.684656
rs115879989	1	61651225	0.00100997	0.0011675	0.865073	0.386999	-0.00303635	0.00158364	-1.91732	0.0551988
rs12142891	1	61652197	0.00173496	0.000714858	2.42699	0.0152251	0.00091401	0.00096918	0.943075	0.345643
rs74762505	1	61658686	-0.000280458	0.00200184	-0.1401	0.888581	-0.00359449	0.00271549	-1.3237	0.185605
rs6667725	1	61659116	0.000187155	0.000505345	0.370352	0.71112	-0.000293872	0.000685092	-0.428953	0.667958
rs7533296	1	61659403	-0.00154432	0.00166465	-0.927716	0.353556	0.00265317	0.00225769	1.17517	0.239928
rs10493304	1	61667457	0.00269946	0.0014065	1.91928	0.0549498	-0.00488554	0.00190692	-2.562	0.0104075
rs115882681	1	61667854	-0.00352804	0.00127255	-2.77242	0.00556439	-0.00122354	0.00172528	-0.709182	0.478212
rs12118862	1	61668228	0.0013565	0.00130386	1.04037	0.298168	0.000532184	0.00176874	0.300883	0.763504
rs115053410	1	61668693	-0.00106582	0.00172672	-0.617252	0.537069	-0.000522228	0.00234194	-0.22299	0.823544
rs10889216	1	61669039	0.000458116	0.000427297	1.07213	0.283664	0.000304213	0.000579643	0.524829	0.599702
rs6671062	1	61669109	0.000911786	0.000522142	1.74624	0.0807697	-5.14e-05	0.000707849	-0.0726015	0.942123
rs66498606	1	61669535	0.00137396	0.000551731	2.49027	0.0127652	0.000674205	0.000747859	0.901513	0.367316
rs332825	1	61672262	0.00129829	0.000429318	3.02408	0.00249408	0.000360921	0.000581907	0.620238	0.535101
rs17305041	1	61676416	0.000171106	0.000802784	0.213141	0.831217	8.96e-05	0.00108858	0.0823151	0.934396
rs2151185	1	61676932	-0.000786486	0.00100763	-0.780534	0.435077	-0.000444863	0.00136634	-0.325586	0.744738
rs10493306	1	61677702	-0.00149665	0.000685516	-2.18325	0.0290185	-0.0017418	0.000929421	-1.87407	0.0609213
rs78278433	1	61678834	-0.00340447	0.00140169	-2.42883	0.0151483	-0.000103614	0.00190041	-0.0545217	0.95652
rs17377148	1	61688018	-0.000518319	0.000811973	-0.638345	0.523249	0.000188238	0.00110066	0.171023	0.864206
rs114227396	1	61693177	0.0017062	0.00142687	1.19576	0.231789	0.00453794	0.00193429	2.34604	0.0189745
rs17311684	1	61712081	-0.000396908	0.000850708	-0.466562	0.640814	0.00110449	0.00115307	0.957868	0.33813
rs333166	1	61712918	-0.00258808	0.000726322	-3.56326	0.000366332	0.000179487	0.000984952	0.18223	0.855403
rs67613990	1	61713131	0.00148827	0.000811343	1.83433	0.0666053	0.00183128	0.00109986	1.66501	0.0959122
rs2184016	1	61719685	-0.00214257	0.00136279	-1.57219	0.115908	-0.000716949	0.00184747	-0.388072	0.697963
rs72664887	1	61735848	0.00286012	0.000943039	3.03288	0.00242254	0.00150023	0.00127882	1.17313	0.240743
rs437021	1	61738270	0.00102887	0.000428493	2.40114	0.0163446	0.000454692	0.00058101	0.782588	0.43387
rs114113531	1	61745369	0.000389955	0.0014334	0.27205	0.785584	0.00181553	0.00194296	0.934413	0.350091
rs111258070	1	61745531	-0.00121736	0.00165816	-0.734164	0.462849	-0.000632551	0.00224716	-0.281489	0.778335
rs78881840	1	61751459	0.000661233	0.00119536	0.553167	0.580149	0.00102613	0.00162101	0.633019	0.526722
rs2152094	1	61752153	-0.000619257	0.000430827	-1.43737	0.150614	-0.000109369	0.000584228	-0.187203	0.851502
rs2152093	1	61752955	-0.000451989	0.000500374	-0.903303	0.366366	-0.000686106	0.000678404	-1.01135	0.311848
rs12033288	1	61753529	-0.000684223	0.000708962	-0.965105	0.334493	-0.00114481	0.00096106	-1.1912	0.233578
rs74868264	1	61753668	0.00141649	0.0013739	1.031	0.302542	0.0015264	0.00186284	0.819396	0.412561
rs2782549	1	61756434	9.37e-05	0.000504805	0.185568	0.852784	-0.00073956	0.000684613	-1.08026	0.280027
rs2243874	1	61757024	-0.000563542	0.000517523	-1.08892	0.276189	0.000318834	0.000701567	0.45446	0.649498
rs72664901	1	61758528	0.00210286	0.0014425	1.4578	0.144898	-0.000847219	0.0019547	-0.433426	0.664706
rs80207081	1	61760357	0.000289212	0.00126168	0.229228	0.818692	0.00193262	0.00171057	1.1298	0.258559
rs74801711	1	61764140	-0.00112505	0.00120074	-0.936958	0.348781	-6.75e-06	0.00162753	-0.00414597	0.996692
rs74785161	1	61764835	0.000687045	0.00105316	0.652368	0.514164	0.000435103	0.00142771	0.304756	0.760552
rs6674969	1	61772301	-0.000616749	0.00070192	-0.878659	0.379587	-0.000287159	0.000951724	-0.301725	0.762862
Affx-12429580	1	61778594	6.1e-05	0.000625767	0.0975408	0.922297	0.00169705	0.000848337	2.00045	0.0454531
rs12022282	1	61782971	0.00015712	0.000622063	0.252579	0.800594	-0.000111874	0.000843683	-0.132602	0.894508
rs79880495	1	61786579	-0.00046835	0.000909195	-0.515126	0.606465	-0.00117041	0.00123304	-0.949208	0.342516
rs6675218	1	61788997	0.00101037	0.000934179	1.08156	0.27945	0.000189692	0.0012661	0.149824	0.880904
rs6691768	1	61791863	-6.63e-05	0.000440375	-0.150648	0.880254	-0.000471134	0.000596907	-0.789292	0.429942
rs11590808	1	61799059	0.000595153	0.000933365	0.637642	0.523707	-0.00109276	0.00126574	-0.863339	0.387952
rs79860504	1	61800724	0.00313639	0.00123587	2.5378	0.0111558	0.000443425	0.00167525	0.264691	0.791248
rs72666620	1	61800920	0.00211849	0.00134392	1.57635	0.114945	0.00040845	0.00182177	0.224205	0.822598
rs75447844	1	61807924	-0.00159488	0.00170797	-0.933788	0.350414	-0.000111302	0.00231561	-0.0480659	0.961664
rs9436636	1	61812773	-0.000380987	0.000441722	-0.862504	0.388411	-0.000240084	0.000598854	-0.400906	0.68849
rs41350144	1	61815799	0.0007084	0.000426126	1.66242	0.0964294	0.000612673	0.000577687	1.06056	0.28889
rs7545738	1	61816941	-0.00027533	0.000696324	-0.395405	0.692544	0.000230431	0.000944057	0.244086	0.807164
rs1474873	1	61817407	-0.000878301	0.000609422	-1.4412	0.149528	-0.00100081	0.000826166	-1.21139	0.225747
rs114488801	1	61817477	0.000874554	0.00134636	0.649569	0.515971	0.00231847	0.00182452	1.27073	0.203825
rs17121983	1	61820072	-0.000638712	0.000885138	-0.721597	0.470543	-0.000979618	0.00120002	-0.816336	0.414309
rs7556462	1	61821819	0.000736312	0.000426064	1.72817	0.0839586	0.00064341	0.000577565	1.11401	0.265278
rs4915737	1	61822283	-0.00068895	0.000609326	-1.13068	0.258193	-0.000701326	0.000825942	-0.849123	0.395813
rs114246223	1	61823428	-0.00135727	0.00165959	-0.817838	0.413451	-0.00021965	0.0022497	-0.0976354	0.922222
rs41453448	1	61824389	0.000602381	0.000540965	1.11353	0.265482	0.000956203	0.000733296	1.30398	0.192241
rs2180198	1	61826756	-0.000869905	0.000527906	-1.64784	0.0993863	-0.00103211	0.000715688	-1.44212	0.149269
rs9436638	1	61827175	-0.000288599	0.00080425	-0.358842	0.719714	5.97e-05	0.00109048	0.0547019	0.956376
rs1125777	1	61831890	0.0008327	0.000426278	1.95342	0.0507704	0.000568248	0.000577839	0.983402	0.32541
rs12568010	1	61831938	-0.000284491	0.000799725	-0.355736	0.722039	-3.56e-05	0.00108416	-0.0328089	0.973827
rs76276668	1	61836192	7.48e-05	0.000730822	0.102292	0.918525	0.00217552	0.000990755	2.19582	0.0281055
rs6703989	1	61837930	-0.00104044	0.000776916	-1.33919	0.180509	-0.00187396	0.00105394	-1.77806	0.0753954
rs17356741	1	61842344	-0.00173043	0.00068809	-2.51482	0.0119097	5.1e-05	0.000932924	0.0546847	0.95639
rs12738028	1	61842965	-2.76e-05	0.000480388	-0.0574076	0.954221	9.3e-05	0.00065118	0.142764	0.886477
rs7550597	1	61851376	0.000460223	0.000941767	0.48868	0.625069	0.000987468	0.00127655	0.773542	0.439202
rs17356783	1	61855596	-0.000704989	0.00129413	-0.544758	0.58592	0.000534448	0.00175413	0.304679	0.76061
rs75550656	1	61856028	-0.000394972	0.001592	-0.248098	0.804059	-0.000955781	0.0021588	-0.442737	0.657957
rs17122116	1	61856661	-0.001957	0.00174266	-1.12299	0.261441	-0.00212446	0.00236162	-0.89958	0.368344
rs2474388	1	61859802	0.00186882	0.00042809	4.36547	1.27e-05	0.00158006	0.000580261	2.72302	0.00646921
rs10489909	1	61863483	0.000321744	0.000920105	0.349681	0.726578	-9.84e-05	0.00124786	-0.0788313	0.937167
rs10489908	1	61864763	0.00164949	0.000468919	3.51765	0.000435453	0.00166767	0.000635686	2.62341	0.00870588
rs12402643	1	61865000	0.00050772	0.000524062	0.968816	0.332638	-0.000696057	0.000710442	-0.979752	0.327209
rs2474383	1	61869068	-0.00274716	0.000481127	-5.70984	1.13e-08	-0.00200671	0.000652214	-3.07677	0.00209278
rs116772458	1	61870526	-0.00116935	0.00194205	-0.602124	0.547092	0.00157536	0.00263234	0.598462	0.549532
Affx-52325692	1	61872228	-0.00254654	0.000481251	-5.2915	1.21e-07	-0.00184572	0.000652653	-2.82803	0.00468385
rs113113442	1	61872824	0.000330435	0.000819907	0.403015	0.686937	0.00313099	0.00111175	2.81626	0.00485889
rs78324943	1	61873528	-0.000184612	0.00107476	-0.171771	0.863618	0.000693695	0.00145676	0.47619	0.633939
rs9436640	1	61873677	-0.000564917	0.000428657	-1.31788	0.187546	-0.000545805	0.000581296	-0.938945	0.34776
rs17122178	1	61874054	-0.000808336	0.00155585	-0.519547	0.60338	-0.000789526	0.00210846	-0.374457	0.708065
rs2092867	1	61877445	0.00174763	0.000444293	3.9335	8.37e-05	0.00132569	0.000602529	2.20021	0.0277925
rs115833252	1	61879203	-0.000391147	0.00120966	-0.323354	0.746427	0.00436192	0.00163927	2.66089	0.00779377
rs2499530	1	61880156	-0.00204787	0.000606152	-3.37848	0.000728979	-0.00267262	0.000821962	-3.25152	0.00114803
rs116262435	1	61885673	0.000505218	0.00113129	0.446586	0.655174	0.000692791	0.0015335	0.451772	0.651433
rs79934357	1	61885693	0.000475609	0.00137302	0.346396	0.729045	-0.00149921	0.00186083	-0.805666	0.420436
rs116834235	1	61893556	0.00181554	0.00200268	0.906555	0.364643	-0.000812615	0.00271281	-0.299547	0.764523
rs2207790	1	61897967	-0.00035343	0.000426942	-0.827818	0.407774	-0.000330216	0.000578722	-0.570595	0.568275
rs2257749	1	61903456	-0.00115905	0.000534165	-2.16983	0.0300207	-0.00161465	0.00072417	-2.22965	0.0257712
rs75120430	1	61905226	-0.00173914	0.0011687	-1.48809	0.136727	-0.00289389	0.00158431	-1.82659	0.0677631
rs112855552	1	61910958	-0.000114696	0.00118114	-0.0971065	0.922642	0.00461844	0.00160204	2.88285	0.0039412
rs12758810	1	61912261	0.00138906	0.000973228	1.42727	0.153502	0.00217505	0.00131908	1.64892	0.099166
rs79940514	1	61914031	0.000111658	0.000807908	0.138207	0.890077	-0.000134003	0.00109519	-0.122356	0.902617
rs17265852	1	61918725	-0.000162564	0.000764162	-0.212735	0.831534	0.000413931	0.00103612	0.399501	0.689524
rs2474358	1	61920769	0.000521643	0.000551506	0.945851	0.344225	-0.000293236	0.000747833	-0.392115	0.694974
rs11207742	1	61925186	-0.00271822	0.00186792	-1.45521	0.145612	0.00152082	0.00253214	0.600605	0.548104
rs115577461	1	61928722	-0.000314361	0.00174196	-0.180464	0.856788	-0.000240459	0.00236193	-0.101806	0.918911
rs35368034	1	61929219	0.000361506	0.000856635	0.422007	0.67302	0.000184477	0.00116101	0.158893	0.873753
rs71641736	1	61930010	0.000776594	0.000748123	1.03806	0.299245	0.00125766	0.00101423	1.24001	0.214972
rs61771265	1	61930618	0.000475806	0.000974712	0.48815	0.625444	0.000204083	0.00132127	0.15446	0.877247
rs12040431	1	61935306	0.000687432	0.000455883	1.50791	0.131578	2.22e-05	0.000617939	0.0358992	0.971363
rs59035654	1	61939646	0.000363186	0.000879109	0.41313	0.679512	0.000662686	0.00119219	0.555857	0.578309
rs74547691	1	61940331	-0.00203527	0.00136453	-1.49156	0.135817	-0.002846	0.00184982	-1.53852	0.123922
rs113188827	1	61942779	0.00100774	0.000838846	1.20134	0.22962	3.78e-05	0.00113705	0.0332795	0.973452
rs12119273	1	61943293	-0.000273457	0.00130518	-0.209516	0.834046	-0.00152297	0.00176877	-0.861037	0.389219
rs75713973	1	61943305	-0.00435536	0.00147775	-2.94729	0.00320593	-0.00648039	0.00200354	-3.23447	0.00121883
rs7540743	1	61945181	-0.000190762	0.000547591	-0.348367	0.727565	-0.000483113	0.000742354	-0.650784	0.515186
rs75226139	1	61947016	0.00108424	0.000934565	1.16016	0.245986	-0.00127165	0.00126683	-1.0038	0.315474
rs34761539	1	61954289	-0.00065423	0.000466317	-1.40297	0.160626	0.00077845	0.000632339	1.23106	0.2183
rs4644525	1	61954826	-0.00328496	0.00100441	-3.27053	0.0010736	-0.00240746	0.00136174	-1.76793	0.0770732
rs56235896	1	61957893	0.000357568	0.000947365	0.377434	0.705851	0.000108845	0.00128444	0.0847416	0.932467
rs4486479	1	61961473	0.000630925	0.000780751	0.808101	0.419033	0.000854063	0.00105952	0.806083	0.420196
rs6682077	1	61966582	-0.00060037	0.000433788	-1.38401	0.166355	0.000337526	0.000588	0.574024	0.565952
rs75949034	1	61988196	0.00198273	0.000965939	2.05265	0.0401076	-0.000537965	0.0013096	-0.410785	0.68123
rs76260677	1	61992022	0.000316358	0.00123366	0.256438	0.797613	-0.000302681	0.00167174	-0.181058	0.856322
rs12047739	1	61993858	0.00068426	0.000677271	1.01032	0.312343	-0.000973835	0.000918128	-1.06067	0.288839
rs11801816	1	61999181	-0.000560334	0.000443029	-1.26478	0.205951	-8.17e-05	0.000600598	-0.135954	0.891858
rs1933298	1	61999214	0.000772854	0.000668453	1.15618	0.247607	-0.00100033	0.000906234	-1.10383	0.269668
rs116484504	1	62000765	0.00247403	0.00151158	1.63672	0.10169	-0.00166304	0.00204868	-0.811764	0.416928
rs80014370	1	62003482	7.73e-05	0.00128892	0.059958	0.952189	0.000373939	0.00174681	0.214069	0.830493
rs114075730	1	62013102	0.000668083	0.00155984	0.428301	0.668432	1.65e-05	0.00211413	0.00778598	0.993788
rs11207770	1	62020058	0.000489738	0.00136535	0.358689	0.719828	0.00250725	0.00185078	1.3547	0.175513
rs17122409	1	62025038	-9.45e-05	0.000426318	-0.22164	0.824594	-0.000549335	0.000577829	-0.950688	0.341764
rs12723850	1	62026961	-0.000617163	0.000477655	-1.29207	0.196334	0.000552708	0.000647531	0.853562	0.393349
rs12132826	1	62028669	-0.00118599	0.000435661	-2.72228	0.00648363	0.00047387	0.000590616	0.802332	0.422361
rs35535259	1	62029282	0.00082393	0.00127315	0.64716	0.517529	0.00195279	0.00172579	1.13153	0.257832
rs1933317	1	62046056	-3.51e-05	0.00120075	-0.0292124	0.976695	-0.00052161	0.00162774	-0.32045	0.748627
rs114497733	1	62046281	0.00432135	0.00189735	2.27757	0.022753	0.00125855	0.00257259	0.489213	0.624691
rs116045173	1	62048067	0.00101635	0.00168503	0.603164	0.5464	0.00190581	0.00228346	0.834612	0.403937
rs115117267	1	62049468	-0.000570853	0.000837083	-0.681955	0.495268	0.00127729	0.00113499	1.12538	0.26043
rs6699741	1	62052737	-0.000530228	0.000566114	-0.93661	0.34896	0.00125095	0.000767391	1.63014	0.103074
rs12142617	1	62053174	-0.000464309	0.000849984	-0.546256	0.58489	-0.000109955	0.00115259	-0.0953984	0.923998
rs148148494	1	62053719	-0.000978018	0.00130254	-0.750852	0.452742	0.00196536	0.00176565	1.11311	0.265663
rs4915760	1	62061141	0.00057227	0.000428953	1.33411	0.182169	1.37e-05	0.000581494	0.0235942	0.981176
rs114073636	1	62066340	-0.00077702	0.00122349	-0.635083	0.525375	-0.000844793	0.00165833	-0.509424	0.610455
rs17122486	1	62069740	-0.000841382	0.000735739	-1.14359	0.252795	0.000682475	0.000997337	0.684298	0.493788
rs72670290	1	62069833	0.00214327	0.00194555	1.10163	0.270625	-0.00236658	0.00263822	-0.897038	0.369699
rs77667542	1	62072980	3.8e-05	0.0011541	0.0329513	0.973713	0.00167407	0.00156396	1.07041	0.284437
rs12029654	1	62075577	-0.00054442	0.000645255	-0.843729	0.398822	0.000701828	0.000874789	0.802282	0.42239
rs12063129	1	62080241	0.000259695	0.000515387	0.503884	0.614344	0.000228188	0.000698689	0.326594	0.743975
rs11207789	1	62080405	0.000169313	0.000447775	0.378121	0.705341	0.000218749	0.000607229	0.360242	0.718667
rs17377908	1	62080668	0.000270755	0.000628435	0.430841	0.666584	0.000850449	0.000851836	0.998371	0.3181
rs115124002	1	62083980	-0.00347591	0.00140717	-2.47014	0.0135064	-0.00392133	0.00190854	-2.05462	0.0399162
rs114708236	1	62088754	4.1e-05	0.00119238	0.0343637	0.972587	0.00150594	0.00161667	0.931507	0.351592
rs1933294	1	62089385	0.000308402	0.000502266	0.614022	0.539201	0.00053577	0.000680646	0.787149	0.431195
rs1495950	1	62090706	-0.000164898	0.000721976	-0.228399	0.819336	0.00133568	0.000978627	1.36485	0.172302
rs12139976	1	62102307	-0.000445513	0.000427028	-1.04329	0.296816	-0.000488986	0.000578948	-0.844612	0.398328
rs72672334	1	62106262	0.000625391	0.00137349	0.45533	0.648872	-0.000835598	0.00186155	-0.448872	0.653524
rs11207795	1	62108681	0.000858463	0.000476685	1.8009	0.071719	0.000238205	0.000646249	0.368597	0.712428
rs10736397	1	62109420	0.0007645	0.000523686	1.45984	0.144334	0.000761719	0.000709919	1.07297	0.283287
rs72672340	1	62110625	-0.000252912	0.00145226	-0.174151	0.861747	0.00243771	0.00196818	1.23856	0.215508
rs2886326	1	62111054	0.000264286	0.000532339	0.496461	0.61957	0.000163747	0.000721546	0.226939	0.820471
rs17378118	1	62113261	1.93e-05	0.00148476	0.0129824	0.989642	-9.93e-05	0.00201192	-0.0493791	0.960617
rs6587940	1	62121272	7.94e-05	0.000439584	0.180569	0.856706	0.00118305	0.000595845	1.98551	0.047089
rs74076113	1	62122845	-0.000519075	0.000575033	-0.902687	0.366693	0.000271501	0.000779456	0.348321	0.7276
rs12746914	1	62122956	-0.000138584	0.000692791	-0.200037	0.841452	-0.000817474	0.000938927	-0.870648	0.383947
rs12119925	1	62125521	0.000402643	0.000430643	0.934981	0.349799	-0.00082131	0.00058409	-1.40614	0.159685
rs17122614	1	62127097	0.000936832	0.000547768	1.71027	0.0872169	0.00165884	0.000742527	2.23404	0.0254809
rs12021652	1	62127770	0.000156673	0.00042808	0.36599	0.714373	0.000528492	0.000580375	0.910604	0.362505
rs17378265	1	62128811	0.00342374	0.00130411	2.62535	0.0086564	0.000371423	0.00176754	0.210136	0.833562
rs56043439	1	62130021	-0.00129082	0.00155459	-0.830332	0.406352	-0.00386999	0.00210761	-1.8362	0.0663288
rs76344099	1	62134141	-0.000813495	0.00108445	-0.750145	0.453168	0.00064051	0.00147023	0.435653	0.663089
rs12030355	1	62148611	-0.00112442	0.0009634	-1.16713	0.243158	-0.000514248	0.00130638	-0.393645	0.693843
rs77864156	1	62153716	-0.000442571	0.00206014	-0.214826	0.829903	0.00335466	0.00279176	1.20163	0.229509
rs116826084	1	62159366	-0.000889355	0.000854906	-1.0403	0.298203	-0.000707556	0.00115875	-0.61062	0.541451
rs78588847	1	62159403	-0.000718523	0.00109066	-0.658794	0.510029	-0.00084741	0.00147843	-0.573181	0.566523
rs1151765	1	62160542	0.000462492	0.000882655	0.523978	0.600294	0.000648343	0.00119616	0.542021	0.587805
rs11207811	1	62165212	0.000334485	0.000508679	0.657557	0.510824	0.000895114	0.000689641	1.29794	0.194308
rs12144281	1	62185127	-0.000122504	0.000430514	-0.284553	0.775987	-0.00012246	0.000583541	-0.209857	0.83378
rs77973249	1	62195899	0.00176994	0.000974134	1.81693	0.0692281	-2.2e-05	0.00132026	-0.0166493	0.986716
rs7551399	1	62207254	-0.000995243	0.000834949	-1.19198	0.23327	4.58e-05	0.00113176	0.0404306	0.96775
rs74445067	1	62210408	0.00121773	0.0015973	0.762365	0.445843	0.00384041	0.00216595	1.77308	0.076216
rs6685551	1	62210481	0.000963631	0.000460806	2.09118	0.0365124	0.000503343	0.00062468	0.80576	0.420382
rs12408292	1	62212822	-0.000676773	0.000435242	-1.55494	0.119963	0.000567508	0.000590118	0.961686	0.336208
rs17378697	1	62217010	0.000521518	0.00065128	0.800758	0.423273	-0.00119964	0.000882946	-1.35867	0.174251
rs12735079	1	62221320	-0.000248875	0.000737193	-0.337599	0.735666	-0.00122203	0.00099957	-1.22255	0.221501
rs11807037	1	62225073	0.00137191	0.000483249	2.83894	0.00452672	0.000312683	0.000655008	0.477373	0.633097
rs1286825	1	62226988	1.54e-05	0.00155219	0.00992156	0.992084	0.000885284	0.00210414	0.420734	0.67395
rs575643	1	62238258	0.000409994	0.000727546	0.56353	0.573075	0.000114865	0.00098661	0.116424	0.907317
rs1892023	1	62238431	-0.000335243	0.000430524	-0.778685	0.436166	0.000260065	0.000584078	0.445258	0.656133
rs72674631	1	62245073	0.00319791	0.00167942	1.90417	0.0568886	0.000995773	0.00227673	0.437369	0.661844
rs78142778	1	62245270	-0.000444858	0.000489279	-0.909212	0.363239	-0.00011665	0.000663208	-0.175887	0.860383
rs535242	1	62245823	0.00068129	0.000800233	0.851364	0.394568	0.00191046	0.00108486	1.76101	0.078237
rs72929610	1	62247684	-0.000999016	0.00127503	-0.783521	0.433322	0.00133067	0.00172885	0.769684	0.441488
rs3762321	1	62253483	0.000953738	0.000741382	1.28643	0.198293	0.000689458	0.00100502	0.686012	0.492706
rs1286823	1	62257036	-0.000345975	0.000658771	-0.525182	0.599457	0.00161758	0.000893173	1.81105	0.0701346
rs34392306	1	62260129	-0.00030377	0.000663642	-0.457732	0.647145	0.00166855	0.000900194	1.85355	0.0638049
rs7516332	1	62261168	-0.000272779	0.00042634	-0.639817	0.522292	-0.00141334	0.00057797	-2.44535	0.0144718
rs115370426	1	62261517	-0.00122645	0.00158261	-0.774952	0.438369	-0.00580463	0.00214548	-2.70551	0.00682035
rs61770136	1	62270143	0.000186549	0.00144339	0.129244	0.897165	-0.0019083	0.0019569	-0.975165	0.329479
rs1286831	1	62271962	-0.00103781	0.000516662	-2.00867	0.0445725	-0.000350505	0.000700422	-0.50042	0.61678
rs116447828	1	62276870	0.00127109	0.00149086	0.852587	0.393889	0.00356989	0.00202041	1.76692	0.0772434
rs111552390	1	62278171	-0.000201114	0.00144248	-0.139423	0.889116	0.00192879	0.00195521	0.986488	0.323894
rs34879791	1	62280260	-0.000446816	0.00064692	-0.690682	0.489766	0.00154798	0.000877434	1.76421	0.0776972
rs76921995	1	62280494	0.00229819	0.0010119	2.27117	0.0231374	-0.000245101	0.00137201	-0.178644	0.858218
rs77939406	1	62281618	0.0019616	0.000554895	3.53507	0.000407723	0.00107325	0.00075226	1.42671	0.153666
rs1286809	1	62284504	-4.08e-05	0.000426641	-0.0955479	0.92388	-0.000684491	0.000578278	-1.18367	0.236545
rs72929668	1	62284680	-0.00210922	0.000793906	-2.65676	0.00789003	-0.000809871	0.00107615	-0.752566	0.451711
rs12729555	1	62285269	-5.92e-05	0.000818901	-0.0722898	0.942371	-0.00200635	0.00111022	-1.80717	0.0707368
rs2211063	1	62294922	-0.00089178	0.000701824	-1.27066	0.203851	5.82e-05	0.000951337	0.0611647	0.951228
rs72674655	1	62301770	-0.000981052	0.00102542	-0.956734	0.338702	-0.00408323	0.00138964	-2.93835	0.00329995
rs2811325	1	62302622	0.000545641	0.000437853	1.24617	0.212702	-0.000107153	0.000593671	-0.180492	0.856767
rs76555429	1	62302772	0.00155244	0.00106792	1.45371	0.146027	0.000969365	0.00144826	0.669332	0.503284
rs12138991	1	62305240	0.000631682	0.00050547	1.24969	0.211413	-0.00028969	0.00068523	-0.422764	0.672468
rs61770141	1	62309501	0.00146926	0.000625396	2.34932	0.0188083	0.00131028	0.000848131	1.5449	0.122372
rs12410306	1	62311335	0.00141291	0.000795084	1.77705	0.0755608	-0.00090408	0.00107796	-0.838698	0.401639
rs61770159	1	62317344	0.000814001	0.000597743	1.36179	0.173265	0.00105652	0.000810389	1.30372	0.192329
rs114107892	1	62319921	-0.000379769	0.00137161	-0.276879	0.781873	0.00130552	0.0018588	0.702346	0.482464
rs78948710	1	62320395	0.00275982	0.00159537	1.72989	0.0836505	-0.000200071	0.00216297	-0.0924979	0.926302
rs58932514	1	62321515	-0.00148786	0.000806191	-1.84554	0.0649602	-0.000568393	0.00109269	-0.520176	0.602941
rs4915787	1	62330134	-0.00349732	0.0019696	-1.77565	0.075792	-0.00542123	0.00267005	-2.03038	0.0423186
rs79123846	1	62330642	-0.000424203	0.000842247	-0.503656	0.614503	-0.0011283	0.00114157	-0.988375	0.32297
rs76078802	1	62332993	0.000508745	0.000744698	0.683156	0.494509	-0.00147236	0.00100974	-1.45815	0.144799
rs12080123	1	62333309	0.000920956	0.00183152	0.502836	0.61508	0.000708775	0.00248247	0.285512	0.775252
rs72674692	1	62334567	-0.00142804	0.000900288	-1.5862	0.112694	-0.00328027	0.0012205	-2.68765	0.00719603
rs35138709	1	62335703	0.00505605	0.00173125	2.92047	0.00349531	0.00210121	0.0023475	0.895085	0.370742
rs61772462	1	62338043	-0.00231927	0.00124113	-1.86867	0.0616698	-0.00452328	0.00168247	-2.68848	0.00717829
rs115484307	1	62342333	0.00274942	0.00142703	1.92668	0.0540208	-0.00135166	0.00193456	-0.698687	0.484748
rs111867258	1	62344976	-0.00191402	0.00131433	-1.45627	0.145319	-0.000823097	0.00178138	-0.462054	0.644043
rs7536985	1	62345486	0.000509679	0.000618543	0.823999	0.409941	0.0013303	0.000838707	1.58614	0.11271
rs12402672	1	62347657	0.00063665	0.000565641	1.12554	0.260362	-0.000384797	0.000767256	-0.501524	0.616003
rs11207855	1	62352870	-0.000484393	0.000596638	-0.811872	0.416866	-0.000181275	0.000808705	-0.224155	0.822637
rs75540128	1	62353241	-0.000832639	0.00104251	-0.798684	0.424474	0.000308453	0.00141332	0.218247	0.827237
rs12036786	1	62355656	0.000562665	0.000723187	0.778035	0.436549	0.0011367	0.000980395	1.15943	0.246282
rs79442074	1	62358913	0.000348516	0.000866784	0.40208	0.687626	0.00109796	0.00117494	0.934482	0.350056
rs2482879	1	62364804	-0.000715616	0.000575389	-1.24371	0.213608	0.000305632	0.000779928	0.391872	0.695153
rs1412622	1	62365217	0.000191441	0.000462054	0.414327	0.678635	0.000321756	0.000626864	0.51328	0.607756
Affx-12520537	1	62365428	-0.000332508	0.000434593	-0.765102	0.444212	0.000462582	0.000589018	0.785344	0.432253
rs6663078	1	62365710	0.000114624	0.000533594	0.214814	0.829912	-0.00111926	0.000723491	-1.54703	0.121858
rs6699016	1	62366072	-0.000183345	0.000515691	-0.355532	0.722191	-0.00109485	0.000699023	-1.56626	0.11729
rs72676251	1	62369314	-0.00307584	0.00145515	-2.11377	0.034536	-0.00307545	0.00197248	-1.55918	0.118955
rs68030937	1	62370198	0.000217736	0.000428088	0.508624	0.611016	0.000971074	0.000580348	1.67326	0.0942766
rs1134766	1	62380270	-0.000687605	0.000496911	-1.38376	0.166434	-0.000243348	0.000673801	-0.361157	0.717982
rs1056513	1	62380298	-0.000615123	0.000455542	-1.35031	0.176918	-0.000101198	0.000617219	-0.163958	0.869764
rs11207864	1	62380658	0.000543024	0.000448745	1.21009	0.226243	0.00144053	0.000608312	2.36808	0.0178813
rs61770465	1	62383309	0.000658517	0.00128767	0.511401	0.609071	0.00465081	0.00174648	2.66296	0.00774604
rs116470071	1	62388615	3.41e-05	0.00143294	0.0238279	0.98099	-0.00107452	0.00194244	-0.553179	0.580142
rs78742044	1	62393638	-4.44e-05	0.00133943	-0.0331354	0.973567	-0.00109016	0.00181581	-0.600372	0.548259
rs77561805	1	62402230	8.98e-05	0.00154497	0.0581225	0.953651	-0.003575	0.00209449	-1.70686	0.0878492
rs112428430	1	62424254	-0.000685993	0.00161315	-0.425251	0.670654	0.000834916	0.0021869	0.38178	0.702625
rs11207877	1	62426771	0.000815851	0.000426266	1.91395	0.0556274	0.00220054	0.000577929	3.80763	0.000140336
rs17385742	1	62434037	9.04e-05	0.000567476	0.159373	0.873375	-0.000182958	0.000769399	-0.237794	0.812041
rs67412592	1	62435013	-0.000164283	0.0005238	-0.313636	0.753798	-0.00281618	0.000710442	-3.96398	7.37e-05
rs79924503	1	62439847	0.000972683	0.00103846	0.93666	0.348934	0.00401807	0.00140742	2.85492	0.00430507
rs1134767	1	62456014	-0.000153391	0.000434034	-0.353408	0.723783	-0.000706094	0.000588393	-1.20004	0.230125
rs72677908	1	62462325	-0.000199718	0.00147638	-0.135276	0.892394	-0.00163524	0.00200133	-0.817077	0.413885
rs1556484	1	62469624	-0.000489518	0.000536459	-0.912499	0.361507	-0.00275832	0.00072732	-3.79245	0.000149198
rs28421619	1	62469875	-0.000560443	0.000501642	-1.11722	0.263902	-0.00259904	0.000680044	-3.82186	0.000132474
rs12731402	1	62470674	-0.000699859	0.000532373	-1.3146	0.188644	-0.00274644	0.000721482	-3.80667	0.000140879
rs2365739	1	62484462	0.00163058	0.00150389	1.08425	0.278256	9.91e-05	0.00203913	0.0485779	0.961256
rs78662740	1	62487853	0.000759893	0.00176907	0.429543	0.667529	-0.00059876	0.00239806	-0.249686	0.802831
rs11585888	1	62499673	-0.000300656	0.000494176	-0.6084	0.542923	0.000718267	0.000670054	1.07196	0.283741
rs2067882	1	62500866	-0.000149875	0.00060568	-0.247448	0.804561	0.000330415	0.000820945	0.402481	0.68733
rs13374203	1	62511933	-0.000135973	0.000428717	-0.317163	0.75112	0.000815191	0.000581467	1.40196	0.160929
rs2498982	1	62516683	-0.000226286	0.000429615	-0.526719	0.598389	0.000752104	0.000582661	1.29081	0.196771
rs17123032	1	62524031	0.000601519	0.00124879	0.481683	0.630032	0.000682971	0.0016936	0.403265	0.686754
rs61777669	1	62539579	-0.00137285	0.00106467	-1.28947	0.197237	0.00192297	0.00144325	1.33239	0.182734
rs115539538	1	62548706	0.00272056	0.00132271	2.0568	0.0397063	-0.00138506	0.00179276	-0.772585	0.439769
rs116178769	1	62557036	0.0007995	0.00132519	0.603308	0.546304	0.00557231	0.00179669	3.10144	0.001926
rs59295242	1	62563568	0.000257037	0.000537216	0.478462	0.632322	0.00035719	0.000728228	0.490492	0.623786
rs7512777	1	62568603	-0.000434052	0.000588593	-0.737439	0.460856	0.000779621	0.000797893	0.977101	0.32852
rs41289428	1	62579758	0.00370017	0.00186216	1.98703	0.04692	0.00978963	0.00252391	3.87876	0.000105012
rs12044746	1	62580201	-0.000594693	0.000761694	-0.780751	0.434949	0.000540093	0.00103244	0.523125	0.600888
rs41289430	1	62582847	0.00232201	0.00134159	1.7308	0.0834892	-0.000800553	0.00181842	-0.440247	0.659759
rs72917614	1	62583379	0.000251361	0.00178543	0.140785	0.88804	-0.00196561	0.0024198	-0.8123	0.41662
rs17123114	1	62583712	0.000427125	0.000670891	0.636653	0.524351	0.000474409	0.000909335	0.52171	0.601873
rs2481665	1	62594677	0.000777163	0.000429323	1.8102	0.0702651	-0.000690936	0.000581955	-1.18727	0.235124
rs78353931	1	62598741	-0.00216345	0.00107859	-2.00582	0.0448764	0.00190732	0.00146189	1.3047	0.191996
rs12072734	1	62606380	-0.0005963	0.00076507	-0.779406	0.435741	0.0012428	0.00103699	1.19847	0.230735
rs115001820	1	62614095	-0.00235444	0.00172122	-1.36789	0.171347	-0.00127712	0.00233363	-0.547266	0.584196
rs2666494	1	62614453	-0.000741784	0.000442283	-1.67717	0.0935101	0.000218366	0.000599548	0.364217	0.715696
rs41300331	1	62629319	0.00123528	0.00177472	0.696045	0.486401	-0.00629895	0.00240745	-2.61644	0.00888562
rs2989012	1	62634700	-0.000834342	0.000464447	-1.79642	0.0724287	0.000192738	0.000629674	0.306092	0.759535
rs6684324	1	62635058	-0.000306043	0.000805226	-0.380071	0.703893	0.00137556	0.00109117	1.26063	0.207444
rs2365987	1	62637994	0.00086631	0.000722142	1.19964	0.23028	0.000885442	0.000978906	0.904522	0.365719
rs2260697	1	62638306	0.000300895	0.000452364	0.665162	0.505947	-0.000394358	0.000613362	-0.642944	0.520261
rs2481705	1	62640650	0.000307504	0.00110792	0.277551	0.781357	-0.000639518	0.00150215	-0.425735	0.670301
rs74076580	1	62641092	0.000600925	0.00081893	0.733792	0.463076	-0.00129679	0.00111019	-1.16808	0.242776
rs114028708	1	62643429	-0.00030917	0.00163561	-0.189024	0.850074	0.00178264	0.00221688	0.804119	0.421329
rs112499201	1	62648304	-0.0010756	0.00124154	-0.866339	0.386305	-0.00215198	0.00168285	-1.27877	0.200979
rs12116810	1	62657530	-0.000232102	0.000446545	-0.519773	0.603222	-0.000705963	0.000605411	-1.16609	0.24358
rs114834165	1	62660991	-5.03e-05	0.001015	-0.0495496	0.960481	-0.000268961	0.00137572	-0.195506	0.844997
rs6656763	1	62661792	-0.000153128	0.000474997	-0.322377	0.747168	0.000423748	0.00064416	0.657831	0.510647
rs12133047	1	62662752	0.000614526	0.000661878	0.928457	0.353171	0.00105305	0.000897158	1.17376	0.240492
rs7518470	1	62663787	0.000545693	0.000478868	1.13955	0.254476	0.000622019	0.000649219	0.958103	0.338012
rs4915799	1	62666523	-0.00089829	0.000727333	-1.23505	0.216814	-0.000593659	0.000985964	-0.60211	0.547101
rs72679734	1	62666967	-0.00073411	0.000587782	-1.24895	0.211685	-0.00156674	0.000796645	-1.96667	0.0492217
rs2457829	1	62672546	0.000281392	0.000577936	0.48689	0.626336	0.000774084	0.000783439	0.988058	0.323125
rs142530179	1	62672889	-0.00079204	0.00181964	-0.435274	0.663364	0.000410354	0.00246768	0.166291	0.867928
rs7542665	1	62673037	7.57e-05	0.000454077	0.166669	0.867631	0.00120403	0.000615543	1.95604	0.0504618
rs7533274	1	62673225	-8.21e-05	0.000444193	-0.184719	0.853449	0.000947992	0.000602184	1.57426	0.115429
rs17123184	1	62674793	0.000350539	0.000800526	0.437886	0.661469	-0.000855278	0.00108514	-0.788171	0.430598
rs2457826	1	62674858	-0.000119801	0.000433689	-0.276238	0.782366	0.000756876	0.000588137	1.2869	0.198129
rs2481694	1	62675892	-8.92e-06	0.000449547	-0.019852	0.984161	0.00115536	0.000609429	1.8958	0.0579869
rs11207933	1	62676091	0.000158456	0.000649601	0.243928	0.807287	-0.000791717	0.000880892	-0.898767	0.368777
rs2886644	1	62676284	0.000519537	0.000479667	1.08312	0.278756	0.000775401	0.000650394	1.1922	0.233183
Affx-52301630	1	62676714	-0.0012081	0.00190105	-0.635489	0.52511	0.00232089	0.00257771	0.900371	0.367924
rs116375460	1	62678985	0.00193017	0.00184081	1.04855	0.294387	-0.00198354	0.00249526	-0.794921	0.42666
rs4915802	1	62679202	-0.000322051	0.000617105	-0.521873	0.601759	-0.000987561	0.000836603	-1.18044	0.237826
rs78996623	1	62680718	0.000446341	0.000639912	0.697504	0.485488	0.000790379	0.000867496	0.911103	0.362242
rs74615940	1	62680772	0.000598561	0.0010713	0.558724	0.576351	-0.000709702	0.00145203	-0.488766	0.625008
rs4019803	1	62687104	-0.000109623	0.000443742	-0.247042	0.804876	-8.78e-05	0.000601737	-0.145838	0.884049
rs6683716	1	62692271	0.000328128	0.000466573	0.703273	0.481886	0.000353811	0.000632686	0.55922	0.576012
rs61775731	1	62692367	-0.00213638	0.000804808	-2.65453	0.00794242	-5.49e-05	0.00109102	-0.0502884	0.959893
rs34591898	1	62703977	0.00185411	0.0013706	1.35277	0.17613	0.00232097	0.00185811	1.2491	0.211629
rs116036359	1	62711957	-0.000155694	0.0021224	-0.0733574	0.941522	0.00132162	0.00287768	0.459266	0.646044
rs7518610	1	62714913	0.000575963	0.000479027	1.20236	0.229224	-0.000414264	0.000649871	-0.637456	0.523828
rs72681429	1	62716853	0.00290605	0.00170657	1.70285	0.0885965	0.00216731	0.0023135	0.93681	0.348857
rs56318037	1	62717351	-0.000221319	0.000455716	-0.485652	0.627214	-0.000145615	0.000617759	-0.235714	0.813654
rs115139040	1	62718954	0.00242983	0.00124902	1.94539	0.0517284	-0.00101983	0.00169354	-0.602186	0.547051
rs4494167	1	62723617	-0.000573282	0.000655956	-0.873964	0.382139	-4.99e-06	0.000889058	-0.00561116	0.995523
rs6587963	1	62723954	0.000510039	0.000577419	0.883307	0.377071	0.000990504	0.000782828	1.26529	0.205768
rs2666472	1	62728784	0.000273442	0.000481876	0.567452	0.570408	-0.000555159	0.000653358	-0.849701	0.395492
rs2258470	1	62728838	0.000240886	0.000481684	0.500093	0.61701	-0.000633342	0.000653035	-0.969843	0.332125
rs2260581	1	62728861	0.000263283	0.000481974	0.54626	0.584888	-0.000569617	0.00065338	-0.8718	0.383318
rs2262110	1	62728918	0.000258158	0.000482042	0.535552	0.592269	-0.000581559	0.000653741	-0.889586	0.373689
rs11207949	1	62732421	9.32e-05	0.000487957	0.19106	0.848479	0.000547631	0.000661529	0.827827	0.407769
rs17123306	1	62734089	0.00159337	0.0011681	1.36408	0.172545	0.00133012	0.00158389	0.839784	0.40103
rs12038843	1	62736841	0.000877691	0.000652944	1.34421	0.178883	0.000335845	0.000885265	0.379372	0.704412
rs77901899	1	62737125	0.000113512	0.000699689	0.162232	0.871123	0.00149554	0.000948451	1.57683	0.114836
rs6657061	1	62737431	-0.00071124	0.00135177	-0.526153	0.598782	-0.00256342	0.00183253	-1.39884	0.161861
rs115190866	1	62739495	-0.00156491	0.00111189	-1.40743	0.159301	-0.00073752	0.00150709	-0.489368	0.624582
rs12127930	1	62740065	0.000127842	0.0004339	0.294636	0.768272	-9.42e-05	0.000588209	-0.160145	0.872767
rs2666507	1	62740449	-0.000298069	0.000457017	-0.652206	0.514269	-0.00072556	0.000619877	-1.17049	0.241805
rs17123318	1	62740752	0.00125826	0.00116176	1.08307	0.278779	0.00125891	0.00157533	0.799139	0.424211
rs116490929	1	62741015	0.000295157	0.00141005	0.209323	0.834196	0.00447411	0.00191091	2.34135	0.0192145
rs17123328	1	62741865	0.00108502	0.00116392	0.93221	0.351229	0.000934668	0.00157815	0.592254	0.553681
rs12138544	1	62743398	0.000191461	0.000446742	0.428571	0.668235	-0.000361796	0.000605521	-0.597495	0.550177
rs77269125	1	62750365	0.000252289	0.00107875	0.233873	0.815084	-0.000269066	0.00146235	-0.183996	0.854017
rs76703286	1	62752937	0.000801618	0.00196812	0.407301	0.683788	-0.00304006	0.00266699	-1.13989	0.254335
rs2765260	1	62754792	2.24e-05	0.000436106	0.0513619	0.959037	-0.000301201	0.000591347	-0.509348	0.610508
rs10465842	1	62760802	1.15e-06	0.000438776	0.00261439	0.997914	-0.000583516	0.000595113	-0.980512	0.326834
rs12724349	1	62761673	-5.32e-05	0.000470731	-0.112984	0.910043	-0.000365262	0.000638073	-0.572446	0.567021
rs74811254	1	62767104	0.0008581	0.00147318	0.582483	0.560242	0.00448293	0.00199737	2.24442	0.0248063
rs10493321	1	62773268	-0.000544934	0.000532621	-1.02312	0.306254	-0.00106491	0.000722132	-1.47467	0.140302
rs116747469	1	62775825	-0.00157182	0.00127573	-1.2321	0.217914	-0.000429545	0.00172896	-0.248442	0.803793
rs115551639	1	62777003	0.000693454	0.0016594	0.417894	0.676025	0.00261276	0.00225029	1.16108	0.245611
rs79742895	1	62782860	-0.000934938	0.000996162	-0.93854	0.347968	0.000229507	0.00135023	0.169976	0.865029
rs6656529	1	62786943	0.00060307	0.00121026	0.498298	0.618274	0.000896346	0.00164087	0.546264	0.584885
rs75219698	1	62787702	-0.00028947	0.000781951	-0.37019	0.711242	0.000706281	0.00106006	0.666263	0.505244
rs60610159	1	62787819	0.00102494	0.000530439	1.93226	0.0533283	-0.000323231	0.000719256	-0.449396	0.653146
rs4915818	1	62788511	0.00123403	0.000442014	2.79184	0.00524127	0.000434383	0.000599125	0.725029	0.468435
rs4915822	1	62794676	0.00160464	0.00042971	3.73425	0.000188313	0.000694182	0.000582409	1.19192	0.233295
rs114065151	1	62799156	-0.00359835	0.00182534	-1.97132	0.0486877	-0.000727729	0.00247372	-0.294184	0.768618
rs61776905	1	62801540	-0.00032689	0.000630128	-0.518768	0.603923	0.000540508	0.000854336	0.632665	0.526953
rs6675312	1	62802936	0.00101909	0.000584595	1.74324	0.0812928	0.000668951	0.000792628	0.843966	0.398689
rs12028352	1	62802947	-0.00146903	0.00042676	-3.44229	0.000576886	0.000207312	0.000578492	0.358366	0.72007
rs2366211	1	62803814	0.000989479	0.000610213	1.62153	0.104905	0.00071567	0.000827305	0.865061	0.387006
rs112334030	1	62804139	-0.000694576	0.00109753	-0.632855	0.526829	0.00150358	0.00148819	1.01034	0.312333
rs4915827	1	62804719	-0.000444543	0.000567644	-0.783137	0.433547	-6.99e-05	0.000769461	-0.090819	0.927636
rs2148025	1	62804967	0.00166946	0.0011765	1.419	0.1559	0.00101076	0.00159488	0.63375	0.526245
rs12141821	1	62806781	0.000425	0.000745015	0.570459	0.568367	-0.00127512	0.00100997	-1.26252	0.206761
rs6701864	1	62807045	-0.000486901	0.000609612	-0.798707	0.424461	0.000126175	0.000826726	0.152621	0.878698
rs116164814	1	62816392	0.000464915	0.00108153	0.42987	0.667291	0.000375794	0.00146604	0.256333	0.797694
rs6675459	1	62818217	-0.000557154	0.000498564	-1.11752	0.263773	-0.000695	0.000675818	-1.02838	0.30377
rs78168947	1	62819456	-0.000513981	0.00109842	-0.467927	0.639837	-0.000329588	0.00148931	-0.221302	0.824858
rs17123527	1	62820526	0.00195225	0.00196715	0.992429	0.320989	-0.00150556	0.00266591	-0.564745	0.572248
rs17123534	1	62824485	0.0007198	0.000892465	0.80653	0.419938	-0.000195225	0.00120965	-0.16139	0.871786
rs3861941	1	62824790	-0.000286365	0.000500165	-0.572541	0.566956	-0.000732937	0.000677924	-1.08115	0.279632
rs72667309	1	62828741	-6.74e-05	0.00125312	-0.0538039	0.957091	-0.00217353	0.0016991	-1.27922	0.200821
rs17380875	1	62829076	8.95e-06	0.000429052	0.0208546	0.983362	0.000515919	0.000581612	0.88705	0.375053
rs75978204	1	62833424	0.000355931	0.000940004	0.378648	0.70495	0.00132406	0.0012741	1.03921	0.298706
rs12042483	1	62833738	-0.000762313	0.000540397	-1.41065	0.158348	0.000614577	0.000732645	0.838847	0.401556
rs12145455	1	62835936	-0.000937748	0.000724505	-1.29433	0.195552	-0.00147288	0.000982104	-1.49972	0.133688
rs6587971	1	62836976	0.000210562	0.000429447	0.49031	0.623915	0.000307364	0.000582176	0.527958	0.597529
rs79587748	1	62838479	0.000784287	0.00159655	0.491239	0.623258	0.00145243	0.00216412	0.671144	0.502129
rs7543896	1	62842267	0.000450571	0.00048075	0.937225	0.348644	0.000199494	0.000651728	0.3061	0.759528
rs1473753	1	62849627	-1.44e-05	0.000465958	-0.0308388	0.975398	-0.000136996	0.00063183	-0.216824	0.828345
rs4915833	1	62853789	-0.000299823	0.000625818	-0.479089	0.631875	6.49e-05	0.000848835	0.0764003	0.939101
rs17123589	1	62873074	-0.000365189	0.000791215	-0.461555	0.644401	0.000381957	0.00107317	0.355914	0.721905
rs11584073	1	62874377	-0.00101743	0.000878453	-1.15821	0.246779	0.00154019	0.00119119	1.29298	0.196019
rs61492051	1	62889825	0.000404656	0.000860169	0.470437	0.638043	0.000813597	0.00116631	0.697585	0.485437
rs12025429	1	62895784	-0.000566886	0.000428713	-1.3223	0.18607	-0.00058866	0.000581031	-1.01313	0.310999
rs17426756	1	62898890	-0.00250658	0.00135346	-1.85197	0.0640308	-0.000869167	0.00183494	-0.473676	0.635731
rs74835038	1	62928073	0.00171765	0.00133111	1.29039	0.196917	-0.00304149	0.00180357	-1.68637	0.0917255
rs10889332	1	62950858	-0.00113291	0.000447334	-2.53259	0.0113227	-0.00054684	0.000606695	-0.901343	0.367407
rs114326497	1	62954805	-0.00209938	0.00202535	-1.03655	0.299945	-0.00341364	0.00274464	-1.24375	0.213593
rs116020848	1	62958311	-0.00229667	0.00211432	-1.08624	0.277372	-0.00045844	0.00286568	-0.159976	0.8729
rs10889338	1	62984897	-0.00113191	0.000445876	-2.53861	0.0111297	-0.000421555	0.000604528	-0.697329	0.485598
rs1168013	1	62996838	-0.00118201	0.000445477	-2.65336	0.00796994	-0.00050452	0.000603913	-0.835418	0.403483
rs78287364	1	62999359	-0.00104862	0.00106835	-0.981529	0.326333	-0.00188724	0.00144767	-1.30364	0.192356
rs2131925	1	63025942	-0.00116082	0.000446956	-2.59717	0.00939994	-0.000675421	0.000605878	-1.11478	0.264945
rs77524918	1	63042465	0.000285143	0.00103366	0.275859	0.782657	0.00165402	0.00140222	1.17957	0.238171
rs1748195	1	63049593	-0.00110454	0.000447304	-2.46933	0.0135371	-0.00043356	0.00060628	-0.715115	0.474538
rs17123728	1	63068299	-0.00202927	0.00109257	-1.85734	0.0632638	-0.000577009	0.00148179	-0.3894	0.696981
rs4915846	1	63073113	0.0022906	0.000881147	2.59956	0.00933476	-0.000445446	0.0011941	-0.373038	0.70912
rs2031373	1	63083289	0.0016082	0.00043925	3.66125	0.000251033	0.000364142	0.000595425	0.611566	0.540826
rs114957558	1	63089481	0.00214247	0.00184712	1.15989	0.246093	0.00314278	0.00250225	1.25598	0.209124
rs17387864	1	63089527	0.0001296	0.000837151	0.154811	0.87697	-0.000264417	0.00113494	-0.232979	0.815778
rs7419069	1	63092120	0.000892497	0.000874618	1.02044	0.30752	0.000781042	0.00118573	0.658701	0.510088
rs76272805	1	63105425	0.000238609	0.000966052	0.246994	0.804913	0.00105025	0.00130961	0.801957	0.422578
rs10889353	1	63118196	-0.00102276	0.000447916	-2.28337	0.0224092	-0.000255022	0.000607267	-0.419951	0.674521
rs12024419	1	63130525	-0.00101118	0.00106455	-0.949862	0.342183	0.000781103	0.00144318	0.541237	0.588345
rs77671894	1	63141639	0.00191684	0.00130668	1.46695	0.142391	-0.00357906	0.00177062	-2.02136	0.0432434
rs71643639	1	63144920	0.00124236	0.000942132	1.31867	0.187281	0.00049721	0.00127796	0.389065	0.697228
rs78994645	1	63159531	-0.00140329	0.00198974	-0.705262	0.480648	0.0013248	0.00269897	0.490853	0.623531
rs6682423	1	63171063	-0.000984425	0.000446229	-2.2061	0.0273778	-0.000383913	0.000605012	-0.634555	0.525719
rs12031537	1	63188086	-0.000565624	0.000551836	-1.02498	0.305371	-0.000234156	0.000748265	-0.312932	0.754332
rs12130333	1	63191777	-0.000640784	0.000516129	-1.24152	0.214415	-0.000108345	0.000699589	-0.15487	0.876924
rs72669514	1	63194030	-0.000314124	0.00101967	-0.308065	0.758033	0.000175572	0.00138193	0.127048	0.898902
rs78505995	1	63197952	-0.000465401	0.00077211	-0.602765	0.546665	-5.67e-05	0.0010472	-0.054147	0.956818
rs12124310	1	63210814	0.00128799	0.000513437	2.50856	0.012123	0.000269158	0.000695906	0.386774	0.698924
rs76269172	1	63230772	-0.000350288	0.00117894	-0.297121	0.766374	-0.000819632	0.00159834	-0.512804	0.608089
rs12116825	1	63245712	-0.000329142	0.00105915	-0.310761	0.755982	-3.64e-05	0.00143558	-0.0253743	0.979756
rs12122434	1	63261652	-0.00148412	0.00115578	-1.28408	0.199113	-0.00175763	0.00156718	-1.12152	0.262066
rs11208033	1	63266709	-0.000916781	0.000571992	-1.60279	0.108983	-0.000280047	0.00077536	-0.361183	0.717963
rs114454985	1	63276318	0.00164188	0.0018656	0.880081	0.378816	-0.000458499	0.00252838	-0.181341	0.8561
rs12406542	1	63281099	-0.00146736	0.000967202	-1.51711	0.129239	-6.38e-05	0.00131164	-0.0486773	0.961176
rs74365100	1	63282546	0.00229395	0.00204708	1.12059	0.262461	0.0033899	0.00277625	1.22104	0.222073
rs114741175	1	63295255	-0.001825	0.0019748	-0.924146	0.355411	0.000146076	0.00267662	0.0545748	0.956477
rs116616382	1	63318596	0.000937497	0.00128222	0.731149	0.464689	0.0019261	0.00173874	1.10775	0.267969
rs79514711	1	63323814	-0.000527331	0.0010341	-0.509944	0.610091	-0.000338613	0.00140256	-0.241424	0.809226
rs77871448	1	63329415	-0.000351246	0.00122553	-0.286608	0.774413	-0.000596236	0.00166101	-0.35896	0.719625
rs7531329	1	63329459	-8.35e-05	0.000431631	-0.193514	0.846557	-0.00127436	0.000585143	-2.17787	0.0294168
rs2803245	1	63333210	-0.000782016	0.000464341	-1.68414	0.092155	-0.000885978	0.000629498	-1.40744	0.159299
rs77449055	1	63342388	-0.000734136	0.00105714	-0.694455	0.487398	-0.00158318	0.00143338	-1.10451	0.269372
rs78672300	1	63348122	0.00101104	0.00148275	0.681869	0.495322	0.00379093	0.00201	1.88603	0.0592913
rs55924040	1	63359979	-0.000182542	0.000470113	-0.388294	0.697798	0.000176864	0.000637578	0.2774	0.781473
rs2803240	1	63364079	-0.000558252	0.000775378	-0.719974	0.471541	-0.000144351	0.00105116	-0.137325	0.890774
rs6657471	1	63376404	0.000499128	0.000488323	1.02213	0.306722	-0.00062299	0.000661871	-0.941255	0.346575
rs12140507	1	63382493	-3.74e-05	0.000924191	-0.0404888	0.967703	0.000287369	0.00125262	0.229415	0.818547
rs79532976	1	63384570	0.00222106	0.0012315	1.80354	0.071305	0.000715358	0.00166952	0.42848	0.668302
rs72671723	1	63389900	0.000423918	0.000874775	0.484603	0.627959	0.000700686	0.00118602	0.590788	0.554663
rs4915857	1	63392256	-0.000167392	0.000479323	-0.349226	0.72692	0.000344	0.000649823	0.529375	0.596546
rs114539349	1	63396804	-0.000557853	0.00121951	-0.457439	0.647356	-0.00174907	0.00165358	-1.05775	0.290172
rs1333737	1	63398734	-0.000141148	0.0006337	-0.222737	0.82374	-6.7e-05	0.000859198	-0.0779367	0.937878
rs11208062	1	63399425	-8.94e-05	0.00043252	-0.2066	0.836323	0.000104327	0.000586341	0.177928	0.858779
rs2803237	1	63404702	-5.87e-05	0.000444883	-0.13185	0.895103	-0.000399132	0.000603067	-0.661838	0.508076
rs1931081	1	63414204	0.000686329	0.000447941	1.53219	0.125477	-8.07e-05	0.000607174	-0.132935	0.894245
rs944925	1	63419090	-0.000998586	0.000504747	-1.97839	0.047886	-0.000857533	0.000684031	-1.25365	0.209972
rs17389226	1	63419757	-0.000259865	0.00120742	-0.215223	0.829593	0.00178659	0.00163659	1.09166	0.274984
rs115667127	1	63424393	-0.00326058	0.00155043	-2.10301	0.035466	-0.00367685	0.00210119	-1.74989	0.0801386
rs74077406	1	63432696	0.00251084	0.00151686	1.65528	0.097868	0.00428307	0.00205661	2.08258	0.0372899
rs1888175	1	63440125	0.000363294	0.000453402	0.801261	0.422981	-0.00126767	0.00061463	-2.06248	0.0391625
rs12142389	1	63442211	0.000220464	0.00162035	0.136059	0.891775	-0.00273269	0.00219673	-1.24398	0.213507
rs79947308	1	63446357	-0.000186528	0.00172294	-0.108262	0.913788	-0.00372198	0.00233612	-1.59323	0.11111
rs72671743	1	63446857	0.00197987	0.000851836	2.32424	0.0201131	-2.68e-05	0.00115492	-0.0232031	0.981488
rs76363293	1	63447963	0.000185385	0.00155757	0.119022	0.905258	0.00170384	0.00211153	0.806921	0.419713
rs11800133	1	63449363	-0.000158255	0.000473403	-0.334293	0.738159	-0.00155279	0.000641697	-2.41983	0.0155285
rs77181655	1	63449815	0.00242095	0.00134572	1.79899	0.0720207	0.00197432	0.00182425	1.08226	0.279136
rs56394573	1	63450542	0.000684397	0.00099178	0.69007	0.490151	0.000821561	0.00134521	0.610732	0.541378
rs17124188	1	63454210	-0.000452963	0.00107372	-0.421865	0.673124	0.000832017	0.00145514	0.571779	0.567472
rs12404083	1	63455434	0.000675467	0.00118325	0.570859	0.568096	0.00140353	0.00160363	0.875218	0.381456
rs76754841	1	63455589	0.000270487	0.000668544	0.404591	0.685778	-0.0014033	0.000906415	-1.54819	0.121578
rs77897983	1	63458149	-0.00053828	0.00144944	-0.371372	0.710361	-0.00134118	0.00196523	-0.682454	0.494952
rs75606226	1	63459851	-0.000466578	0.00122476	-0.380955	0.703237	-0.000963789	0.00166061	-0.580382	0.561657
rs7526800	1	63460027	-0.000682328	0.000433452	-1.57417	0.115449	0.00015865	0.000587822	0.269894	0.787242
rs10465808	1	63460722	0.000584121	0.000474701	1.2305	0.218509	2.15e-05	0.000643508	0.0334167	0.973342
rs11208082	1	63461381	5.91e-05	0.000520455	0.113545	0.909598	0.00204197	0.000705599	2.89395	0.0038046
rs79827014	1	63465583	-0.000652324	0.00153946	-0.423736	0.671759	0.00107183	0.00208775	0.51339	0.607679
rs2297166	1	63465708	-0.000826634	0.000779874	-1.05996	0.289164	0.000697735	0.00105731	0.659916	0.509308
rs114225067	1	63468034	0.00211723	0.00140484	1.5071	0.131786	-0.00385911	0.00190425	-2.02658	0.0427067
rs56273053	1	63471457	-1.9e-05	0.00125672	-0.0151227	0.987934	-0.00085876	0.00170405	-0.503953	0.614295
rs17124275	1	63474236	-0.000904342	0.000479363	-1.88655	0.0592219	-0.00159697	0.000649831	-2.45752	0.0139906
rs11208088	1	63476010	0.00105927	0.000554766	1.9094	0.0562119	-0.000616119	0.000752037	-0.819267	0.412635
rs17389604	1	63479728	-0.00151856	0.0012607	-1.20453	0.228384	-0.000253519	0.00170944	-0.148305	0.882102
rs17124318	1	63480730	-0.000608627	0.00104533	-0.582233	0.56041	-0.00113817	0.00141694	-0.80326	0.421825
rs12119690	1	63484437	4.06e-05	0.000603957	0.0672481	0.946384	-0.00142723	0.000818785	-1.7431	0.0813169
rs13376170	1	63486421	0.000315552	0.000524875	0.601195	0.547711	0.0020622	0.000711475	2.89849	0.00374993
rs4436421	1	63490520	0.000163223	0.000520888	0.313355	0.754011	0.00172397	0.000706087	2.44159	0.0146234
rs116342093	1	63491195	0.000170058	0.00165487	0.102762	0.918152	-0.00200268	0.00224445	-0.892281	0.372243
rs79265284	1	63495201	0.0014502	0.00143021	1.01398	0.310594	0.000779867	0.00193893	0.402215	0.687526
rs12091913	1	63496207	-0.000807705	0.000953393	-0.847191	0.39689	-0.00115372	0.00129215	-0.892874	0.371925
rs74516893	1	63501280	-0.000425639	0.00114951	-0.37028	0.711175	0.00101455	0.00155841	0.65102	0.515034
rs12072442	1	63501940	-0.000210921	0.000434887	-0.485003	0.627675	-4.45e-06	0.000589561	-0.00755017	0.993976
rs6694848	1	63503606	3.77e-05	0.000427743	0.0882486	0.929679	0.000322955	0.000580097	0.556726	0.577715
rs74850688	1	63506318	0.000977164	0.00102272	0.955454	0.339349	0.000980325	0.00138654	0.70703	0.479548
rs11208107	1	63512304	-0.000442366	0.000438201	-1.0095	0.312734	-0.000381193	0.000594088	-0.641644	0.521105
rs7543728	1	63514788	0.000991765	0.000872204	1.13708	0.255506	5.41e-05	0.00118259	0.0457146	0.963538
rs77234267	1	63515160	-0.000704131	0.00184666	-0.381299	0.702982	0.00207453	0.00250361	0.828614	0.407324
rs881939	1	63517230	-0.000406854	0.00055561	-0.732265	0.464007	-0.00105205	0.000753128	-1.39691	0.162442
rs1888177	1	63529371	-0.000547419	0.000592284	-0.92425	0.355357	0.00105071	0.000803087	1.30833	0.190761
rs17318082	1	63532307	-0.000319205	0.000527049	-0.605646	0.54475	0.000343322	0.000714468	0.480527	0.630853
rs4915873	1	63535086	-0.000120418	0.000550706	-0.218661	0.826914	-0.000529864	0.000746611	-0.709692	0.477896
rs77665570	1	63538050	-0.000433208	0.00152224	-0.284585	0.775962	0.00106323	0.00206317	0.515335	0.606319
rs11809015	1	63539607	-8.82e-05	0.000620527	-0.14218	0.886938	0.00118967	0.000841347	1.41401	0.157361
rs4915875	1	63541118	-0.00045241	0.000443907	-1.01916	0.30813	0.000900924	0.000601757	1.49716	0.134354
rs17390078	1	63541801	0.000573451	0.000663146	0.864744	0.38718	-0.00126229	0.000898731	-1.40453	0.160163
rs115829737	1	63542550	-0.00299923	0.00183938	-1.63057	0.102983	-0.00237923	0.00249336	-0.954229	0.339969
rs7555467	1	63544850	1.64e-05	0.000474307	0.0346199	0.972383	-0.00104528	0.000643	-1.62563	0.104029
rs12116472	1	63546315	0.000211162	0.000595243	0.35475	0.722777	-0.000506825	0.000806892	-0.628121	0.529925
rs10889402	1	63550500	0.000419401	0.000559549	0.749533	0.453537	-0.000357605	0.000758606	-0.471397	0.637357
rs6662149	1	63550604	-0.000452806	0.000434674	-1.04171	0.297545	-0.000934257	0.000589043	-1.58606	0.112727
rs72674224	1	63553024	0.00121943	0.00167	0.730199	0.465269	0.00280628	0.00226428	1.23937	0.21521
rs114684609	1	63553306	-0.00109554	0.00149985	-0.730436	0.465124	-0.00236411	0.00203368	-1.16248	0.245041
rs17390316	1	63553308	-0.000661531	0.00137226	-0.482074	0.629754	-0.000264224	0.00186031	-0.142032	0.887055
rs6663920	1	63554295	0.000453226	0.000711421	0.637072	0.524079	0.00108625	0.000964345	1.12641	0.259993
rs10889403	1	63561950	-7.76e-05	0.000432911	-0.179211	0.857772	-0.000508523	0.000586814	-0.866583	0.386171
rs9660748	1	63563105	0.000257125	0.000473216	0.543356	0.586885	0.00193874	0.000641475	3.02232	0.00250863
rs11208127	1	63567217	0.000627335	0.000471222	1.3313	0.183093	0.00159246	0.000638924	2.4924	0.0126887
rs1887809	1	63569036	-0.000238789	0.000487205	-0.49012	0.62405	0.00103582	0.000660588	1.56802	0.116877
rs7526034	1	63586973	-0.000148025	0.0005996	-0.246873	0.805006	0.00121671	0.000813112	1.49636	0.134561
rs10493340	1	63591129	-1.58e-05	0.000514262	-0.0307511	0.975468	-0.000145581	0.000696568	-0.208998	0.83445
rs77690883	1	63593372	-0.00202125	0.00120171	-1.68198	0.0925744	-0.00157955	0.00162995	-0.969075	0.332508
rs78807162	1	63595298	0.00493461	0.00148828	3.31565	0.0009144	0.00280963	0.00201686	1.39307	0.163599
rs41290156	1	63605347	-0.0018714	0.00148641	-1.25901	0.208029	0.000901895	0.00201475	0.447646	0.654409
rs11587031	1	63605743	-0.00119596	0.000791847	-1.51034	0.130959	-0.00160324	0.00107333	-1.49371	0.135253
rs12748487	1	63609387	0.000489001	0.00115774	0.422374	0.672752	-0.00186558	0.00156942	-1.18871	0.234557
rs114941460	1	63618882	0.000577255	0.00126714	0.455557	0.648709	0.00138021	0.00171787	0.803447	0.421717
rs76178975	1	63623436	-0.00134468	0.00139926	-0.961	0.336553	0.000865005	0.00189631	0.456153	0.64828
rs17124726	1	63626108	-0.000915705	0.00158601	-0.577365	0.563693	-0.00141958	0.00214936	-0.660467	0.508955
rs3887428	1	63626202	8.86e-05	0.000427025	0.207577	0.83556	0.000281413	0.000578956	0.48607	0.626918
rs56329334	1	63627472	-7.79e-05	0.000603103	-0.129168	0.897225	0.00135565	0.000817623	1.65804	0.0973109
rs76148687	1	63629398	0.00187485	0.00142549	1.31523	0.188433	0.00113736	0.00193261	0.588511	0.55619
rs10493341	1	63632591	-2.74e-05	0.000476954	-0.0573636	0.954256	-0.000540633	0.000646756	-0.835915	0.403204
rs72674267	1	63635005	0.000691773	0.00156626	0.441672	0.658727	-0.00169453	0.00212387	-0.79785	0.424958
rs4915637	1	63638069	-0.000934315	0.000437903	-2.13361	0.0328754	-6.25e-05	0.000593732	-0.105328	0.916115
rs12143654	1	63640802	-0.000133759	0.00111251	-0.120232	0.9043	-0.000488869	0.00150859	-0.324057	0.745895
rs7515650	1	63650851	1.62e-05	0.000438869	0.0368604	0.970596	-0.000897926	0.000594831	-1.50955	0.13116
rs74078893	1	63654042	0.000551583	0.000931422	0.592195	0.553721	0.00101042	0.00126291	0.800074	0.423669
rs67736570	1	63654256	-0.000317574	0.000483471	-0.656863	0.511269	0.000264466	0.000655553	0.403424	0.686637
rs77952221	1	63675160	0.00210907	0.000674175	3.12837	0.00175796	-0.0010653	0.000913918	-1.16564	0.243759
rs4915886	1	63677260	-0.000483453	0.000501967	-0.963118	0.335489	0.000805961	0.000680488	1.18439	0.23626
rs11208171	1	63692004	-0.000892581	0.000541545	-1.64821	0.0993106	0.000522283	0.00073402	0.711537	0.476752
rs943872	1	63702557	0.000580893	0.000435234	1.33467	0.181986	-0.000423549	0.000589915	-0.717984	0.472768
rs34954621	1	63723267	0.000397154	0.00130049	0.305389	0.76007	0.000904238	0.00176344	0.512769	0.608113
rs670318	1	63727542	-0.00133617	0.000988917	-1.35115	0.176649	-0.0010068	0.00134068	-0.750962	0.452676
rs6673299	1	63738757	0.00106553	0.000610727	1.74468	0.081041	0.00065843	0.000828084	0.795125	0.426541
rs10889415	1	63740486	0.000236102	0.000450839	0.523696	0.600491	0.000602328	0.000611064	0.985704	0.324279
rs11589776	1	63744003	-0.00166648	0.00162372	-1.02634	0.304734	0.00129521	0.00220216	0.588157	0.556427
rs7527515	1	63747459	0.000254412	0.000460036	0.553027	0.580246	0.000615094	0.000623387	0.986698	0.323792
rs61766454	1	63767531	-0.00110763	0.000547167	-2.02431	0.0429397	0.000562044	0.000741815	0.75766	0.448655
rs114943318	1	63769543	0.0034249	0.00119418	2.868	0.00413104	-0.00116152	0.00161867	-0.717574	0.47302
rs41285362	1	63770247	-0.00436604	0.00178591	-2.44471	0.0144975	-0.00211625	0.00242254	-0.873566	0.382356
rs115728232	1	63771333	-0.00150003	0.00161901	-0.92651	0.354182	0.00145138	0.00219543	0.661093	0.508553
rs1977125	1	63772373	0.000682019	0.000428355	1.59218	0.111345	-0.000981349	0.000580798	-1.68966	0.0910945
rs12024843	1	63773214	-0.000471762	0.00078716	-0.599321	0.548959	0.000409149	0.00106749	0.383281	0.701512
rs11208185	1	63780819	-0.00076701	0.00080429	-0.953648	0.340263	0.000558702	0.00109067	0.512256	0.608472
rs11208186	1	63783472	0.00010289	0.000526506	0.19542	0.845064	-0.000511497	0.000713952	-0.716431	0.473726
rs75568279	1	63791579	-0.000885727	0.0017382	-0.509567	0.610355	-0.0020042	0.00235651	-0.850493	0.395052
rs61768575	1	63793076	-7.32e-05	0.000689277	-0.106187	0.915434	-0.000230807	0.000934625	-0.246951	0.804946
rs72676118	1	63794815	0.00052828	0.000708869	0.745244	0.456125	-2.02e-05	0.00096112	-0.0209702	0.983269
rs12044265	1	63796386	0.00156852	0.00136782	1.14673	0.251494	0.00221488	0.00185402	1.19464	0.23223
rs10489494	1	63798761	0.000868573	0.000734305	1.18285	0.23687	0.00104987	0.000995996	1.05408	0.291845
rs12123368	1	63799525	-0.000355401	0.000648801	-0.547781	0.583843	-0.00128717	0.000879319	-1.46382	0.143244
rs2064440	1	63800482	-0.000568223	0.000656325	-0.865765	0.38662	-0.000532688	0.00088925	-0.59903	0.549153
rs35808653	1	63810941	-0.000297441	0.000586691	-0.506981	0.612168	-0.000189947	0.000795187	-0.238871	0.811206
rs74848292	1	63811573	0.0010279	0.00181306	0.566939	0.570756	0.00263561	0.00245882	1.0719	0.283767
rs55869073	1	63817470	0.000526582	0.000488357	1.07827	0.280913	-0.000698002	0.000661872	-1.05459	0.291615
rs6675284	1	63818393	0.000642874	0.000436098	1.47415	0.140442	-0.000325486	0.000591218	-0.550535	0.581953
rs78470177	1	63819704	0.000164759	0.00160147	0.10288	0.918058	0.001768	0.00217124	0.814279	0.415486
rs11208192	1	63820334	0.000190708	0.000640043	0.297962	0.765732	0.000612497	0.000867705	0.705881	0.480262
rs7522426	1	63821329	0.00036211	0.000480862	0.753044	0.451424	0.000393402	0.00065196	0.603414	0.546234
rs114494014	1	63822507	-0.00203509	0.00136028	-1.49609	0.134632	-0.00251771	0.00184405	-1.36532	0.172154
rs34242845	1	63832889	0.00120705	0.000796202	1.51601	0.129517	-0.00161889	0.00107902	-1.50034	0.133528
rs66982119	1	63834080	0.000397812	0.000776008	0.512639	0.608204	8.44e-05	0.00105245	0.0802348	0.936051
rs6694198	1	63834521	-0.000252269	0.00043233	-0.583511	0.55955	0.000587976	0.000586081	1.00323	0.315749
rs59483654	1	63834814	-0.000780701	0.0014331	-0.544765	0.585915	0.00128693	0.00194345	0.662187	0.507852
rs75771261	1	63856129	-0.0031512	0.00150686	-2.09124	0.0365075	-4.77e-05	0.0020441	-0.0233213	0.981394
rs75809708	1	63861461	-0.00124761	0.0013301	-0.937982	0.348254	0.000135377	0.00180331	0.0750716	0.940158
rs12748088	1	63862740	0.000170353	0.00134431	0.126722	0.899161	8.68e-05	0.00182241	0.0476146	0.962023
rs35383149	1	63872032	0.00153572	0.00111615	1.37591	0.168851	-5.2e-05	0.00151339	-0.0343321	0.972612
rs116381583	1	63875702	6.64e-05	0.00115371	0.0575888	0.954076	-0.00142668	0.00156471	-0.911788	0.361881
rs4630153	1	63881552	-0.000266464	0.000467711	-0.56972	0.568868	-0.000930296	0.000634205	-1.46687	0.142413
rs34438132	1	63884093	0.000292299	0.00104137	0.280686	0.778952	-0.000121873	0.00141181	-0.0863242	0.931209
rs6657396	1	63891080	0.000682325	0.00060928	1.11989	0.262762	-0.000836729	0.000825953	-1.01305	0.311039
rs2941737	1	63894159	0.000221639	0.000452788	0.489498	0.62449	0.000352535	0.000613815	0.574334	0.565742
rs3004318	1	63900739	0.000542917	0.000427866	1.26889	0.20448	-0.000169262	0.000579944	-0.291859	0.770394
rs12023577	1	63902431	-8.6e-05	0.000872735	-0.0985735	0.921477	0.00204283	0.00118347	1.72613	0.084325
rs41285372	1	63902524	-0.000229167	0.00141809	-0.161603	0.871619	0.000548763	0.00192281	0.285396	0.775341
rs17319555	1	63904661	-0.000593184	0.000788719	-0.752086	0.452	0.000123038	0.00106915	0.11508	0.908382
rs72676165	1	63912182	0.00261334	0.00189242	1.38095	0.167296	0.00191022	0.00256643	0.74431	0.456689
rs17125032	1	63922272	0.000747131	0.000613307	1.2182	0.223148	-0.000898685	0.000831633	-1.08063	0.279864
rs72679030	1	63927838	9.85e-05	0.00125615	0.0784521	0.937468	0.00118885	0.00170195	0.698523	0.484851
rs72918611	1	63930811	-0.000350647	0.000692645	-0.506244	0.612686	0.000841913	0.000938953	0.89665	0.369906
rs12749571	1	63931735	-0.000129622	0.00156818	-0.0826575	0.934124	0.00163958	0.00212531	0.771454	0.440438
rs78060202	1	63950556	-0.000607238	0.00150829	-0.402601	0.687242	0.00382982	0.00204507	1.87271	0.0611091
rs75021237	1	63956378	0.00308405	0.00153306	2.0117	0.0442528	-0.00057359	0.00207853	-0.275959	0.78258
rs72679062	1	63960125	-0.00221019	0.00133808	-1.65176	0.0985836	-8.27e-05	0.00181493	-0.0455651	0.963657
rs76751599	1	63990311	-0.0016328	0.0012824	-1.27324	0.202932	-0.00191797	0.00173849	-1.10324	0.269925
rs17391879	1	63990798	-0.000963345	0.00148853	-0.64718	0.517516	0.0029779	0.00201781	1.47581	0.139997
rs217478	1	63991267	0.000214903	0.000453279	0.474107	0.635424	0.000299865	0.000614492	0.487989	0.625558
rs2474469	1	63994492	-0.000418819	0.000460855	-0.908786	0.363464	-0.000992722	0.00062488	-1.58866	0.112138
rs6693255	1	63999826	0.000656409	0.000610745	1.07477	0.28248	-0.000949108	0.000828193	-1.146	0.251797
rs6657480	1	63999868	0.000766644	0.000608279	1.26035	0.207544	-0.000841025	0.000824612	-1.0199	0.307775
rs114938758	1	64006922	0.000491818	0.00100685	0.488471	0.625217	-0.00169972	0.00136494	-1.24526	0.213035
rs72679085	1	64007088	0.000161232	0.00121923	0.132241	0.894794	0.000756755	0.00165367	0.457622	0.647224
rs56056902	1	64008523	0.00114773	0.00118657	0.967268	0.333411	0.0022444	0.00160869	1.39517	0.162966
rs41313264	1	64011657	-0.00465879	0.00195076	-2.38819	0.0169321	0.000565925	0.00264773	0.21374	0.83075
rs147375223	1	64017419	-0.00268747	0.00208945	-1.28621	0.198369	0.00133745	0.00283151	0.472344	0.636681
rs2273367	1	64021096	0.000768597	0.000609272	1.2615	0.207129	-0.000935426	0.000825892	-1.13262	0.257373
rs77413413	1	64021864	-0.000980241	0.000836137	-1.17234	0.24106	0.000422068	0.00113429	0.3721	0.709819
rs12136711	1	64023363	-0.00143116	0.00142009	-1.0078	0.313553	-0.00288336	0.00192595	-1.49711	0.134365
rs114826165	1	64029095	-0.000119631	0.00128683	-0.0929658	0.925931	0.000374077	0.00174442	0.214442	0.830202
rs217463	1	64041787	0.000582225	0.000428261	1.35951	0.173986	-0.000228834	0.000580517	-0.39419	0.693441
rs17125170	1	64054540	0.000319279	0.000779376	0.40966	0.682055	-1.17e-05	0.00105656	-0.0110914	0.991151
rs3850637	1	64061137	0.000723648	0.000609823	1.18665	0.235365	-0.000938699	0.000826608	-1.1356	0.256123
rs76411783	1	64061427	-0.00242337	0.00121953	-1.98713	0.0469084	-0.00149861	0.00165312	-0.906532	0.364655
rs855325	1	64064780	-0.000405718	0.000461043	-0.88	0.37886	-0.000950214	0.000624979	-1.52039	0.128413
rs12038165	1	64073414	-0.000521056	0.000446256	-1.16762	0.242963	0.000447082	0.000604984	0.738999	0.459908
rs74798759	1	64078256	0.00264561	0.00151994	1.74061	0.0817537	-0.00103528	0.00206054	-0.502433	0.615363
rs1884467	1	64078425	-0.00102622	0.000592121	-1.73312	0.0830746	0.00169105	0.000803214	2.10535	0.0352615
rs72681108	1	64078621	-0.00305766	0.00111458	-2.74332	0.00608257	-0.000244698	0.00151109	-0.161935	0.871357
rs11589198	1	64079402	-0.000159308	0.000588289	-0.270799	0.786546	-0.000707851	0.000797467	-0.887624	0.374744
rs2269264	1	64080135	-0.000293096	0.000443879	-0.660306	0.509058	0.000818312	0.000601691	1.36002	0.173824
rs116399644	1	64081095	0.0010182	0.00177785	0.572714	0.566839	0.000857574	0.00240988	0.355857	0.721948
rs72681116	1	64084872	0.000455581	0.00117922	0.386341	0.699244	0.00061226	0.00159833	0.383062	0.701674
rs76822064	1	64085112	0.000906759	0.00181481	0.499643	0.617327	-0.00255375	0.00246237	-1.03711	0.299684
rs78487149	1	64085895	0.000332228	0.000648582	0.512238	0.608485	0.000991111	0.00087936	1.12708	0.259709
rs77043134	1	64089432	-0.00201307	0.00181279	-1.11048	0.266793	0.00132295	0.00245871	0.538068	0.590531
rs2269259	1	64090177	0.000565628	0.00109539	0.516374	0.605594	0.000888304	0.0014846	0.598348	0.549608
rs855311	1	64091739	0.000673187	0.000427525	1.57462	0.115346	0.000113275	0.000579825	0.195361	0.84511
rs3819908	1	64094040	-0.000472356	0.00067414	-0.70068	0.483503	-0.000499783	0.00091383	-0.54691	0.584441
rs855314	1	64095111	0.000247041	0.00059975	0.411906	0.680409	0.000265502	0.000813404	0.326409	0.744115
rs72681118	1	64095862	0.00234404	0.000896053	2.61596	0.00889806	0.00134386	0.00121483	1.10621	0.268635
rs79011721	1	64095975	0.00506366	0.00204647	2.47433	0.013349	0.00171535	0.00277354	0.618469	0.536267
rs1126728	1	64097432	0.000762611	0.000507882	1.50155	0.133214	0.00019512	0.000688469	0.283411	0.776862
rs72681119	1	64097942	0.00201003	0.00133313	1.50775	0.131619	0.00310372	0.00180731	1.71732	0.085922
rs2301057	1	64100884	0.000374759	0.000446238	0.839819	0.401011	0.00089582	0.000605126	1.48039	0.138771
rs855309	1	64104099	0.000449985	0.0007854	0.572938	0.566687	0.00219494	0.00106481	2.06135	0.039271
rs11581836	1	64104307	0.000989742	0.00146425	0.675939	0.49908	0.00174922	0.00198511	0.881169	0.378227
rs74927590	1	64105056	0.000232948	0.000685705	0.339721	0.734067	7.14e-05	0.000929775	0.0767842	0.938795
rs2284997	1	64105775	-0.000326954	0.000426644	-0.76634	0.443475	0.000269882	0.000578364	0.46663	0.640765
rs2269247	1	64107284	-0.000920682	0.000552574	-1.66617	0.0956808	0.000911107	0.000749282	1.21597	0.223996
rs2269244	1	64108407	3.69e-05	0.000428508	0.0862219	0.93129	0.000431239	0.000580878	0.742392	0.457851
rs2269241	1	64108771	-0.00071137	0.00053426	-1.33151	0.183023	0.00138883	0.000724436	1.91712	0.0552234
rs11208257	1	64114301	-0.000938619	0.000543345	-1.72748	0.0840821	0.00114406	0.000736692	1.55297	0.120432
Affx-12739590	1	64125383	0.000922363	0.00113323	0.813926	0.415688	0.00173833	0.00153628	1.13152	0.257839
rs855351	1	64126450	0.000154884	0.00062889	0.246281	0.805465	0.000237228	0.000852277	0.278346	0.780747
rs2749097	1	64127468	-0.0011984	0.000546248	-2.19387	0.0282457	0.00121097	0.000740481	1.63538	0.10197
rs72681124	1	64127646	-0.00106488	0.00181269	-0.587457	0.556897	-0.00126735	0.00245532	-0.516165	0.60574
rs145327647	1	64130083	0.00195473	0.00181657	1.07606	0.281901	-0.0013081	0.00246352	-0.53099	0.595426
rs116428220	1	64142239	-0.000647209	0.00205754	-0.314555	0.7531	0.0032794	0.0027894	1.17566	0.23973
rs35388775	1	64146637	0.000654711	0.00158017	0.414329	0.678634	0.00066848	0.00214262	0.311993	0.755046
rs116285419	1	64150067	-0.00239212	0.00129395	-1.8487	0.0645026	-0.00218586	0.00175471	-1.24571	0.212873
rs1911108	1	64155586	0.000405306	0.000771845	0.525113	0.599505	-0.000796475	0.00104625	-0.761266	0.446499
rs12741511	1	64158865	0.000415987	0.00123735	0.336192	0.736726	-0.00115179	0.00167837	-0.686252	0.492555
rs10789146	1	64160572	-0.000145715	0.000431364	-0.3378	0.735514	0.000296173	0.000584644	0.506587	0.612445
rs17125393	1	64167736	0.000650219	0.000777573	0.836215	0.403035	-0.000678867	0.00105445	-0.64381	0.519699
rs6588065	1	64168051	-0.000610696	0.000456682	-1.33725	0.181144	0.000418095	0.000618926	0.675516	0.499348
rs6690454	1	64169123	8.49e-05	0.000509783	0.166624	0.867666	-0.000460759	0.000691086	-0.666717	0.504954
rs115515529	1	64169850	-8.63e-05	0.00178839	-0.0482614	0.961508	-0.00195866	0.00242441	-0.807891	0.419154
rs6588066	1	64171566	-8.97e-05	0.000471744	-0.190119	0.849216	0.00067325	0.000639545	1.0527	0.292479
rs10493351	1	64174143	0.00100136	0.00139441	0.718121	0.472683	-0.00344662	0.00189041	-1.82321	0.0682722
rs7555472	1	64174995	-0.000158062	0.000490828	-0.322031	0.747429	0.000538121	0.000665887	0.808127	0.419018
rs78128381	1	64176477	-0.00109795	0.00151806	-0.723261	0.46952	0.00071947	0.00205759	0.349666	0.726589
rs2174594	1	64178589	6.76e-05	0.000536161	0.126126	0.899633	0.000700477	0.000726949	0.963586	0.335254
rs113660590	1	64185415	-0.000776439	0.0012754	-0.608779	0.542671	0.000104832	0.00172984	0.0606023	0.951676
rs12733236	1	64185804	0.000946882	0.00128702	0.735715	0.461905	0.000574995	0.00174544	0.329426	0.741834
rs2819166	1	64188151	9.08e-05	0.000476499	0.190476	0.848936	0.000503905	0.000646222	0.779771	0.435526
rs79776260	1	64189719	0.0012997	0.00109222	1.18996	0.234063	0.00173075	0.00148048	1.16904	0.242388
rs13374611	1	64193197	-0.000342825	0.000819706	-0.418229	0.67578	0.00169813	0.00111129	1.52807	0.126497
rs7543645	1	64199203	0.000392653	0.000487721	0.805077	0.420776	0.000982118	0.000661074	1.48564	0.137375
rs12564934	1	64207334	-0.000953501	0.00177014	-0.53866	0.590122	-0.00299575	0.00239851	-1.249	0.211665
rs2819186	1	64214560	-1.12e-05	0.000729506	-0.015409	0.987706	-2.76e-05	0.000988956	-0.0278701	0.977766
rs1701530	1	64217123	0.000259976	0.000487761	0.532998	0.594035	0.000958138	0.000661377	1.4487	0.147422
rs74453876	1	64220291	0.000655578	0.00174077	0.376602	0.70647	-0.00127377	0.0023589	-0.539986	0.589207
rs115229534	1	64220636	0.00155784	0.00140486	1.10889	0.267477	0.00185867	0.0019046	0.975883	0.329123
rs657154	1	64231841	0.000701671	0.000570138	1.2307	0.218435	0.00170364	0.000772879	2.20427	0.0275058
rs72683022	1	64232179	0.00038442	0.00068542	0.560853	0.574898	4.02e-05	0.000928738	0.0433173	0.965449
rs116708316	1	64246871	-0.0013423	0.00108836	-1.23332	0.217457	-0.00192767	0.00147495	-1.30694	0.191234
rs632076	1	64254526	0.000156948	0.000519445	0.302145	0.762542	0.00119943	0.000704358	1.70287	0.0885935
rs672723	1	64256693	0.000221276	0.000704465	0.314105	0.753441	0.00179194	0.000954967	1.87644	0.0605954
rs1542803	1	64262118	8.45e-05	0.000496226	0.170223	0.864834	-4.76e-06	0.000672842	-0.00707749	0.994353
rs645558	1	64265539	0.000259571	0.000539814	0.480852	0.630622	-0.000765606	0.000731786	-1.04622	0.295462
rs78253631	1	64270596	0.000302396	0.00127885	0.236459	0.813076	0.00166697	0.00173433	0.961166	0.33647
rs659592	1	64273591	0.00182594	0.00164593	1.10937	0.267271	-0.0011315	0.00223303	-0.506712	0.612357
rs61765105	1	64275022	0.000693857	0.00101736	0.682016	0.495229	0.00354512	0.00137909	2.57062	0.0101521
rs190411738	1	64278652	0.0028374	0.00187291	1.51497	0.129781	-0.00247276	0.00253946	-0.973736	0.330188
rs1390115	1	64287831	-0.00103509	0.00100435	-1.03061	0.302725	5.83e-05	0.00136145	0.0428047	0.965857
rs12131674	1	64289471	0.000224477	0.000982902	0.228382	0.819349	-0.000276681	0.00133285	-0.207585	0.835553
rs115285521	1	64290261	0.000673361	0.00118925	0.566208	0.571253	0.00158625	0.00161234	0.983822	0.325204
rs655404	1	64291605	-7.32e-05	0.000926232	-0.0790552	0.936989	-0.000509505	0.00125564	-0.405773	0.68491
rs67716815	1	64294732	0.000866664	0.000580818	1.49214	0.135663	0.000921113	0.0007873	1.16997	0.242016
rs11581982	1	64304937	0.000935086	0.000514097	1.81889	0.0689294	0.00138383	0.000696751	1.98613	0.0470202
rs675304	1	64310450	-0.000212262	0.000900889	-0.235614	0.813732	-0.000355883	0.00122109	-0.291447	0.77071
rs116090974	1	64313970	-0.00139091	0.00119535	-1.1636	0.244589	-0.000203789	0.00162032	-0.12577	0.899914
rs79263203	1	64335581	0.00262682	0.00171891	1.52818	0.126468	-0.000586324	0.00233084	-0.25155	0.801389
rs79098988	1	64336101	9.37e-05	0.00114185	0.082048	0.934609	-0.0017027	0.00154733	-1.10041	0.271155
rs7513180	1	64339801	0.000613755	0.000555495	1.10488	0.269213	0.0004494	0.00075294	0.59686	0.550601
rs11208311	1	64340801	0.000787766	0.000443479	1.77633	0.0756791	0.000758457	0.000601344	1.26127	0.207212
rs7520663	1	64343627	0.000374024	0.000602451	0.620838	0.534707	-0.001687	0.000816737	-2.06554	0.0388731
rs662986	1	64348148	0.000150115	0.000899875	0.166817	0.867514	-0.000765517	0.00122061	-0.627161	0.530554
rs77694297	1	64351964	0.00110007	0.00167348	0.657356	0.510953	9.02e-05	0.00226863	0.0397713	0.968275
rs12062653	1	64368590	0.00177228	0.00115803	1.53043	0.12591	0.00104949	0.00156991	0.668503	0.503813
rs75359229	1	64371315	0.00173211	0.00158924	1.0899	0.275759	0.00129553	0.00215459	0.60129	0.547647
rs17125809	1	64384936	0.000512684	0.000749197	0.684312	0.493779	-0.00058147	0.00101552	-0.572582	0.566928
rs114345500	1	64389052	-0.00153499	0.00118482	-1.29555	0.19513	0.000204646	0.00160611	0.127417	0.89861
rs116250358	1	64405776	-0.000119983	0.00166717	-0.0719684	0.942627	0.00223446	0.0022603	0.988569	0.322875
rs79453974	1	64406235	0.00106857	0.000703178	1.51963	0.128606	0.000873237	0.000953366	0.915951	0.359693
rs72683088	1	64417370	-0.000497551	0.000838725	-0.593223	0.553032	0.000139171	0.00113691	0.122411	0.902574
rs72683089	1	64418177	0.00081431	0.00103823	0.784323	0.432851	-0.00099694	0.00140789	-0.708108	0.478879
rs17125871	1	64426469	-0.00229	0.00140038	-1.63527	0.101994	-0.000678074	0.00189862	-0.357141	0.720987
rs1451596	1	64428284	0.000294194	0.00054129	0.543505	0.586783	-0.000208436	0.000733611	-0.284123	0.776316
rs76033532	1	64429603	-0.000214035	0.00097336	-0.219893	0.825954	-0.00207743	0.00131931	-1.57463	0.115343
rs116699056	1	64437658	0.000336916	0.000966259	0.348681	0.727329	0.00079369	0.00130982	0.605954	0.544546
rs111776826	1	64438295	-0.0018367	0.000953986	-1.92529	0.0541935	-0.000507387	0.00129272	-0.392497	0.694691
rs12145200	1	64441377	-0.000147994	0.00043933	-0.336864	0.73622	-6.51e-05	0.000595454	-0.109325	0.912945
rs36055983	1	64448925	0.000772597	0.0012816	0.602839	0.546616	0.00024675	0.00173748	0.142016	0.887068
rs116066766	1	64452888	0.00170477	0.00193651	0.880332	0.37868	0.000382042	0.00262743	0.145405	0.884391
rs285360	1	64457625	0.00041772	0.000540768	0.772457	0.439844	-0.000108954	0.000733219	-0.148597	0.881872
rs12130010	1	64467276	0.00103268	0.00141293	0.730874	0.464857	-0.000568614	0.00191537	-0.296869	0.766567
rs285380	1	64467315	0.000280151	0.000527788	0.530801	0.595557	1.03e-05	0.000715438	0.0144508	0.98847
rs149619317	1	64472871	0.0001	0.00170005	0.0587934	0.953117	-0.00471068	0.0023052	-2.0435	0.0410036
rs74342823	1	64483298	-0.000672416	0.0018702	-0.359543	0.719189	0.000768724	0.00253528	0.303211	0.761729
rs861324	1	64488386	-0.000763925	0.000449031	-1.70127	0.0888924	-0.000233494	0.000608783	-0.383543	0.701317
rs1260816	1	64502306	-0.000158375	0.000515018	-0.307514	0.758453	0.000106427	0.000698108	0.15245	0.878832
rs80142387	1	64505199	-0.00094941	0.00169699	-0.559467	0.575843	-0.000258709	0.00230178	-0.112395	0.91051
rs11583598	1	64507399	-0.00468375	0.00138951	-3.3708	0.000749601	-0.00353519	0.00188353	-1.87689	0.0605344
rs12119326	1	64510433	0.000547285	0.00107373	0.509703	0.61026	0.00174152	0.00145603	1.19608	0.231668
rs11208345	1	64518525	0.00144436	0.00106286	1.35893	0.17417	0.00239452	0.00144133	1.66133	0.0966485
rs705536	1	64519580	0.000555575	0.00099221	0.559937	0.575522	0.00134752	0.00134517	1.00175	0.316466
rs6676244	1	64531564	0.000862268	0.0006908	1.24822	0.211953	-9.76e-05	0.000936471	-0.104255	0.916967
rs57401797	1	64536440	-0.000515017	0.000582654	-0.883916	0.376742	-0.000394844	0.000790316	-0.499603	0.617355
rs11580998	1	64537743	-3.69e-05	0.000739579	-0.0498737	0.960223	-0.00230185	0.00100266	-2.29574	0.0216914
rs114334473	1	64539270	-0.00290506	0.00148544	-1.95569	0.0505022	-0.00221255	0.00201352	-1.09884	0.271837
rs112046334	1	64540674	0.0046792	0.00133797	3.49724	0.000470163	0.00204198	0.00181368	1.12588	0.260219
rs1260768	1	64542579	0.000486675	0.00047821	1.0177	0.30882	0.000234338	0.000648455	0.361379	0.717817
rs17321437	1	64544233	6.52e-05	0.0010352	0.0629828	0.94978	0.000232316	0.00140354	0.165522	0.868533
rs3903874	1	64544544	-0.00115717	0.00152159	-0.7605	0.446956	-0.00136091	0.00206308	-0.659652	0.509478
rs116438777	1	64544699	0.000188789	0.00172833	0.109232	0.913018	-0.00361139	0.00234322	-1.54121	0.123268
rs12725446	1	64548780	0.000112213	0.000437001	0.256779	0.79735	0.000737893	0.000592636	1.2451	0.213095
rs17126158	1	64549668	-0.000397748	0.000581539	-0.683957	0.494003	0.000235837	0.000788409	0.299131	0.764841
rs111231383	1	64550116	-4.01e-05	0.00167126	-0.0239776	0.98087	-3.41e-05	0.00226624	-0.015049	0.987993
rs12085960	1	64553799	0.000481685	0.00061142	0.787813	0.430807	0.00101001	0.000828873	1.21853	0.223022
rs138138409	1	64554364	0.000768676	0.0012748	0.60298	0.546523	0.000991794	0.00172877	0.573699	0.566172
rs3933251	1	64560848	0.000844388	0.000426422	1.98017	0.0476852	0.00042358	0.000578111	0.732696	0.463744
rs12094944	1	64561277	0.00113566	0.000501981	2.26236	0.0236761	0.000386701	0.000680469	0.568285	0.569842
rs72685180	1	64574390	0.00152043	0.0011074	1.37298	0.169761	0.0012078	0.00150108	0.804621	0.421039
rs12116855	1	64578214	0.00124977	0.000626044	1.9963	0.0459026	-0.000303644	0.00084894	-0.357675	0.720587
rs2806537	1	64579157	0.000339183	0.000455508	0.744626	0.456498	0.00113784	0.000617429	1.84286	0.0653505
rs115776648	1	64581479	0.000328149	0.00088012	0.372845	0.709264	-0.000280269	0.00119296	-0.234935	0.814259
rs11208361	1	64597927	6.67e-05	0.000427339	0.156145	0.875919	-0.0011101	0.000579212	-1.91656	0.0552943
rs10399612	1	64603898	0.000615184	0.00052777	1.16563	0.243766	-9.23e-05	0.000715462	-0.129022	0.897341
rs75711694	1	64607076	0.000737427	0.000825992	0.892777	0.371977	-0.00187445	0.00111978	-1.67395	0.0941418
rs114040779	1	64607155	-0.00202046	0.00150523	-1.34229	0.179503	0.0015666	0.00204188	0.767235	0.442942
rs72686913	1	64607352	0.00180287	0.00164064	1.09888	0.271821	0.000756643	0.00222525	0.340026	0.733837
rs61765447	1	64611193	-0.000460054	0.00118632	-0.387801	0.698164	-0.000265503	0.00160818	-0.165095	0.868869
rs2806542	1	64612756	-0.000334195	0.000457265	-0.730856	0.464867	0.00088049	0.000620035	1.42006	0.15559
rs1408416	1	64614495	0.000470502	0.000569251	0.826529	0.408504	0.000849075	0.000771862	1.10003	0.271318
rs2762834	1	64616391	-0.000412969	0.000446386	-0.925138	0.354895	0.00146146	0.000605104	2.41522	0.0157265
rs79183915	1	64620749	0.00109572	0.00118819	0.922176	0.356437	0.000498042	0.0016111	0.309131	0.757222
rs12023447	1	64622442	0.000688298	0.00047349	1.45367	0.146039	0.000818295	0.00064207	1.27446	0.2025
rs116750343	1	64625936	0.00211152	0.00186622	1.13144	0.25787	-0.00156955	0.0025268	-0.62116	0.534495
rs11208373	1	64627118	0.000368707	0.000446379	0.825995	0.408807	0.00104042	0.000605043	1.71958	0.0855106
rs12410782	1	64627911	-0.000336101	0.000433901	-0.774603	0.438575	-0.00157636	0.000588222	-2.67987	0.0073655
rs41302752	1	64643794	0.00174693	0.00204647	0.85363	0.393311	-0.00166658	0.00277592	-0.600371	0.54826
rs4915948	1	64652332	-0.00281266	0.00155858	-1.80463	0.0711341	-0.00517348	0.00211256	-2.44892	0.0143292
rs115270754	1	64653382	0.000862218	0.00158447	0.544169	0.586326	-5.76e-06	0.00214753	-0.00268103	0.997861
rs1476280	1	64663220	0.00117475	0.00107042	1.09746	0.272441	-0.00248975	0.00145074	-1.71619	0.0861284
rs2644498	1	64671072	-0.000310143	0.00046982	-0.660131	0.50917	-0.00183406	0.000636909	-2.87962	0.00398182
rs116832387	1	64676114	-0.000551805	0.00172241	-0.320369	0.748689	-0.000753227	0.00233602	-0.32244	0.74712
rs7553930	1	64688167	-0.000175699	0.00049916	-0.351989	0.724847	0.000521248	0.000676708	0.770271	0.44114
rs825182	1	64695930	-0.00112355	0.00198122	-0.567103	0.570645	-0.000583182	0.002687	-0.217038	0.828179
rs12403336	1	64696430	0.000967424	0.00112267	0.861715	0.388845	-0.000368501	0.00152235	-0.242061	0.808733
rs1908637	1	64713220	-9.46e-05	0.000496655	-0.190567	0.848865	0.000516224	0.000673206	0.766815	0.443192
rs11588217	1	64727239	-0.000694477	0.000626479	-1.10854	0.26763	-0.00122667	0.000849239	-1.44443	0.148619
rs705545	1	64728916	0.000640201	0.00126751	0.505087	0.613498	0.000682996	0.00171855	0.397425	0.691055
rs72667283	1	64738016	0.00129477	0.000983801	1.31609	0.188145	0.00209464	0.00133369	1.57056	0.116286
rs705554	1	64745664	0.000190008	0.000434858	0.436942	0.662154	0.00103798	0.000589744	1.76006	0.0783995
rs4638162	1	64747424	-0.000100933	0.000530469	-0.190272	0.849096	-0.00142819	0.000719039	-1.98625	0.0470064
rs705559	1	64752871	0.000907422	0.000832407	1.09012	0.275662	0.00172874	0.00112853	1.53185	0.125559
rs17126280	1	64754804	-0.000791755	0.000593514	-1.33401	0.1822	-0.00178647	0.000804522	-2.22053	0.0263835
rs115554261	1	64761820	0.0011162	0.00144481	0.772559	0.439784	0.00337627	0.00195896	1.7235	0.0847986
rs77239501	1	64771386	0.00109693	0.000842158	1.30252	0.19274	0.00142838	0.00114185	1.25093	0.210961
rs11581785	1	64787206	-0.00019448	0.00043204	-0.450145	0.652606	-0.00120463	0.000585792	-2.05641	0.039744
rs11208420	1	64790514	0.000200365	0.000528117	0.379395	0.704395	-0.00116868	0.000716179	-1.63182	0.102718
rs17322188	1	64798754	0.00150264	0.00134884	1.11402	0.26527	-2.4e-05	0.00182886	-0.0131082	0.989541
rs17322251	1	64801333	0.000124063	0.000554116	0.223894	0.82284	0.000421209	0.000751514	0.56048	0.575152
rs17394275	1	64806293	-0.00237742	0.000960352	-2.47557	0.0133029	-0.00381254	0.00130189	-2.92847	0.00340656
rs11208425	1	64806684	-3.89e-05	0.000435626	-0.0893724	0.928786	0.000829532	0.00059047	1.40487	0.160062
rs1567934	1	64809630	-0.0013073	0.00123083	-1.06213	0.288176	-0.00243423	0.00166945	-1.45811	0.144812
rs112141153	1	64812060	0.000933554	0.001598	0.584202	0.559085	0.00352125	0.00216636	1.62543	0.104073
rs116277286	1	64827479	0.00150269	0.00161205	0.932161	0.351254	0.00115419	0.00218595	0.528005	0.597496
rs35030923	1	64831603	-0.0022168	0.00126581	-1.75129	0.0798968	-0.00172668	0.00171606	-1.00619	0.314324
rs78019160	1	64833697	0.00244391	0.00186768	1.30853	0.190696	0.00118662	0.00253289	0.468485	0.639438
rs113012914	1	64835228	-0.00316866	0.00158997	-1.99291	0.0462725	0.0014921	0.00215541	0.692256	0.488777
rs115030544	1	64843377	0.00150972	0.0015107	0.999354	0.317624	0.0011242	0.0020472	0.54914	0.58291
rs6677655	1	64845538	0.000230406	0.000441953	0.521335	0.602134	-0.000784175	0.000599164	-1.30878	0.190609
rs77804474	1	64848169	-0.000282232	0.000694605	-0.40632	0.684508	0.000238196	0.000941806	0.252914	0.800335
rs12066309	1	64851153	0.000667355	0.000582366	1.14594	0.251822	-0.000946501	0.000789467	-1.19891	0.230564
rs115796291	1	64853159	0.00327744	0.0018323	1.7887	0.0736638	0.00157807	0.00248288	0.635583	0.525049
rs72671334	1	64853589	-0.00186889	0.00194218	-0.962263	0.335918	-7.42e-05	0.00263369	-0.0281585	0.977536
rs114125599	1	64867223	0.000205441	0.000990721	0.207366	0.835725	-0.00100694	0.0013429	-0.74982	0.453364
rs11208446	1	64868352	-0.000332608	0.000741243	-0.448717	0.653636	0.000397577	0.00100488	0.395648	0.692365
rs1155541	1	64871767	0.0010644	0.000637767	1.66895	0.0951275	-0.000729002	0.000864437	-0.843325	0.399047
rs76977469	1	64889840	-0.000747873	0.00139398	-0.5365	0.591613	0.00181158	0.00189058	0.958211	0.337957
rs34315587	1	64890097	-0.00152301	0.000920946	-1.65375	0.09818	-0.000926177	0.00124861	-0.741765	0.458231
rs78685491	1	64893744	0.000878674	0.00100435	0.874871	0.381645	-0.00230547	0.00136129	-1.69359	0.0903443
rs11208450	1	64895633	3.37e-05	0.000495465	0.0680578	0.94574	0.000670164	0.00067159	0.997877	0.31834
rs72671369	1	64896081	-0.001545	0.0015894	-0.972066	0.331019	-0.000267756	0.0021549	-0.124254	0.901114
rs115207889	1	64897735	-0.00128524	0.00199853	-0.643095	0.520163	-0.00449627	0.00270974	-1.6593	0.0970573
rs6662879	1	64902455	-0.00150968	0.000795599	-1.89754	0.0577581	-0.0010523	0.00107834	-0.975857	0.329136
rs12726725	1	64904561	-0.000953067	0.000883609	-1.07861	0.280763	-0.000891997	0.00119839	-0.744328	0.456678
rs305538	1	64916457	0.00118708	0.000675454	1.75745	0.0788419	-0.000508477	0.000915685	-0.555297	0.578692
rs305549	1	64925123	-0.000875313	0.000438351	-1.99683	0.0458444	0.000405213	0.000594234	0.681908	0.495297
rs78451385	1	64926040	-0.000671996	0.00089306	-0.752465	0.451772	-0.00126262	0.00121026	-1.04327	0.296825
rs17394779	1	64926466	0.000169386	0.000837443	0.202265	0.83971	-0.000606564	0.00113611	-0.533898	0.593413
rs78561776	1	64928870	-0.000213453	0.000848102	-0.251683	0.801286	0.000747756	0.00114954	0.650482	0.515382
rs2484245	1	64933188	-0.00021204	0.000505715	-0.419288	0.675006	-0.000234336	0.000685683	-0.341756	0.732535
rs928607	1	64933324	-0.000263633	0.000446227	-0.590805	0.554651	0.000431534	0.00060484	0.713469	0.475556
rs11584157	1	64934176	-0.000843223	0.00100792	-0.836601	0.402818	0.00139948	0.00136642	1.0242	0.305743
rs76500530	1	64934264	-0.000937528	0.00145218	-0.6456	0.518539	-0.000539666	0.0019691	-0.274067	0.784033
rs11451479	1	64937877	-0.000428206	0.000553959	-0.772993	0.439527	0.000679853	0.000751117	0.905123	0.365401
rs7517824	1	64941609	0.00014351	0.000474161	0.30266	0.762149	0.0011959	0.000642846	1.86032	0.062841
rs75081287	1	64945262	-0.00105352	0.00142775	-0.737891	0.460581	0.00184504	0.00193604	0.952997	0.340592
rs1514962	1	64945307	-0.000395647	0.00142451	-0.277743	0.78121	-0.000326453	0.00193155	-0.169011	0.865788
rs115668467	1	64949062	-0.000512323	0.00206289	-0.248352	0.803862	-0.00300877	0.00279586	-1.07615	0.28186
rs74844843	1	64955321	0.000587636	0.00180435	0.325677	0.744669	-0.00364977	0.00244666	-1.49174	0.13577
rs305558	1	64958500	0.00155281	0.000859612	1.80641	0.0708549	0.0023806	0.00116525	2.043	0.0410535
rs61784552	1	64961051	0.00110838	0.00123248	0.89931	0.368488	-0.00189096	0.00167089	-1.13171	0.257758
rs114412067	1	64961152	-0.000300229	0.000958831	-0.313119	0.75419	-0.00199621	0.00129976	-1.53583	0.124581
rs12742414	1	64961821	-0.00169613	0.00191796	-0.884339	0.376514	-0.000698977	0.00259993	-0.268845	0.78805
rs17394875	1	64962168	-0.0013128	0.00114744	-1.1441	0.252582	-0.000987012	0.00155559	-0.634494	0.525759
rs12061668	1	64972940	-0.00013071	0.00142833	-0.0915123	0.927086	-0.000853434	0.00193653	-0.440703	0.659428
rs115698409	1	64974013	5e-05	0.00168238	0.0297265	0.976285	0.00220782	0.0022811	0.967873	0.333109
rs305578	1	64976086	0.00113184	0.00081789	1.38386	0.166404	0.001944	0.00110884	1.75319	0.0795705
rs1992098	1	64983804	-0.000186332	0.000649863	-0.286725	0.774323	0.00180215	0.000881727	2.04388	0.0409661
rs305575	1	64992561	0.000185377	0.000461824	0.401401	0.688125	0.000560511	0.000626237	0.895047	0.370763
rs116290231	1	64995832	-0.000899486	0.00125814	-0.714932	0.474652	-0.000953914	0.00170535	-0.559366	0.575912
rs6702035	1	64998457	-0.00202889	0.000919236	-2.20714	0.0273047	-0.000191817	0.00124592	-0.153956	0.877644
rs307338	1	65000991	0.00132494	0.000910124	1.45578	0.145455	0.0013139	0.00123375	1.06497	0.286892
rs72929127	1	65003839	0.00251775	0.00116554	2.16016	0.0307609	0.00230753	0.00157994	1.46052	0.144149
rs307334	1	65005619	-0.00134129	0.000694018	-1.93264	0.0532816	0.000831636	0.000940847	0.883923	0.376738
rs17395035	1	65010679	-0.00105628	0.000994798	-1.0618	0.288327	0.00143483	0.00134865	1.06391	0.287372
rs72673334	1	65011778	-0.000265676	0.00146035	-0.181925	0.855641	-0.000242399	0.00197962	-0.122447	0.902545
rs4915982	1	65013534	0.000531317	0.00149618	0.355115	0.722504	0.00222797	0.00202756	1.09885	0.271836
rs6681578	1	65013586	0.000113629	0.000507442	0.223925	0.822816	-0.000451914	0.000687985	-0.656867	0.511267
rs2118101	1	65013996	0.0026416	0.00108844	2.42697	0.0152263	0.000533186	0.00147545	0.361372	0.717822
rs1436744	1	65015919	0.000156604	0.000889161	0.176126	0.860195	-8.89e-05	0.00120542	-0.0737903	0.941177
rs61731118	1	65016302	0.00159021	0.00194387	0.81806	0.413323	-0.00149682	0.00263576	-0.567891	0.570109
rs12095363	1	65027990	0.00020884	0.000775381	0.269338	0.787669	-0.0007917	0.00105128	-0.753078	0.451403
rs12118994	1	65029454	0.000630963	0.000737855	0.855132	0.392479	0.000367651	0.00100022	0.367569	0.713195
rs11208467	1	65031202	-0.000358061	0.000684051	-0.523441	0.600668	-0.000866242	0.000927352	-0.934102	0.350252
rs12410422	1	65031928	-2.21e-05	0.000470829	-0.0468529	0.96263	-0.000432571	0.00063836	-0.677628	0.498008
rs115886666	1	65033741	0.00222879	0.00121961	1.82746	0.0676323	0.000857373	0.00165369	0.518461	0.604137
rs17323323	1	65036229	0.000358003	0.00109509	0.326916	0.743731	-0.000694808	0.00148441	-0.468069	0.639735
rs4915671	1	65036321	0.000578658	0.000828858	0.698139	0.485091	-0.00011962	0.00112371	-0.106451	0.915224
rs6686231	1	65041861	0.000509358	0.000478383	1.06475	0.286991	-0.000217064	0.000648881	-0.334521	0.737987
rs78361448	1	65042248	0.00190503	0.00155883	1.22209	0.221674	-0.00176474	0.00211343	-0.835011	0.403712
rs75912331	1	65043747	-0.000190678	0.00197465	-0.0965632	0.923073	0.000947739	0.0026762	0.354136	0.723237
rs1469876	1	65043855	-0.00032454	0.000664372	-0.488491	0.625202	6.14e-05	0.000900936	0.0681739	0.945647
rs76215299	1	65051086	-0.000786729	0.000942005	-0.835164	0.403626	-0.00127565	0.00127787	-0.998264	0.318152
rs12754428	1	65069185	0.000393859	0.000685072	0.574916	0.565349	0.000667211	0.000928492	0.718597	0.47239
rs35905995	1	65071217	-0.0027727	0.00170444	-1.62675	0.103791	-0.00149332	0.00231001	-0.646457	0.517984
rs79092388	1	65080781	0.000807371	0.00104443	0.773025	0.439508	0.00163479	0.0014161	1.15443	0.248324
rs1548038	1	65083134	0.000576271	0.000593004	0.971782	0.33116	0.000507639	0.000803793	0.631554	0.527679
rs11586792	1	65085001	0.00154301	0.000666924	2.31362	0.0206894	0.00206101	0.000904351	2.27899	0.0226682
rs4915991	1	65093613	0.000579173	0.0006724	0.861352	0.389045	-4.36e-05	0.000911718	-0.0477865	0.961886
rs4915992	1	65093851	0.000254627	0.00052264	0.487194	0.626121	-0.000147561	0.000708383	-0.208306	0.83499
rs17383227	1	65095054	-0.000544694	0.000887792	-0.613538	0.539521	-0.000179121	0.00120369	-0.148809	0.881704
rs61731122	1	65098309	0.00178934	0.00124605	1.43601	0.151	0.00504046	0.00168995	2.9826	0.00285831
rs12047389	1	65107137	0.000896939	0.000657523	1.36412	0.172531	0.000527463	0.000891727	0.591507	0.554181
rs111336049	1	65111871	0.0022117	0.00123065	1.79718	0.0723075	0.00627456	0.00166845	3.76071	0.000169464
rs12061466	1	65112588	0.000313537	0.000893251	0.351007	0.725584	-0.000129484	0.00121128	-0.106899	0.914869
rs115638454	1	65122386	0.00153017	0.00111944	1.36691	0.171655	0.00119102	0.00151763	0.784793	0.432576
rs12725875	1	65122855	-0.000891381	0.000735287	-1.21229	0.225403	-0.000737383	0.000996434	-0.740022	0.459287
rs79367366	1	65136573	0.00102006	0.00168808	0.604268	0.545666	0.00029364	0.00228851	0.12831	0.897904
rs2499823	1	65143441	-0.000188974	0.000581449	-0.325005	0.745178	-0.000246561	0.000788158	-0.312831	0.754409
rs12044266	1	65146290	-0.000620124	0.000928484	-0.667888	0.504205	-0.00112983	0.0012584	-0.89783	0.369277
rs3828064	1	65147002	0.000340661	0.00109562	0.310931	0.755853	0.000398473	0.00148528	0.268282	0.788482
rs12757683	1	65148949	-0.00173892	0.00114093	-1.52413	0.127478	-0.0036904	0.00154632	-2.38657	0.017007
rs35512961	1	65151699	-0.00115537	0.00149994	-0.770277	0.441136	-0.00215351	0.00203275	-1.05941	0.289414
rs12089806	1	65154595	0.000925552	0.00107077	0.864377	0.387382	0.000707516	0.00145178	0.487342	0.626016
rs78248443	1	65155172	8.75e-05	0.00100339	0.0872131	0.930502	-0.00144394	0.00136027	-1.06151	0.288457
rs10889495	1	65155765	-0.000680241	0.000661353	-1.02856	0.303687	0.000325553	0.000896578	0.363107	0.716525
rs11808856	1	65158105	-0.000102854	0.000735967	-0.139753	0.888855	-0.000236562	0.000997443	-0.237168	0.812526
rs1926303	1	65158724	-0.00178678	0.000607554	-2.94095	0.00327234	-0.000617767	0.000823751	-0.749944	0.453289
rs10399745	1	65161788	-0.000303044	0.000584455	-0.518507	0.604105	0.000395886	0.000792338	0.499642	0.617327
rs12402072	1	65164880	0.000308126	0.000744149	0.414065	0.678827	-0.000660894	0.00100918	-0.654884	0.512543
rs74080502	1	65169152	-0.00128221	0.0011244	-1.14035	0.254141	-0.000514751	0.00152451	-0.337651	0.735626
rs11208512	1	65170405	0.000282304	0.00044337	0.636723	0.524306	0.00038819	0.000600953	0.645958	0.518307
rs12748897	1	65172350	0.000385624	0.00165244	0.233367	0.815477	-0.00282018	0.0022394	-1.25935	0.207906
rs12120167	1	65174573	0.00125484	0.000730342	1.71815	0.0857707	-0.000228948	0.000990025	-0.231255	0.817117
rs36035317	1	65177745	0.00082835	0.000626753	1.32165	0.186285	-0.000649912	0.000849859	-0.764729	0.444433
rs11799558	1	65180463	0.000792486	0.000586767	1.3506	0.176826	-0.000498658	0.000795494	-0.626853	0.530756
rs72673400	1	65184504	-0.000518744	0.000822192	-0.630928	0.528088	-5.38e-05	0.00111454	-0.0482267	0.961536
rs75396039	1	65186277	0.00296422	0.00151091	1.96189	0.0497767	-0.00145591	0.00204825	-0.710808	0.477204
rs10789165	1	65186794	0.000740169	0.000459368	1.61128	0.107121	-0.000208447	0.00062269	-0.334752	0.737812
rs1926309	1	65187438	0.000981777	0.000720039	1.3635	0.172725	0.000448255	0.000976183	0.459192	0.646097
rs4916000	1	65187899	0.000416584	0.000645087	0.64578	0.518422	0.000405465	0.00087455	0.463627	0.642915
rs11208516	1	65189577	0.00153195	0.000607352	2.52234	0.0116581	-0.00181028	0.000823301	-2.19881	0.0278922
rs79244747	1	65194236	0.0010628	0.00199397	0.533006	0.59403	-0.00155653	0.00270252	-0.575954	0.564647
rs72675405	1	65205401	-0.000769674	0.00118034	-0.652076	0.514353	0.00113896	0.00160056	0.7116	0.476713
rs74707834	1	65208936	0.000314295	0.00120456	0.26092	0.794154	-0.000506168	0.00163282	-0.309997	0.756564
rs114695117	1	65209111	0.000215826	0.0013211	0.163367	0.870229	0.000418529	0.00179095	0.23369	0.815225
rs61784678	1	65212449	0.00141132	0.0013751	1.02634	0.304734	-0.00104221	0.00186384	-0.559172	0.576045
rs115442754	1	65213823	0.000172428	0.00118233	0.145837	0.88405	-0.000402493	0.00160271	-0.251134	0.801711
rs72675410	1	65219707	0.000933713	0.00120323	0.776008	0.437745	-0.000953709	0.00163069	-0.584849	0.55865
rs75380295	1	65220054	0.00129993	0.00139934	0.928961	0.35291	0.00173181	0.00189788	0.912496	0.361508
rs80309750	1	65229965	0.000663341	0.00137443	0.482629	0.62936	-0.000202376	0.00186326	-0.108614	0.913509
rs75363075	1	65241034	0.000258664	0.00183696	0.140811	0.888019	-0.00123446	0.00249011	-0.495747	0.620073
rs10493371	1	65245638	-0.000791472	0.000701739	-1.12787	0.259375	0.00010317	0.000951485	0.108431	0.913654
rs2483616	1	65250982	0.000189492	0.000453956	0.417424	0.676369	0.000209059	0.000615389	0.339719	0.734069
rs17126987	1	65271101	-0.00184356	0.00107267	-1.71867	0.0856757	-0.00203193	0.00145428	-1.39721	0.162353
rs12133255	1	65278220	0.00163829	0.000714911	2.2916	0.0219292	-0.00180641	0.000969817	-1.86263	0.0625158
rs112654590	1	65292112	0.000192664	0.00110033	0.175096	0.861004	0.000898824	0.00149183	0.602496	0.546844
rs883824	1	65295857	-0.000450569	0.000597189	-0.754483	0.45056	0.000930055	0.000809559	1.14884	0.250622
rs12141878	1	65295916	0.00176295	0.000993548	1.7744	0.0759984	-0.0024453	0.00134681	-1.81562	0.0694297
rs61306748	1	65302569	0.00153068	0.00140298	1.09103	0.275261	-0.000741745	0.00190189	-0.390004	0.696534
rs310242	1	65304550	-0.00105992	0.000624035	-1.69849	0.0894164	-0.000310083	0.000846546	-0.366292	0.714148
rs74566174	1	65305947	-0.00166131	0.00139289	-1.19271	0.232986	0.00139102	0.00188824	0.736677	0.461319
rs310245	1	65306182	0.00046691	0.000452341	1.03221	0.301976	0.000102871	0.000613327	0.167726	0.866799
rs17127107	1	65326908	-0.00144549	0.00155611	-0.928912	0.352935	-0.000168372	0.00210984	-0.0798029	0.936394
rs72675451	1	65327578	-0.000350406	0.000853022	-0.410782	0.681233	0.000892831	0.00115637	0.7721	0.440056
rs45598436	1	65335062	0.00173245	0.000702534	2.46601	0.0136634	-0.00178043	0.00095195	-1.8703	0.0614433
rs115124469	1	65345647	0.00172749	0.00140952	1.22559	0.220355	-0.00278259	0.00191062	-1.45638	0.145289
rs41480748	1	65365560	0.000628541	0.00126742	0.495921	0.61995	0.00100489	0.00171864	0.5847	0.55875
rs4916009	1	65371418	-0.00153033	0.000738277	-2.07284	0.0381884	0.00164113	0.00100066	1.64005	0.100995
rs12063205	1	65372052	0.000571828	0.000698619	0.818513	0.413065	0.000446779	0.000947147	0.471711	0.637134
rs72675483	1	65377903	-0.00117084	0.000602991	-1.94173	0.0521708	-0.000448537	0.000817633	-0.54858	0.583294
rs10889502	1	65379982	-0.000657119	0.000546007	-1.2035	0.228784	0.00185217	0.000740063	2.50272	0.0123249
rs12562008	1	65381504	0.000380176	0.00066132	0.574875	0.565377	0.000739348	0.000896503	0.824702	0.409541
rs56345619	1	65383466	0.000451972	0.000952612	0.474456	0.635175	0.00105106	0.00129127	0.813969	0.415663
rs115706445	1	65385780	0.00232646	0.00155461	1.49649	0.134527	-0.000308252	0.0021109	-0.146029	0.883899
rs17397653	1	65389094	0.00126309	0.00080005	1.57877	0.11439	-0.00135656	0.00108437	-1.25102	0.210929
rs80232330	1	65393862	0.00124051	0.000876605	1.41513	0.157033	-0.00054108	0.00118837	-0.455312	0.648885
rs76055700	1	65400605	-0.00367747	0.00163852	-2.24438	0.0248087	0.00332518	0.00222136	1.49691	0.134418
rs17127169	1	65412137	0.000797006	0.000796563	1.00056	0.317042	-0.000573514	0.00108015	-0.530957	0.595449
rs12046291	1	65413953	-0.000354494	0.000469965	-0.754298	0.450671	0.00132373	0.000637144	2.07759	0.0377475
rs115141952	1	65421157	-0.000371465	0.002021	-0.183803	0.854168	-0.000349434	0.00274006	-0.127528	0.898523
rs78430228	1	65421227	-0.00105673	0.000591857	-1.78544	0.0741906	-0.000916525	0.00080275	-1.14173	0.253566
rs11208557	1	65423071	-0.0010264	0.000631629	-1.625	0.104163	0.00252815	0.000856114	2.95305	0.00314676
rs11589406	1	65426916	0.00117272	0.00134581	0.871383	0.383546	0.000218523	0.0018246	0.119765	0.904669
rs116528404	1	65429455	-0.00133789	0.0016776	-0.797501	0.425161	0.00328864	0.00227431	1.446	0.148179
rs12125558	1	65440168	0.000257091	0.000868996	0.295849	0.767346	-0.000349046	0.00117801	-0.296302	0.766999
rs115718190	1	65441008	-0.00185622	0.0012042	-1.54145	0.123208	-0.00141804	0.00163266	-0.868545	0.385097
rs111249528	1	65458230	-0.000551433	0.00128854	-0.427951	0.668687	-0.00360496	0.00174647	-2.06414	0.039005
rs11208566	1	65459206	0.000360688	0.00101713	0.354612	0.722881	0.000252606	0.00137895	0.183187	0.854651
rs1004801	1	65463837	0.00204755	0.00125161	1.63593	0.101854	0.000169044	0.00169703	0.0996121	0.920652
rs12117352	1	65464209	0.00206074	0.00129261	1.59425	0.110882	-0.00270303	0.00175235	-1.54252	0.122949
rs17127207	1	65465019	0.000274084	0.000700111	0.391487	0.695438	6.58e-06	0.00094922	0.00693055	0.99447
rs114385624	1	65467298	0.000976916	0.00123475	0.791188	0.428835	0.00216432	0.00167425	1.29271	0.196112
rs483437	1	65488693	2.02e-05	0.000650371	0.0309958	0.975273	0.000585541	0.000881876	0.663972	0.506709
rs78929091	1	65491893	0.00108903	0.00116257	0.936749	0.348889	-0.00144085	0.00157519	-0.914711	0.360344
rs11208569	1	65499640	-8.11e-05	0.000791096	-0.102461	0.918391	-0.0011245	0.0010725	-1.04848	0.294417
rs554455	1	65499815	-0.000395251	0.000537568	-0.735257	0.462184	-0.000101099	0.000728697	-0.138739	0.889657
rs79695825	1	65502527	0.000791286	0.000901535	0.877711	0.380102	7.68e-05	0.0012223	0.0628538	0.949883
rs578271	1	65505271	-0.00106526	0.000746649	-1.42672	0.153661	9.59e-05	0.00101237	0.0947771	0.924492
rs17127247	1	65515753	-0.000939214	0.000735343	-1.27725	0.201517	-0.0017227	0.000997057	-1.72779	0.084027
rs7549445	1	65519763	-0.00108958	0.000493199	-2.20922	0.0271604	0.00139945	0.000668786	2.09253	0.0363921
rs11583739	1	65523343	0.00126875	0.000976233	1.29964	0.193726	-2.54e-05	0.00132335	-0.0192297	0.984658
rs2201689	1	65530114	-0.000902691	0.000428087	-2.10866	0.0349747	0.000665537	0.000580731	1.14603	0.251782
rs79850927	1	65542420	0.000754244	0.00133452	0.56518	0.571952	0.00281647	0.00180961	1.5564	0.119615
rs1538345	1	65542831	-0.00124251	0.000734758	-1.69104	0.0908296	0.00191552	0.000995875	1.92345	0.0544245
rs12089641	1	65543802	-0.00051445	0.000639017	-0.805064	0.420783	0.000279252	0.000866272	0.32236	0.74718
rs17394619	1	65545457	-0.00196129	0.00112377	-1.74527	0.0809391	-0.00105732	0.00152454	-0.693534	0.487975
rs6673673	1	65546924	-0.00135707	0.00079031	-1.71714	0.0859549	-0.000303849	0.00107178	-0.2835	0.776794
rs72677645	1	65558093	-0.000391801	0.00124855	-0.313806	0.753669	-0.000453895	0.00169249	-0.268181	0.78856
rs74471653	1	65569252	-8.34e-05	0.000713203	-0.116929	0.906916	0.000842172	0.000966915	0.870988	0.383761
rs17127323	1	65571312	-0.000134938	0.000559824	-0.241037	0.809527	-0.000662923	0.000758925	-0.873502	0.38239
rs17127327	1	65571887	-0.00151782	0.000825674	-1.83828	0.0660221	-6.1e-05	0.00111876	-0.0545332	0.95651
rs72677650	1	65574491	-8.64e-05	0.00139407	-0.0619476	0.950605	0.00304347	0.00188955	1.61069	0.107249
rs11208589	1	65580573	-0.000706948	0.000585777	-1.20686	0.227489	0.00084788	0.000794589	1.06707	0.285942
rs10889522	1	65583499	-0.000502554	0.000546228	-0.920045	0.35755	0.001186	0.00074051	1.6016	0.109244
rs12566370	1	65584570	-9.82e-06	0.000565544	-0.0173574	0.986151	-0.00116357	0.000766902	-1.51723	0.12921
rs7515954	1	65587028	-0.000348698	0.000499216	-0.698491	0.484871	0.00103843	0.000676689	1.53457	0.12489
rs61781777	1	65593300	0.000123962	0.000820113	0.151152	0.879856	0.00117683	0.00111194	1.05836	0.289892
rs74080292	1	65598045	0.000449485	0.00117605	0.382198	0.702314	-0.00206801	0.00159422	-1.29719	0.194568
rs10047101	1	65607538	-0.00058166	0.00154272	-0.377035	0.706148	-0.00128031	0.00209202	-0.611997	0.54054
rs11208596	1	65609707	0.000701237	0.000726337	0.965443	0.334324	0.00170989	0.000985531	1.73499	0.0827431
rs72926143	1	65614849	0.00392987	0.00190167	2.06654	0.0387786	0.00233903	0.00257937	0.906821	0.364502
rs76692998	1	65615520	-0.00135091	0.000733581	-1.84152	0.0655459	0.00170471	0.000994611	1.71395	0.0865391
rs77363140	1	65619503	0.000259178	0.00123094	0.210553	0.833236	-0.00145736	0.00166858	-0.873411	0.38244
rs1109374	1	65633497	-0.00117734	0.000513504	-2.29277	0.0218622	-0.000278593	0.000696185	-0.40017	0.689031
rs78513227	1	65638018	-0.000430368	0.00157712	-0.272882	0.784944	0.000139525	0.00213908	0.0652265	0.947994
rs77603267	1	65638425	-0.000412443	0.000896384	-0.460119	0.645431	-0.000433143	0.00121515	-0.356452	0.721502
rs72677684	1	65641512	0.0027746	0.00128998	2.15088	0.0314865	0.00117074	0.00174897	0.669389	0.503248
rs72677685	1	65642122	-0.000242415	0.000988447	-0.245248	0.806264	-0.00122387	0.00134042	-0.913049	0.361217
rs2375597	1	65648380	-0.00100628	0.000488048	-2.06184	0.0392241	5.12e-05	0.00066152	0.0774718	0.938248
rs80260428	1	65661420	-0.000350445	0.000892452	-0.392676	0.694559	-0.000419271	0.00120993	-0.346526	0.728948
rs79817996	1	65661829	-0.000627368	0.00162017	-0.387225	0.69859	-0.000419249	0.00219715	-0.190814	0.848671
rs76098848	1	65673350	0.00128239	0.00126797	1.01137	0.311841	-0.00322179	0.00171886	-1.87438	0.0608789
rs7548127	1	65686894	-8.46e-05	0.000512643	-0.165089	0.868874	-0.000607846	0.000694996	-0.874604	0.38179
rs41312644	1	65695732	0.000678494	0.00112967	0.600612	0.548099	8.21e-05	0.00153154	0.0536304	0.95723
rs1855981	1	65696034	-0.00028194	0.000479398	-0.588113	0.556457	-0.000811303	0.000649763	-1.24861	0.211808
rs13374371	1	65696189	-0.000160032	0.000649734	-0.246305	0.805447	0.00149756	0.000880764	1.7003	0.0890759
rs1889926	1	65698179	0.000149031	0.000477995	0.311784	0.755205	-0.000159349	0.000648149	-0.245853	0.805796
rs72679406	1	65698875	-0.000982174	0.000880794	-1.1151	0.264808	0.00117562	0.00119419	0.98445	0.324895
rs12403808	1	65699345	0.00326954	0.00150436	2.17337	0.0297533	0.00298741	0.00203927	1.46494	0.142938
rs6681698	1	65704031	0.00108223	0.00050327	2.15039	0.0315249	-0.000705147	0.000682173	-1.03368	0.301288
rs12753171	1	65710181	-0.00100401	0.000460155	-2.18189	0.0291187	-0.000154979	0.000623829	-0.248432	0.8038
rs12073953	1	65712362	-0.000259161	0.00162037	-0.159939	0.872929	-0.000297919	0.00219717	-0.135592	0.892144
rs550075	1	65723174	-0.000982495	0.000474521	-2.0705	0.0384066	0.000393467	0.000643125	0.611806	0.540667
rs76093930	1	65728976	0.00149714	0.00155496	0.962813	0.335642	-0.00203708	0.00210681	-0.966901	0.333594
rs515394	1	65729058	0.000470274	0.000522816	0.899501	0.368386	-0.00138017	0.000708796	-1.9472	0.0515122
rs28425629	1	65733200	0.000982954	0.0012638	0.777775	0.436702	0.000218993	0.00171306	0.127837	0.898278
rs10889537	1	65763898	-0.000415184	0.000432439	-0.960099	0.337006	-0.000232501	0.000586183	-0.396635	0.691637
rs6679032	1	65764742	0.00122422	0.00104748	1.16873	0.242515	0.00242997	0.00142064	1.71048	0.0871784
rs74838363	1	65768816	-0.000722907	0.00181511	-0.398272	0.69043	0.00276685	0.00246089	1.12433	0.260875
rs2375702	1	65769711	-0.00170337	0.000742622	-2.29372	0.0218073	0.0011581	0.0010065	1.15062	0.249889
rs78509280	1	65780763	0.00118318	0.00194195	0.609271	0.542345	0.000335274	0.00263203	0.127382	0.898638
rs11208629	1	65781901	0.000487247	0.000782457	0.622714	0.533473	-0.00213762	0.00106076	-2.01519	0.0438859
rs6588130	1	65797893	-9.4e-06	0.000477712	-0.0196827	0.984296	-0.000359391	0.000647703	-0.55487	0.578984
rs17127524	1	65797988	0.000590882	0.00125359	0.471351	0.63739	0.000547315	0.00169933	0.322077	0.747395
rs61781378	1	65801283	0.000685709	0.000454407	1.50902	0.131295	-4.19e-05	0.000615842	-0.068117	0.945693
rs7528114	1	65805144	-2.11e-05	0.000430911	-0.04888	0.961015	-0.000791591	0.000584259	-1.35486	0.175462
rs61066308	1	65810301	0.000976659	0.00180589	0.540819	0.588633	0.00151316	0.00244877	0.617927	0.536624
rs116509635	1	65810601	-0.00228422	0.00159372	-1.43327	0.151782	-0.00376886	0.00216016	-1.74471	0.0810359
rs1413885	1	65815659	-0.000190426	0.000434902	-0.43786	0.661488	-0.000905768	0.000589523	-1.53644	0.124431
rs72679471	1	65816728	0.00173343	0.000935225	1.85349	0.0638129	-0.00122027	0.00126772	-0.962571	0.335764
rs1334881	1	65822517	-0.000163142	0.000435879	-0.374284	0.708194	-0.000949407	0.000590795	-1.607	0.108056
rs72679478	1	65826847	-0.000730921	0.000887672	-0.823414	0.410273	0.00151595	0.00120339	1.25974	0.207765
rs1570868	1	65830608	-9.66e-05	0.000431483	-0.22379	0.822921	-0.000712894	0.000584848	-1.21894	0.222868
rs9436276	1	65836615	0.0014279	0.000820746	1.73976	0.0819014	0.00122724	0.00111242	1.10321	0.269935
rs1408994	1	65845446	0.0020935	0.000934209	2.24093	0.025031	0.000218308	0.00126693	0.172313	0.863192
rs115494331	1	65849236	-0.000223542	0.00146132	-0.152972	0.87842	-0.00296819	0.00198143	-1.498	0.134134
rs61753391	1	65849887	0.000421384	0.0013305	0.31671	0.751464	2.84e-05	0.00180423	0.0157295	0.98745
rs6588142	1	65854473	3.37e-06	0.000430539	0.00781975	0.993761	-0.000518722	0.000583598	-0.888834	0.374093
rs4554758	1	65857403	-7.68e-05	0.00043023	-0.178515	0.858318	-0.000583527	0.000583254	-1.00047	0.317085
rs4325172	1	65858145	0.000126346	0.000427706	0.295405	0.767685	-0.000440451	0.000579862	-0.759579	0.447507
rs12077111	1	65860660	-0.00107443	0.00212531	-0.50554	0.61318	0.00117999	0.00288073	0.409615	0.682089
rs4582839	1	65860687	-9.63e-06	0.000431695	-0.0222969	0.982211	-0.000898974	0.000585206	-1.53617	0.124499
rs4915691	1	65867519	0.00102652	0.00132832	0.772793	0.439645	0.00127238	0.00180116	0.706422	0.479926
rs61781405	1	65867869	-0.00133513	0.00165315	-0.807626	0.419306	0.00273517	0.00224112	1.22045	0.222296
rs4655762	1	65869274	0.000123155	0.000454054	0.271234	0.786211	0.000420788	0.0006156	0.683541	0.494266
rs913199	1	65871062	0.000321299	0.00042889	0.74914	0.453774	0.000998419	0.000581535	1.71687	0.086004
rs75449394	1	65872981	-0.00136722	0.00130138	-1.05059	0.293447	0.0010412	0.00176453	0.590074	0.555141
rs17127601	1	65873872	0.000380374	0.000659891	0.576419	0.564332	0.00133082	0.000894499	1.48778	0.13681
rs79624796	1	65875353	0.000162712	0.000777937	0.209159	0.834324	-0.00039945	0.00105431	-0.378874	0.704782
rs10493377	1	65879252	0.000300553	0.00042724	0.703476	0.481759	0.000805194	0.000579238	1.39009	0.164502
rs75148473	1	65884783	-0.00225912	0.0011896	-1.89906	0.0575576	5.62e-05	0.00161275	0.0348202	0.972223
rs3806318	1	65885357	-0.000152737	0.000474355	-0.321988	0.747462	0.000459742	0.000643141	0.714838	0.474709
Affx-12934037	1	65886398	0.000272578	0.000428393	0.63628	0.524594	0.000773122	0.000580576	1.33165	0.182977
rs74081641	1	65887606	-8.95e-05	0.000634545	-0.141013	0.88786	-0.0012502	0.00086041	-1.45303	0.146217
rs9436302	1	65896561	0.000304885	0.000521008	0.585183	0.558425	2.78e-05	0.000706277	0.0393128	0.968641
rs11208648	1	65896612	-0.000996968	0.0011271	-0.884541	0.376405	-0.000672031	0.0015277	-0.439897	0.660012
rs9436303	1	65896674	2.17e-05	0.000487484	0.0445481	0.964468	7.43e-05	0.00066096	0.112444	0.910471
rs1887285	1	65897747	-0.00033335	0.000733155	-0.454679	0.649341	0.000290576	0.000993787	0.292392	0.769987
rs3934256	1	65904455	-0.000227611	0.000430276	-0.528988	0.596814	2.79e-05	0.000583148	0.0478656	0.961823
rs75417229	1	65904703	0.00279575	0.00212883	1.31328	0.189089	-0.00100063	0.00288552	-0.346776	0.72876
rs77451629	1	65911519	-0.00217432	0.00126928	-1.71303	0.0867073	0.0016117	0.00172099	0.936496	0.349019
rs114280901	1	65914995	0.00131917	0.00132987	0.991961	0.321218	0.00254113	0.0018028	1.40955	0.158674
rs72921463	1	65936181	-0.000249294	0.000638399	-0.390499	0.696168	-0.00134362	0.000865397	-1.55261	0.120518
rs7531110	1	65937065	0.000546996	0.000435847	1.25502	0.209474	0.000552693	0.000591028	0.935138	0.349718
rs17412347	1	65938261	0.00222517	0.00168712	1.31892	0.187197	-0.00140812	0.00228805	-0.615422	0.538277
rs17412403	1	65942266	-0.000611906	0.000426716	-1.43399	0.151577	2.84e-05	0.000578456	0.0491736	0.960781
rs78650744	1	65966536	-0.000388396	0.00142498	-0.272563	0.78519	-0.00471184	0.00193231	-2.43845	0.0147508
rs6672331	1	65975847	0.00043729	0.00119418	0.366183	0.714229	0.00129813	0.0016188	0.801905	0.422609
rs77273543	1	65976098	-0.000958144	0.000980162	-0.977536	0.328304	-0.000145272	0.00132838	-0.109361	0.912916
rs35660507	1	65982388	-0.000656904	0.00136853	-0.480006	0.631223	-0.0004067	0.00185481	-0.219268	0.826442
rs1621286	1	65989398	0.000413295	0.000562939	0.734174	0.462844	-0.0003545	0.000763289	-0.464437	0.642335
rs6656451	1	65990422	0.00054913	0.000428505	1.2815	0.200018	0.000151894	0.000580875	0.261491	0.793714
rs1751492	1	65992625	0.000573867	0.000463759	1.23743	0.21593	0.000786268	0.000628834	1.25036	0.21117
rs111573261	1	66001886	-0.000354661	0.00136892	-0.259081	0.795573	0.000605194	0.00185519	0.326217	0.744261
rs1171265	1	66003252	0.000429839	0.000445149	0.965607	0.334242	0.000328503	0.000603435	0.544388	0.586175
rs74986928	1	66004665	-0.000416728	0.00173514	-0.240169	0.810199	-0.000241481	0.00235226	-0.102659	0.918234
rs76912411	1	66040934	0.000262588	0.000791873	0.331603	0.740189	0.000168757	0.00107337	0.157222	0.87507
rs3790425	1	66043112	0.000496243	0.000472376	1.05053	0.293477	0.000965566	0.00064051	1.5075	0.131685
rs35228056	1	66044553	-0.00130953	0.000960144	-1.36389	0.172602	-0.00234969	0.00130202	-1.80465	0.0711305
rs10493380	1	66046117	-0.000266021	0.000551212	-0.482611	0.629372	0.000835595	0.000746959	1.11866	0.263285
rs1137101	1	66058513	0.000410506	0.000429846	0.955007	0.339575	0.000237175	0.000582558	0.407126	0.683916
rs17097193	1	66067396	0.000170042	0.00123092	0.138142	0.890128	-0.000252374	0.00166863	-0.151246	0.879782
rs1805094	1	66075952	-0.000141615	0.000568252	-0.249211	0.803198	-0.000133934	0.000770647	-0.173794	0.862028
rs6700896	1	66089782	0.000719619	0.000440145	1.63496	0.102059	0.00113469	0.000596728	1.90152	0.0572348
rs1805096	1	66102257	0.000953181	0.000441982	2.15661	0.0310371	0.00117743	0.000599164	1.96513	0.0494004
rs1892534	1	66105944	0.000911533	0.000440888	2.06749	0.0386887	0.00116533	0.000597764	1.94947	0.0512398
rs12145237	1	66124882	0.00177812	0.000549122	3.23811	0.00120339	0.00208131	0.000744591	2.79524	0.00518646
rs28788308	1	66127075	-0.000235109	0.000548342	-0.428763	0.668096	-0.000140917	0.000743392	-0.189559	0.849655
rs59677396	1	66132900	-0.000321559	0.000549143	-0.585565	0.558168	-0.000263353	0.000744365	-0.353795	0.723493
rs2375803	1	66152889	-0.000188018	0.000566696	-0.331779	0.740056	2.06e-05	0.000768224	0.0268275	0.978597
rs112585178	1	66154563	-0.000145559	0.0012011	-0.121188	0.903542	0.00207283	0.00162829	1.27301	0.203015
rs4420065	1	66161461	0.00100021	0.000440489	2.27067	0.0231677	0.00121254	0.000597212	2.03033	0.0423236
rs113467192	1	66163796	-5.93e-05	0.00148769	-0.0398723	0.968195	5.46e-05	0.00201676	0.0270645	0.978408
rs79471423	1	66165565	-0.000316588	0.000582782	-0.543236	0.586968	0.000250294	0.000790416	0.316661	0.751501
rs76303603	1	66165578	0.00539452	0.00165619	3.25718	0.00112536	0.00133479	0.00224469	0.594647	0.55208
rs4394621	1	66165836	0.00188622	0.000549497	3.43263	0.000597831	0.00181679	0.000745058	2.43846	0.0147505
rs12753193	1	66169679	0.000927638	0.000442102	2.09824	0.0358846	0.00106825	0.000599321	1.78244	0.0746789
rs10789196	1	66171728	0.000446635	0.000606962	0.735853	0.461821	-0.000207092	0.000822598	-0.251754	0.801232
rs17407727	1	66172006	-0.00100416	0.0004598	-2.18392	0.0289691	-0.000581976	0.000623491	-0.933414	0.350607
rs76962533	1	66194165	-0.000299274	0.00112172	-0.266799	0.789624	-0.000372678	0.00152094	-0.245031	0.806433
rs5010905	1	66199223	-8.03e-05	0.000481127	-0.166958	0.867403	-0.000600195	0.000652193	-0.920271	0.357432
rs34514612	1	66200904	-0.00117077	0.00101207	-1.15681	0.247351	-0.00174031	0.00137221	-1.26825	0.20471
rs35739593	1	66224637	-0.00115498	0.000646374	-1.78687	0.07396	-0.000707301	0.000876115	-0.807315	0.419485
rs72683201	1	66225711	-0.000270275	0.00123006	-0.219725	0.826085	-0.00212818	0.00166763	-1.27617	0.201897
rs17408658	1	66228851	-4.6e-05	0.00045756	-0.100533	0.919921	0.000267139	0.000620301	0.430661	0.666715
rs79845314	1	66236917	-0.000298344	0.00197371	-0.151159	0.87985	0.00219319	0.00267457	0.820016	0.412208
rs12046844	1	66238379	0.000972472	0.000542181	1.79363	0.0728734	0.000711968	0.000734958	0.968719	0.332686
rs116699695	1	66242007	0.00127581	0.00148605	0.858527	0.390602	0.000997534	0.00201372	0.49537	0.620339
rs116643857	1	66256127	-0.00212067	0.00139963	-1.51517	0.12973	0.00423465	0.00189798	2.23113	0.0256732
rs11208750	1	66257838	0.000883374	0.000536065	1.64788	0.0993774	0.0010722	0.00072666	1.47552	0.140075
rs11208756	1	66269311	-0.000174114	0.000773298	-0.225157	0.821857	0.00032885	0.00104844	0.313656	0.753782
rs115350425	1	66277843	0.000647248	0.00166148	0.389561	0.696862	0.000702771	0.00225202	0.312062	0.754993
rs4384209	1	66279125	-0.000974843	0.000519018	-1.87824	0.060349	-0.000610111	0.000703662	-0.86705	0.385915
rs12562507	1	66279434	-0.00121048	0.000657624	-1.84069	0.0656687	-0.000244024	0.000891411	-0.273751	0.784276
rs10889587	1	66281473	-0.000466183	0.000553736	-0.841886	0.399853	-7.69e-05	0.000750744	-0.102381	0.918455
rs78494072	1	66281595	-0.000557489	0.00132653	-0.42026	0.674296	0.00144526	0.00179898	0.803379	0.421756
rs72685035	1	66290207	-0.000882629	0.00111476	-0.791764	0.428499	-0.00232558	0.00151018	-1.53994	0.123577
rs34476153	1	66293871	-0.000725017	0.000662986	-1.09356	0.274148	3.08e-05	0.000898898	0.0342163	0.972705
rs80244191	1	66298524	-0.00159504	0.00169787	-0.939437	0.347507	-0.00268774	0.00230188	-1.16763	0.242957
rs79826559	1	66298751	0.00112674	0.00158614	0.71037	0.477475	0.00120284	0.00215083	0.559243	0.575996
rs34280859	1	66304768	-0.000266279	0.000496758	-0.536035	0.591935	-0.00143486	0.000673895	-2.1292	0.0332385
rs114213120	1	66306551	-0.0021415	0.00152952	-1.40011	0.161481	-0.003176	0.00207357	-1.53166	0.125608
rs10127957	1	66310689	-0.000475223	0.00043015	-1.10478	0.269255	-0.001335	0.000583077	-2.28957	0.0220467
rs10493389	1	66310865	-0.000933033	0.000633169	-1.47359	0.140592	-0.000392618	0.000858297	-0.457439	0.647356
rs79352316	1	66311503	-0.0013714	0.00113141	-1.21211	0.225471	0.000151783	0.00153388	0.0989538	0.921175
rs75817237	1	66313154	-0.00145232	0.0010759	-1.34987	0.177058	-0.0015677	0.00145903	-1.07448	0.282608
rs72685041	1	66320351	-0.00165412	0.00159119	-1.03955	0.298551	-0.00285258	0.00215802	-1.32185	0.18622
rs71647497	1	66323435	-0.00149389	0.00119571	-1.24937	0.21153	-0.000273289	0.00162114	-0.168578	0.866129
rs17128076	1	66332054	0.000360363	0.00110258	0.326835	0.743793	0.00109999	0.00149476	0.735896	0.461795
rs1937462	1	66337832	-0.000864926	0.000440249	-1.96463	0.0494581	-0.000717111	0.000596698	-1.2018	0.229442
rs1316871	1	66339048	0.000835487	0.000427407	1.95478	0.0506099	0.00140019	0.000579605	2.41577	0.0157025
rs34303786	1	66344857	-0.000905131	0.000530937	-1.70478	0.0882363	0.000376555	0.000719761	0.523168	0.600858
rs11589980	1	66346519	-0.000320784	0.000701525	-0.457267	0.647479	-0.000230949	0.000951026	-0.242842	0.808128
rs1937447	1	66358242	0.000238592	0.000497788	0.479305	0.631722	0.000716829	0.000674898	1.06213	0.288178
rs17128118	1	66374367	0.000173765	0.000958755	0.18124	0.856179	-0.000305706	0.00129926	-0.235293	0.813982
rs115117884	1	66376007	-0.000512884	0.00149413	-0.343266	0.731399	-0.0028372	0.00202536	-1.40084	0.161264
rs17417374	1	66379760	-0.000367302	0.000737235	-0.498215	0.618333	-0.000372524	0.000999953	-0.372541	0.70949
rs72685053	1	66382043	0.00166106	0.00191323	0.868196	0.385288	-0.00237126	0.00259362	-0.91427	0.360576
rs17417507	1	66386116	-0.000657481	0.000867733	-0.7577	0.448631	-0.000373382	0.00117626	-0.317431	0.750917
rs17451451	1	66388153	-0.000256273	0.000554392	-0.462259	0.643896	-0.000590739	0.00075157	-0.786007	0.431864
rs72685056	1	66397344	0.00113643	0.00063885	1.77886	0.0752632	0.00126682	0.000865832	1.46313	0.143434
rs12088813	1	66407700	1.76e-05	0.000479969	0.0366013	0.970803	-0.00086889	0.00065047	-1.33579	0.181619
rs1937455	1	66416939	-0.000283847	0.000430442	-0.659432	0.509619	-0.0016293	0.000583526	-2.79217	0.00523594
rs7553566	1	66421031	-0.00117355	0.000809648	-1.44946	0.14721	-0.00111117	0.00109816	-1.01184	0.311614
rs114425589	1	66427724	-0.00107728	0.00123282	-0.873838	0.382207	-0.00143399	0.00167131	-0.858	0.390893
rs76516194	1	66435735	1.08e-05	0.00117115	0.00922524	0.992639	0.000568883	0.00158866	0.35809	0.720276
rs11208784	1	66441891	-0.000836194	0.000815972	-1.02478	0.305466	-0.00075194	0.00110626	-0.67971	0.496688
rs79664882	1	66447606	-0.00142095	0.0010419	-1.36382	0.172627	-0.00162584	0.00141255	-1.151	0.249732
rs12045610	1	66471607	-0.00233914	0.00137459	-1.7017	0.0888126	0.00107347	0.00186411	0.57586	0.56471
rs72667425	1	66478777	0.00231473	0.00147595	1.5683	0.116813	-0.00189831	0.00200091	-0.948724	0.342762
rs72667426	1	66481640	0.000601217	0.00134637	0.446548	0.655202	-0.000155388	0.00182543	-0.0851239	0.932163
rs4655810	1	66484558	0.00113074	0.0013934	0.811497	0.417081	-0.000728234	0.00188873	-0.385567	0.699818
rs74969060	1	66490092	0.000947187	0.00095103	0.99596	0.31927	-0.000388996	0.00128894	-0.301795	0.762808
rs72667434	1	66491283	0.000338072	0.00151604	0.222996	0.823539	-0.00107576	0.00205464	-0.523575	0.600575
rs12563550	1	66496588	-0.00309515	0.00141807	-2.18266	0.0290619	0.000377999	0.00192224	0.196645	0.844105
rs79110748	1	66498241	-0.00131914	0.00147374	-0.895099	0.370735	0.000669656	0.00199843	0.335091	0.737557
rs6588180	1	66498299	-0.000441372	0.000466858	-0.945411	0.34445	-0.000722902	0.000632911	-1.14219	0.253377
rs45566732	1	66516476	-0.00126653	0.00134928	-0.938669	0.347901	-0.00118538	0.00182898	-0.648113	0.516913
rs114669363	1	66516655	0.000288444	0.00161081	0.179068	0.857885	0.00153618	0.00218403	0.703368	0.481827
rs2503222	1	66518697	-0.000368004	0.00077348	-0.475777	0.634234	-0.00202301	0.00104894	-1.92862	0.0537794
rs80255322	1	66519663	-0.00055783	0.00113344	-0.492156	0.622609	-0.000570235	0.00153649	-0.371129	0.710542
rs72667454	1	66520957	0.00137963	0.00151903	0.908232	0.363756	-0.00244961	0.00205974	-1.18928	0.23433
rs1500958	1	66539046	7.78e-05	0.000631545	0.123232	0.901924	-0.0010371	0.000856132	-1.21138	0.225751
rs17455267	1	66549751	0.00109028	0.00102493	1.06376	0.28744	0.000802658	0.00139108	0.577006	0.563936
rs12410862	1	66553857	-0.00261548	0.0015247	-1.71541	0.0862712	-0.00418214	0.00206657	-2.02371	0.043001
rs116466407	1	66554707	-0.00043186	0.0016611	-0.259985	0.794875	4.31e-05	0.00225215	0.019119	0.984746
rs116282200	1	66568117	0.000307225	0.00105009	0.292571	0.76985	0.000687758	0.00142322	0.483241	0.628925
rs115430819	1	66568162	0.00250586	0.00126948	1.97392	0.048392	-0.0016977	0.00172073	-0.986616	0.323832
rs147254080	1	66568509	-0.000327824	0.0015603	-0.210103	0.833587	-0.00134171	0.00211573	-0.634158	0.525978
rs10493397	1	66579180	7.93e-05	0.00165366	0.0479583	0.96175	-0.000885938	0.00224244	-0.395077	0.692786
rs633894	1	66579560	-0.00045542	0.000427337	-1.06572	0.286553	-0.000866036	0.000579356	-1.49482	0.134961
rs566005	1	66583262	-0.00063856	0.000446414	-1.43042	0.152598	-0.000828986	0.000604994	-1.37024	0.170614
rs115945158	1	66586313	0.0013793	0.00120648	1.14324	0.25294	-0.000765683	0.00163624	-0.467952	0.639819
rs115819486	1	66587805	0.00153977	0.000775315	1.986	0.0470346	-0.00134972	0.00105101	-1.2842	0.199071
rs2246913	1	66602601	0.000782204	0.000457151	1.71104	0.0870743	0.000621998	0.000619596	1.00388	0.315439
rs6698080	1	66613556	-0.00267135	0.00196038	-1.36267	0.172988	-0.00171646	0.00265724	-0.645957	0.518308
rs72679119	1	66617553	0.0011986	0.000629483	1.9041	0.0568983	0.00165341	0.000853269	1.93773	0.0526568
rs1577844	1	66622634	-0.000392542	0.000458961	-0.855285	0.392394	0.000235525	0.000622176	0.378551	0.705022
rs72922366	1	66645003	-0.00313932	0.00194471	-1.61429	0.106466	-0.00140978	0.00263627	-0.534765	0.592813
rs11208808	1	66649643	-0.00304738	0.00193498	-1.57489	0.115283	-0.001001	0.00262298	-0.381628	0.702737
rs559321	1	66660358	0.000497553	0.000503984	0.987239	0.323526	1.63e-07	0.000683196	0.000238881	0.999809
rs115818755	1	66662003	-0.00142911	0.00182918	-0.781287	0.434634	0.000218471	0.00247947	0.0881121	0.929788
rs572144	1	66670804	-9.72e-05	0.000428206	-0.226931	0.820478	-0.000534169	0.000580423	-0.92031	0.357412
rs79176036	1	66675016	0.000472273	0.00123616	0.382048	0.702426	0.000656103	0.00167587	0.3915	0.695428
rs111419668	1	66680089	0.00307593	0.00132838	2.31555	0.0205834	0.00159221	0.00180086	0.884137	0.376623
rs116432301	1	66681545	-0.000722036	0.00155899	-0.463144	0.643262	0.000351886	0.0021142	0.166439	0.867811
rs17423910	1	66689109	-0.000447044	0.000529495	-0.844284	0.398511	-0.000503788	0.000717816	-0.701835	0.482783
rs74998009	1	66689833	-0.00290015	0.00132249	-2.19295	0.0283121	-0.00148942	0.00179252	-0.830912	0.406024
rs75447185	1	66691345	-0.000358517	0.00121568	-0.294911	0.768062	2.91e-05	0.00164798	0.0176391	0.985927
rs7528545	1	66692764	0.000501286	0.000465032	1.07796	0.281052	-0.000465339	0.000630103	-0.738512	0.460204
rs17128585	1	66695751	0.000228056	0.00102808	0.221827	0.824449	-0.00259032	0.0013937	-1.85859	0.0630866
rs114517276	1	66705663	-0.00186467	0.00157423	-1.1845	0.236217	-0.00237357	0.00213453	-1.11198	0.266146
rs77776847	1	66705884	-0.00198023	0.00154258	-1.28371	0.199243	-0.00318445	0.00209287	-1.52157	0.128118
rs35670712	1	66708437	-0.000671308	0.00102448	-0.655264	0.512298	0.000197674	0.00138891	0.142322	0.886825
rs75379640	1	66708635	0.000405101	0.00122723	0.330093	0.74133	0.000205564	0.00166383	0.123549	0.901673
rs75398902	1	66713196	-0.00109918	0.00155659	-0.706143	0.4801	-0.0032879	0.00211019	-1.55811	0.119209
rs79654760	1	66721506	0.00309917	0.00149697	2.07029	0.0384259	0.00139738	0.00202862	0.688835	0.490928
rs78957931	1	66724021	0.00114456	0.00212153	0.539498	0.589544	0.00444308	0.00287552	1.54514	0.122314
rs17459055	1	66724248	-0.00180323	0.00107692	-1.67442	0.0940484	0.00196957	0.00145991	1.34911	0.177304
rs573942	1	66736066	-5.36e-05	0.000477164	-0.112412	0.910497	-0.00110918	0.000647188	-1.71384	0.0865586
rs72679155	1	66737584	0.00121571	0.000752376	1.61583	0.106132	0.000552775	0.0010201	0.541884	0.587899
rs12060491	1	66745352	0.000821548	0.000574026	1.4312	0.152373	0.000508015	0.000778396	0.652643	0.513987
rs575056	1	66749779	0.000681339	0.00043718	1.55848	0.119119	-0.000277008	0.000592667	-0.467393	0.640219
rs75314644	1	66753375	0.000253154	0.00120691	0.209753	0.833861	0.00160694	0.00163628	0.982066	0.326068
rs116834548	1	66755279	0.000754456	0.000847903	0.889791	0.373579	-0.00107319	0.00114934	-0.933743	0.350437
rs72677257	1	66756993	0.00044525	0.00121628	0.366075	0.714309	-0.000266064	0.00164944	-0.161306	0.871853
rs12032433	1	66757714	0.00187615	0.00213179	0.88008	0.378817	0.00384724	0.0028888	1.33178	0.182934
rs72677259	1	66759233	-0.000370588	0.00148262	-0.249955	0.802622	-0.00190293	0.0020094	-0.947015	0.343632
rs599381	1	66760560	0.000398938	0.000517339	0.771134	0.440628	-0.000468394	0.000701247	-0.667944	0.50417
rs546784	1	66762466	0.000778159	0.000432316	1.79998	0.0718654	-2.21e-05	0.000586028	-0.0377242	0.969908
rs6683977	1	66769100	0.000866893	0.000431673	2.00822	0.044621	3.75e-05	0.00058518	0.0641481	0.948852
rs17128784	1	66774019	0.00216002	0.00116505	1.85401	0.0637394	0.0019195	0.0015793	1.21542	0.224208
rs6699001	1	66784172	0.00111023	0.000885935	1.25317	0.210144	-9.97e-05	0.00120135	-0.0829893	0.93386
rs17427502	1	66785533	-0.000324362	0.000771237	-0.420575	0.674066	-0.00192698	0.00104565	-1.84285	0.0653516
rs74853008	1	66791226	0.00165814	0.00143597	1.15472	0.248206	0.00141679	0.00194613	0.728005	0.466611
rs78951511	1	66793745	0.000831556	0.000784955	1.05937	0.289433	0.000957536	0.00106397	0.899966	0.368139
rs910693	1	66796248	-0.000503488	0.000435228	-1.15684	0.24734	-0.000128703	0.000590111	-0.218099	0.827352
rs7533686	1	66803433	-0.00040336	0.00055772	-0.723229	0.46954	0.000895172	0.000756263	1.18368	0.236541
rs17427907	1	66805270	0.000720319	0.000832008	0.86576	0.386622	0.000673707	0.00112831	0.597093	0.550446
rs475826	1	66807544	-0.00022955	0.000436651	-0.525705	0.599094	0.000328296	0.000591947	0.554603	0.579167
rs79846108	1	66810852	-0.00112763	0.00137747	-0.818624	0.413001	0.00134955	0.00186723	0.722755	0.469831
rs17128818	1	66813129	0.0014992	0.00148099	1.0123	0.311397	0.00155181	0.00200738	0.773054	0.439491
rs783037	1	66830107	0.000948874	0.000857686	1.10632	0.26859	-0.00083434	0.00116288	-0.71748	0.473079
rs6696206	1	66834984	-0.000725571	0.00156644	-0.463198	0.643222	-0.00129081	0.00212321	-0.60795	0.543221
rs79722858	1	66838076	0.00232098	0.00204838	1.13308	0.257181	0.0019848	0.00277695	0.714743	0.474768
rs11208842	1	66843509	0.000851464	0.000624054	1.36441	0.172441	0.000931773	0.000846272	1.10103	0.270884
rs783060	1	66846766	-6.31e-05	0.000445572	-0.141513	0.887464	-0.000195956	0.000604067	-0.324395	0.74564
rs75473751	1	66850285	0.000715598	0.00135074	0.529781	0.596264	0.000996748	0.00183075	0.544447	0.586135
rs6695188	1	66850403	-0.00123782	0.000751311	-1.64755	0.0994463	0.00140753	0.00101855	1.38189	0.167005
rs11589862	1	66852981	-0.00085226	0.000781598	-1.09041	0.275534	0.00240108	0.00105993	2.26532	0.0234939
rs79281953	1	66853783	0.000622405	0.00149339	0.416773	0.676845	0.000104633	0.00202535	0.0516617	0.958798
rs12406429	1	66856026	-0.00153541	0.000851973	-1.80218	0.0715187	-0.00165312	0.00115493	-1.43136	0.152329
rs190981101	1	66860768	-0.000861165	0.00126007	-0.683426	0.494338	-0.0015009	0.00170837	-0.87856	0.379641
rs72674152	1	66861431	-0.00110601	0.00105399	-1.04935	0.294017	-0.00374043	0.00142897	-2.61757	0.00885632
rs77354093	1	66864010	-0.00103014	0.000824223	-1.24983	0.211362	0.00204102	0.00111757	1.82629	0.0678073
rs80121667	1	66873159	-0.000187876	0.00139149	-0.135017	0.892598	-0.00157297	0.00188745	-0.833386	0.404628
rs77260138	1	66881254	-0.00106493	0.001083	-0.983321	0.32545	-0.0010883	0.00146825	-0.741223	0.458559
rs12093028	1	66887451	0.0011	0.000612216	1.79675	0.072376	0.00101546	0.000829993	1.22346	0.221159
rs79108599	1	66913466	-0.00137958	0.000827002	-1.66817	0.0952826	0.00233103	0.00112074	2.07991	0.0375343
rs10493405	1	66920877	0.000374634	0.000947938	0.39521	0.692688	0.000579857	0.00128569	0.451009	0.651983
rs1772131	1	66921933	0.000775669	0.00043231	1.79424	0.0727756	0.000743772	0.000586066	1.26909	0.204408
rs77132859	1	66923044	9.31e-05	0.00066498	0.139933	0.888713	-0.00103279	0.00090159	-1.14552	0.251995
rs6684192	1	66931240	0.000186588	0.000703823	0.265107	0.790927	-0.000760003	0.000953948	-0.796692	0.42563
rs12027325	1	66942656	-0.000544814	0.000623357	-0.873999	0.382119	0.000862966	0.000844956	1.02132	0.307106
rs4655490	1	66945463	0.000188761	0.000431042	0.437918	0.661446	0.00133868	0.000584308	2.29105	0.0219612
rs17471738	1	66956151	-0.00023995	0.000533247	-0.449979	0.652726	0.000108844	0.000723218	0.150499	0.880371
rs7529239	1	66958259	0.00108385	0.000952283	1.13816	0.255055	-0.000694406	0.00129107	-0.537854	0.590678
rs12120794	1	66958923	-0.000148354	0.000667212	-0.22235	0.824042	0.0024673	0.000904437	2.72799	0.00637244
rs1037088	1	66960809	0.00115598	0.000808865	1.42914	0.152966	0.00128156	0.00109662	1.16865	0.242547
rs7543776	1	66973744	0.000681869	0.000700272	0.973721	0.330196	-0.00118618	0.000949157	-1.24972	0.211402
rs114638580	1	66980066	0.00157636	0.00128878	1.22314	0.221276	0.00443771	0.00174646	2.54098	0.0110549
rs1338195	1	66986557	-0.000237683	0.00046211	-0.514344	0.607012	0.000985897	0.00062644	1.57381	0.115533
rs79682748	1	66989719	0.00130029	0.00173771	0.748276	0.454294	-0.000781027	0.00235559	-0.331564	0.740219
rs1338203	1	66992613	-0.000630478	0.000632792	-0.996342	0.319085	0.000827659	0.00085798	0.96466	0.334716
rs1338204	1	66992956	0.00158893	0.00146874	1.08184	0.279327	-0.00360971	0.00199268	-1.81148	0.070067
rs12024358	1	66994327	-0.000823287	0.000582118	-1.4143	0.157276	0.00114663	0.000789044	1.45318	0.146174
rs17129043	1	66996088	-0.000602886	0.000575044	-1.04842	0.294448	0.000825199	0.000779558	1.05855	0.289807
rs1856315	1	67005229	-0.000423861	0.000444916	-0.952677	0.340755	-0.00191127	0.000603204	-3.16853	0.00153229
rs79239150	1	67012582	-0.00115199	0.000753642	-1.52857	0.126373	0.000517391	0.00102185	0.506328	0.612627
rs3795530	1	67028481	-1.78e-05	0.000464917	-0.0382083	0.969522	0.000509521	0.000630277	0.808408	0.418856
rs10889630	1	67034789	0.000889284	0.000603144	1.47441	0.140371	0.000967453	0.000818036	1.18265	0.236948
rs76782115	1	67042720	-0.000767827	0.00130695	-0.587495	0.556872	-0.000323308	0.00177184	-0.18247	0.855214
rs112254699	1	67044940	-0.000246179	0.00133102	-0.184955	0.853264	-0.00257222	0.00180481	-1.42521	0.154098
rs12069946	1	67045928	0.000889679	0.000617682	1.44035	0.149769	0.000293758	0.00083741	0.350794	0.725743
rs12037314	1	67063174	-0.000166949	0.000652258	-0.255956	0.797985	0.0016345	0.000884175	1.84861	0.0645145
rs115871845	1	67068033	0.00152456	0.00190264	0.80129	0.422964	-0.000805234	0.00257953	-0.312163	0.754917
rs75802672	1	67083451	0.000499379	0.00142247	0.351064	0.725541	0.000832058	0.00192845	0.431466	0.66613
rs80183132	1	67091281	0.0014866	0.00154445	0.962545	0.335777	-0.000167729	0.00209384	-0.0801058	0.936153
rs115138031	1	67100291	-0.001192	0.000892008	-1.33631	0.181448	-0.000252355	0.00120921	-0.208695	0.834687
rs146866301	1	67103625	-0.00124826	0.00146539	-0.851828	0.39431	0.000299674	0.00198719	0.150803	0.880131
rs17490057	1	67109277	0.00163886	0.000864904	1.89484	0.0581144	0.00362944	0.00117246	3.09557	0.00196453
rs7526812	1	67109335	-0.00090496	0.000587738	-1.53974	0.123626	9.25e-05	0.000796915	0.116062	0.907603
rs1325261	1	67110516	-0.000483099	0.000436954	-1.1056	0.268899	-0.00129217	0.000592231	-2.18186	0.0291203
rs78578323	1	67110887	-0.00218206	0.00150955	-1.44551	0.148315	0.00132113	0.00204694	0.645421	0.518655
rs11208941	1	67133111	0.000207947	0.0006352	0.327373	0.743386	0.00129813	0.000861034	1.50764	0.131649
rs6703606	1	67134281	0.000322731	0.000739838	0.436218	0.662679	0.000709191	0.00100289	0.707151	0.479473
rs76442551	1	67134801	0.000292901	0.00141187	0.207456	0.835654	0.0013272	0.00191401	0.693413	0.488051
rs77503231	1	67143879	-0.00158014	0.0011784	-1.34092	0.179947	0.000514378	0.00159731	0.322027	0.747433
rs10889646	1	67152165	0.000774156	0.000584495	1.32449	0.185342	0.00100144	0.000792213	1.2641	0.206194
rs1325266	1	67160602	0.000532624	0.000435769	1.22226	0.22161	0.00150633	0.000590844	2.54945	0.0107897
rs1325267	1	67160814	-0.000114359	0.000729994	-0.156658	0.875514	0.00170707	0.000989481	1.72522	0.0844886
rs17439307	1	67163039	-0.00110494	0.000762182	-1.4497	0.147143	0.000215489	0.00103318	0.208569	0.834785
rs17492406	1	67165016	-0.00195616	0.00128909	-1.51748	0.129148	0.000267264	0.0017472	0.152967	0.878425
rs10889648	1	67168182	0.000627666	0.000441586	1.42139	0.155205	0.0013344	0.000598442	2.2298	0.0257617
rs79154999	1	67176116	-0.00119529	0.00141834	-0.842737	0.399376	0.000922333	0.00192302	0.479627	0.631493
rs587125	1	67176131	-0.000432798	0.000589082	-0.7347	0.462523	8.81e-05	0.000798755	0.110235	0.912223
rs609219	1	67176846	2.02e-05	0.000488198	0.0413108	0.967048	-0.000458645	0.000661871	-0.692952	0.48834
rs76149537	1	67182647	-0.000649795	0.00110941	-0.585712	0.55807	0.000624196	0.00150361	0.415131	0.678046
rs2181625	1	67192271	0.000645221	0.000463914	1.39082	0.16428	0.00101848	0.000628984	1.61924	0.105396
rs77865213	1	67198843	0.00207872	0.0018078	1.14986	0.250201	-0.00029411	0.00245098	-0.119997	0.904486
rs6679379	1	67199156	0.00061062	0.000470443	1.29797	0.1943	0.000810241	0.00063784	1.27029	0.203983
rs657808	1	67209818	-0.00028161	0.000481154	-0.585281	0.558359	0.00104855	0.000652607	1.6067	0.108121
rs61797261	1	67215088	-0.000357317	0.000816971	-0.437368	0.661845	-0.00217852	0.0011077	-1.96671	0.0492181
rs515944	1	67219980	-0.000335667	0.000432513	-0.776085	0.4377	-0.00142437	0.000586465	-2.42874	0.0151518
rs502376	1	67222507	0.000395552	0.000851975	0.464277	0.64245	-0.000631774	0.00115501	-0.546984	0.58439
rs558750	1	67226357	0.000149123	0.00126906	0.117507	0.906458	-0.00337667	0.00172056	-1.96254	0.0497005
rs1060575	1	67236097	0.000997728	0.000628014	1.5887	0.112128	-0.000365375	0.000851413	-0.42914	0.667822
rs7548496	1	67239576	9.3e-05	0.000434852	0.21396	0.830578	-0.000272658	0.000589738	-0.462337	0.64384
rs3816989	1	67242087	0.00103834	0.000627041	1.65594	0.0977349	-0.000298934	0.000850014	-0.351681	0.725078
rs2133173	1	67243024	-0.000417474	0.000461214	-0.905165	0.365379	-7.02e-05	0.000625417	-0.112268	0.910611
rs12751876	1	67255360	-0.00159023	0.00106181	-1.49766	0.134224	0.00230979	0.0014396	1.60447	0.108612
rs569884	1	67255725	0.000672693	0.000941375	0.714585	0.474866	-0.000601745	0.00127599	-0.471591	0.637219
rs2312589	1	67258784	0.000480748	0.000670205	0.717314	0.473181	0.00110224	0.000908649	1.21305	0.225112
rs77931172	1	67266170	-5.06e-06	0.000716977	-0.00705959	0.994367	0.000223994	0.000971977	0.230452	0.817741
rs549148	1	67266756	-0.000506627	0.000607546	-0.833891	0.404343	4.5e-05	0.000823675	0.0546354	0.956429
rs525393	1	67274795	0.000281517	0.000459421	0.612765	0.540032	-9.64e-05	0.000622658	-0.154801	0.876978
rs7550905	1	67280515	-0.00104447	0.000626003	-1.66847	0.0952229	-0.000372727	0.000848559	-0.439247	0.660483
rs12725312	1	67280869	-0.000734483	0.000428655	-1.71346	0.0866294	-0.00104664	0.000580827	-1.80198	0.0715503
rs17129469	1	67281402	-0.00112947	0.000614025	-1.83946	0.065849	-0.000882894	0.000832458	-1.06059	0.288879
rs11589326	1	67283546	0.000274829	0.000728073	0.377474	0.705822	3.21e-05	0.000987278	0.0325637	0.974023
rs482082	1	67288045	-0.000731018	0.000426307	-1.71477	0.0863884	-0.00108176	0.000577869	-1.87198	0.0612103
Affx-13130647	1	67292473	-0.0007232	0.000426254	-1.69664	0.0897654	-0.00111195	0.000577848	-1.9243	0.0543181
rs17496172	1	67302410	0.000447051	0.000777157	0.575239	0.56513	0.00235988	0.00105372	2.23957	0.0251199
rs12030322	1	67306616	-0.00106806	0.000446899	-2.38994	0.0168516	-0.00152999	0.000605635	-2.52625	0.0115291
rs11208968	1	67312599	-0.000825931	0.000564738	-1.4625	0.143605	-0.000573631	0.000765543	-0.749313	0.453669
rs57010209	1	67313249	0.00144275	0.00130149	1.10854	0.267631	0.000922778	0.00176411	0.523084	0.600916
rs75228989	1	67315649	0.001586	0.00188813	0.839984	0.400918	0.00345379	0.00255779	1.3503	0.17692
rs34182923	1	67327894	-0.000509523	0.00129532	-0.393357	0.694056	0.000896386	0.00175575	0.510543	0.609671
rs72671676	1	67333069	0.000481115	0.0014523	0.331279	0.740434	0.00201078	0.00196825	1.0216	0.306969
rs116473056	1	67336554	-0.000961719	0.00137728	-0.698275	0.485006	-0.00146781	0.0018677	-0.785896	0.431929
rs269402	1	67341984	-0.00131264	0.000617954	-2.12417	0.0336569	-0.00128845	0.0008378	-1.5379	0.124074
rs6702554	1	67353848	-4.67e-05	0.00105496	-0.0442659	0.964692	0.00145937	0.00143033	1.0203	0.307586
rs116129047	1	67363548	0.00166896	0.001995	0.836575	0.402832	0.00114755	0.00270552	0.424152	0.671456
rs115694013	1	67364346	0.000925227	0.00157572	0.587179	0.557084	-0.00205678	0.00213599	-0.962916	0.33559
rs76545350	1	67371577	0.0022428	0.00102807	2.18157	0.0291418	0.000253804	0.00139344	0.182142	0.855471
rs3008858	1	67390416	-0.00245074	0.000482531	-5.07893	3.8e-07	-0.00175021	0.000654117	-2.67569	0.00745803
rs1886686	1	67390468	-0.00249494	0.000482373	-5.17221	2.31e-07	-0.00185354	0.000654126	-2.83361	0.00460287
rs114914895	1	67394918	-0.00194042	0.00101484	-1.91206	0.05587	-0.00173672	0.00137562	-1.2625	0.206771
rs112421516	1	67400701	0.00169016	0.0013191	1.2813	0.200089	-7.26e-05	0.00178803	-0.0406305	0.96759
rs912797	1	67413478	-0.00247891	0.000483298	-5.12916	2.91e-07	-0.00170252	0.000655202	-2.59847	0.00936442
rs72673714	1	67413721	0.00190007	0.000852368	2.22917	0.0258035	-0.000536524	0.00115565	-0.464261	0.642461
rs17129539	1	67417521	-0.00192116	0.000912841	-2.1046	0.0353274	-0.00169232	0.00123727	-1.36779	0.17138
rs79504347	1	67444490	0.00130508	0.0013389	0.974734	0.329693	0.000974935	0.00181479	0.537217	0.591118
rs115064659	1	67446696	-0.00346998	0.000905913	-3.83037	0.000127976	-0.00160882	0.001228	-1.31012	0.190158
rs11810986	1	67448536	-0.00177217	0.000913788	-1.93936	0.0524584	-0.00149285	0.00123867	-1.2052	0.228128
rs17129563	1	67450431	0.00135097	0.00135071	1.00019	0.317222	0.00211237	0.00183124	1.15352	0.248698
rs17497828	1	67452322	-0.00253966	0.000490042	-5.18254	2.19e-07	-0.00191051	0.000664345	-2.87578	0.00403062
rs6656890	1	67458463	-0.00386085	0.000898148	-4.29868	1.72e-05	-0.00238017	0.00121791	-1.9543	0.0506667
rs4486425	1	67460791	-0.00247109	0.000447097	-5.52698	3.26e-08	-0.00180076	0.000606099	-2.97107	0.00296788
rs76609130	1	67467173	-0.000730622	0.00131331	-0.556323	0.577991	0.00100382	0.00178025	0.563864	0.572847
rs17129589	1	67473214	-0.00124778	0.000774844	-1.61037	0.107319	-0.00108182	0.00104915	-1.03114	0.302474
rs114621088	1	67477880	0.000186744	0.00118271	0.157895	0.87454	-0.000860868	0.00160404	-0.536686	0.591485
rs11208990	1	67484791	-0.000955049	0.000761501	-1.25417	0.209783	-0.000789583	0.00103219	-0.764962	0.444295
rs2815356	1	67485453	0.00131052	0.00044247	2.96184	0.00305835	0.00066196	0.000599835	1.10357	0.26978
rs77253931	1	67487109	0.000996808	0.00129006	0.772686	0.439709	0.000875806	0.00174854	0.500878	0.616457
rs114953308	1	67488571	-0.00351261	0.00197183	-1.78139	0.0748493	-0.00154685	0.0026727	-0.578761	0.562751
rs111317796	1	67496349	0.00244418	0.00103348	2.365	0.0180306	0.000330659	0.00140106	0.236006	0.813428
rs115364033	1	67496607	0.000194874	0.00146693	0.132845	0.894316	0.00428733	0.001988	2.15661	0.0310367
rs2815363	1	67497221	-0.00243378	0.000446766	-5.44754	5.11e-08	-0.00180808	0.000605966	-2.9838	0.00284718
rs2815368	1	67500778	-0.00236076	0.000443143	-5.32731	9.97e-08	-0.00169592	0.000600639	-2.82352	0.00475028
rs3048488	1	67515563	0.00129388	0.00143157	0.903818	0.366092	0.00311947	0.00194095	1.60718	0.108015
rs2755258	1	67516893	-0.000725042	0.000444233	-1.63212	0.102655	-0.000295928	0.000602475	-0.491188	0.623294
rs10157422	1	67518534	-0.00211479	0.00084858	-2.49216	0.0126976	-0.00240848	0.00115058	-2.09327	0.036326
rs61780059	1	67524602	0.000299719	0.00120104	0.249549	0.802937	0.000527881	0.00162814	0.324222	0.74577
rs114014436	1	67524996	0.000822969	0.0015752	0.522453	0.601356	0.00110496	0.00213652	0.517179	0.605032
rs76435052	1	67525207	-0.0031344	0.000915659	-3.42311	0.000619183	-0.00230261	0.00124147	-1.85473	0.0636352
rs12061545	1	67526029	-0.00249976	0.000626364	-3.99091	6.58e-05	-0.0023338	0.000849265	-2.74802	0.00599597
rs61782261	1	67528146	0.00229712	0.000720602	3.18778	0.00143386	0.00234426	0.00097718	2.39901	0.0164402
rs2755263	1	67529243	-0.00111611	0.000430229	-2.59422	0.00948115	-0.00101075	0.000583273	-1.7329	0.0831141
rs77454411	1	67531216	-9.12e-05	0.00116269	-0.0784127	0.9375	-0.0014808	0.00157622	-0.939467	0.347492
rs12408605	1	67538573	0.00163277	0.000719562	2.26912	0.0232619	0.00222051	0.000975592	2.27607	0.0228426
rs11799729	1	67557474	-0.000610487	0.00110935	-0.550312	0.582106	-0.00110802	0.00150438	-0.736527	0.46141
rs74486993	1	67558257	-0.000624346	0.00150189	-0.415707	0.677625	0.00394049	0.00203661	1.93483	0.0530126
Affx-52350304	1	67558763	-0.000310302	0.00110486	-0.280852	0.778824	-0.00153683	0.00149809	-1.02586	0.304957
rs200104842	1	67558869	0.000490157	0.00197671	0.247966	0.804161	0.00097157	0.00267956	0.362585	0.716915
rs11208997	1	67560956	-5.27e-05	0.000628524	-0.0839168	0.933123	-0.000440268	0.000852135	-0.516664	0.605391
Affx-13169731	1	67561056	0.00169933	0.000786465	2.16072	0.0307176	0.00178256	0.00106649	1.67142	0.0946393
rs72933970	1	67561090	-0.00059636	0.00110851	-0.537982	0.59059	-0.00143111	0.00150278	-0.952312	0.34094
rs60552083	1	67561772	-0.00318528	0.000949233	-3.35563	0.000791935	-0.00244157	0.00128676	-1.89746	0.0577677
rs116563822	1	67572614	-0.00141331	0.00102206	-1.38281	0.166725	0.000333083	0.00138597	0.240325	0.810078
rs61308634	1	67582236	-0.00110724	0.000747888	-1.48048	0.138745	-0.000672203	0.00101399	-0.662931	0.507375
rs11209002	1	67590461	-0.000128958	0.000567984	-0.227046	0.820389	-0.000575927	0.000769868	-0.748086	0.454409
rs6670134	1	67592114	0.000526427	0.000503686	1.04515	0.295955	0.00141613	0.000682798	2.07401	0.0380794
rs3762318	1	67597119	0.00011352	0.000596563	0.19029	0.849082	-0.000884453	0.000808714	-1.09365	0.274107
rs115009271	1	67599461	-0.000411917	0.00126814	-0.32482	0.745317	0.000167094	0.00171992	0.0971519	0.922606
rs11209003	1	67601132	-0.000816217	0.000463155	-1.7623	0.0780201	0.000395025	0.000627882	0.629138	0.529259
rs77040148	1	67603833	-0.00187012	0.0010654	-1.75531	0.0792066	-7.21e-06	0.00144433	-0.00498909	0.996019
rs11582178	1	67608100	-0.00185647	0.00100171	-1.85331	0.0638392	-0.00206543	0.0013579	-1.52105	0.128249
rs1884444	1	67633812	-0.000727976	0.000429162	-1.69627	0.0898353	-0.000152186	0.000581613	-0.261662	0.793582
rs11465770	1	67633963	5.14e-05	0.000713382	0.0720352	0.942574	-4.96e-05	0.00096712	-0.0512559	0.959122
rs2064689	1	67653010	-0.000829616	0.000459435	-1.80573	0.0709612	0.000345253	0.000622836	0.554325	0.579357
rs76231630	1	67656735	-0.000594407	0.00130468	-0.455596	0.648681	-0.00455613	0.00176807	-2.57689	0.00996981
rs714512	1	67664154	-0.000730703	0.000433998	-1.68365	0.0922496	0.000348674	0.000588299	0.592682	0.553394
rs58621044	1	67664840	-0.000722214	0.000438468	-1.64713	0.0995325	0.000480043	0.000594389	0.807624	0.419308
rs1004819	1	67670213	-7.11e-05	0.00046413	-0.153094	0.878325	0.00024923	0.000629208	0.396102	0.69203
rs2863210	1	67670768	-0.000272264	0.000428363	-0.635593	0.525042	0.000572699	0.000580628	0.986344	0.323965
rs74606018	1	67671431	-0.00096337	0.00148206	-0.650021	0.515679	-0.000664737	0.00200887	-0.330901	0.740719
rs11805303	1	67675516	0.000102459	0.000462878	0.221351	0.824819	0.000512667	0.000627555	0.816927	0.413971
rs7517847	1	67681669	-0.000336056	0.000429135	-0.783102	0.433568	0.000437887	0.000581757	0.752696	0.451633
rs7530511	1	67685387	-0.000431386	0.00065186	-0.661777	0.508115	-0.000799538	0.000883733	-0.904728	0.36561
rs11465802	1	67685598	0.000512088	0.000465583	1.09989	0.271383	0.000739354	0.000631318	1.17113	0.241548
rs11465804	1	67702526	-0.000631605	0.000875577	-0.721359	0.470689	-0.00103307	0.00118749	-0.869964	0.384321
rs77761625	1	67705549	0.000494064	0.00149777	0.329867	0.741501	0.00536113	0.00203134	2.63921	0.0083103
rs41313262	1	67705900	0.000599803	0.00179898	0.333413	0.738823	-0.00268966	0.0024392	-1.10268	0.270166
rs11209026	1	67705958	-0.00116373	0.000851177	-1.3672	0.171563	-0.00141125	0.00115394	-1.22299	0.221335
rs56334818	1	67713747	-0.000965783	0.000477029	-2.02458	0.0429117	-0.000887106	0.000646682	-1.37178	0.170133
rs1343151	1	67719129	-0.00104686	0.000449847	-2.32715	0.0199581	-0.00111629	0.000609841	-1.83045	0.067183
rs72676102	1	67719163	0.00161316	0.00169621	0.951038	0.341586	0.00332685	0.0022987	1.44728	0.14782
rs9988642	1	67726104	-0.000866681	0.000841839	-1.02951	0.303242	-0.0012785	0.00114143	-1.12009	0.262677
rs6669582	1	67730055	-0.00101332	0.000447427	-2.26478	0.023527	-0.00118105	0.000606455	-1.94747	0.0514791
rs74900687	1	67731778	0.000224871	0.00138266	0.162637	0.870804	0.00134402	0.00187464	0.716948	0.473407
rs76253605	1	67732853	9.63e-05	0.000925041	0.10411	0.917082	-0.000968694	0.00125375	-0.77264	0.439736
rs78090649	1	67738738	-0.00130832	0.00129193	-1.01269	0.31121	-0.000490553	0.0017518	-0.280028	0.779456
rs78248396	1	67739323	-0.000104147	0.00108655	-0.0958511	0.923639	-9.21e-05	0.00147318	-0.0625275	0.950143
rs17375360	1	67739367	0.00222667	0.00158532	1.40455	0.160155	0.00218661	0.00214826	1.01785	0.308749
rs72678511	1	67740608	0.000224372	0.00111596	0.201057	0.840654	-0.00124934	0.00151278	-0.825857	0.408886
rs11581332	1	67747195	-6.25e-05	0.000897941	-0.0696538	0.944469	-3.05e-05	0.0012171	-0.0250352	0.980027
rs4655533	1	67752701	0.00109756	0.00126011	0.871	0.383755	0.00129046	0.00170865	0.755249	0.4501
rs4655534	1	67752734	0.000944775	0.000757963	1.24647	0.212595	0.00142055	0.00102721	1.38291	0.166693
rs12406489	1	67752848	0.000269703	0.000622396	0.43333	0.664775	-0.00114809	0.000843774	-1.36066	0.173622
rs1495965	1	67753508	0.000148163	0.00042954	0.344935	0.730144	0.000674363	0.000582238	1.15823	0.246773
rs924080	1	67760140	-0.000544686	0.000427119	-1.27526	0.202219	-0.00125021	0.000579046	-2.15909	0.0308439
rs12131065	1	67769006	0.000128985	0.000507252	0.254282	0.799278	-0.000200717	0.000687645	-0.29189	0.770371
rs61779787	1	67769859	0.000115364	0.00106068	0.108764	0.91339	-0.000171999	0.00143802	-0.119608	0.904794
rs55693740	1	67770278	0.000389265	0.000827486	0.470419	0.638056	-0.000757228	0.00112208	-0.674845	0.499775
rs7548656	1	67770537	-0.000151981	0.000523627	-0.290246	0.771628	-0.000910416	0.000710079	-1.28213	0.199797
rs72931027	1	67770881	0.00130332	0.0012388	1.05209	0.29276	-0.00313501	0.00167929	-1.86686	0.0619217
rs17129728	1	67773331	0.000749862	0.00206728	0.362729	0.716808	0.00682134	0.00279953	2.4366	0.0148265
rs7544381	1	67774293	9.15e-05	0.000453333	0.201835	0.840046	-0.000228667	0.000614907	-0.371873	0.709988
rs2066446	1	67781117	0.000672044	0.000550154	1.22156	0.221877	-0.00051543	0.00074586	-0.691054	0.489532
rs12758822	1	67781679	0.000491733	0.00128544	0.382542	0.70206	-0.0016164	0.00174256	-0.927603	0.353614
Affx-13205243	1	67782342	0.00240226	0.00110175	2.18041	0.0292279	-0.00236402	0.0014938	-1.58255	0.113525
rs17129794	1	67794918	0.000897672	0.000570217	1.57426	0.115427	-0.000593219	0.00077301	-0.767415	0.442835
rs6693065	1	67800018	-0.000123665	0.00050751	-0.24367	0.807486	-0.000282947	0.000688166	-0.411161	0.680955
rs12145984	1	67806354	0.000175945	0.000583979	0.301286	0.763197	-0.000435047	0.000791608	-0.549573	0.582612
rs79649012	1	67807306	-0.000305931	0.00152449	-0.200678	0.840951	-0.00272246	0.00206627	-1.31757	0.187649
rs17129842	1	67811661	-0.000747111	0.00124485	-0.600162	0.548399	0.000880896	0.00168841	0.521733	0.601857
rs76118114	1	67818980	0.000798658	0.000977515	0.817029	0.413912	-0.00186357	0.00132491	-1.40656	0.159558
rs6664757	1	67821447	-2.69e-08	0.000925049	-2.91e-05	0.999977	-0.000535011	0.00125386	-0.426691	0.669605
rs114967702	1	67826180	0.00126479	0.00134853	0.937902	0.348295	0.00207378	0.00182812	1.13438	0.256636
rs2307145	1	67833527	-0.000426675	0.00101387	-0.420839	0.673873	-0.000843444	0.00137445	-0.613658	0.539441
rs2307153	1	67833643	0.000524252	0.00141147	0.371422	0.710323	0.000313162	0.00191353	0.163656	0.870002
rs17129895	1	67836312	0.00072039	0.000961227	0.749448	0.453588	-2.9e-05	0.00130309	-0.0222765	0.982227
rs72678546	1	67836674	0.0012426	0.00152588	0.814352	0.415444	-0.00104005	0.00206815	-0.50289	0.615042
rs76065243	1	67836702	0.00192129	0.0012675	1.5158	0.12957	0.00271762	0.00171915	1.5808	0.113926
rs58438451	1	67841118	0.00281613	0.00213869	1.31676	0.187921	0.00151277	0.00289918	0.521793	0.601815
rs201015684	1	67845647	0.00076509	0.000979317	0.781249	0.434657	-0.00200794	0.00132726	-1.51285	0.13032
rs113756470	1	67851615	0.00158601	0.00156156	1.01566	0.309794	0.00141241	0.00211626	0.667409	0.504512
rs115231516	1	67857744	0.000397522	0.0011656	0.341044	0.733071	-0.000139487	0.00158013	-0.0882754	0.929658
rs6699474	1	67859615	0.000202409	0.000469022	0.431554	0.666066	-7.57e-06	0.000635717	-0.0119151	0.990493
rs17129987	1	67860323	0.00140736	0.00151074	0.931571	0.351559	0.00443425	0.00204822	2.16493	0.0303941
rs1109918	1	67862482	-0.00158811	0.00142244	-1.11647	0.264221	-0.000733233	0.00192859	-0.38019	0.703805
rs1948526	1	67873346	0.00114518	0.00103066	1.11111	0.266522	-0.000100607	0.00139725	-0.0720032	0.942599
rs12742136	1	67887191	0.000106124	0.00124892	0.0849726	0.932283	-0.00370781	0.00169386	-2.18898	0.0285993
rs12759271	1	67906853	0.00017358	0.000437944	0.396353	0.691845	-0.000235018	0.000593944	-0.39569	0.692334
rs72932899	1	67907697	0.000358525	0.000895937	0.400168	0.689033	-0.00194969	0.00121451	-1.60533	0.108422
rs116607772	1	67913017	-0.00231808	0.00141168	-1.64208	0.100575	-0.0014609	0.00191411	-0.763227	0.445328
rs12731638	1	67925958	-0.000869596	0.00103044	-0.843908	0.398722	0.00104959	0.0013975	0.751045	0.452626
rs12136231	1	67927701	5.41e-05	0.000487931	0.110956	0.911652	0.000253502	0.000661699	0.383108	0.70164
rs1890928	1	67929719	-0.00016922	0.000597637	-0.283148	0.777064	0.000531082	0.00081035	0.655373	0.512228
rs72934933	1	67934806	-0.00107574	0.001935	-0.555935	0.578256	-0.00276697	0.00262323	-1.05479	0.291521
rs1890929	1	67938108	0.00249828	0.00153357	1.62906	0.103302	0.00539287	0.00207977	2.59301	0.0095144
rs12144969	1	67942087	0.000253998	0.000684718	0.370953	0.710673	-0.000737486	0.000928207	-0.794527	0.426889
rs7516789	1	67945956	-0.00141407	0.00134498	-1.05137	0.293091	-0.00239359	0.00182353	-1.31261	0.189315
rs72678581	1	67948390	0.000134581	0.00121813	0.110482	0.912027	-0.00181305	0.00165139	-1.0979	0.272251
rs6674953	1	67949596	-0.000356374	0.000452164	-0.788153	0.430608	-0.000823448	0.000612817	-1.34371	0.179043
rs12722767	1	67952719	-0.000682786	0.000547467	-1.24717	0.212335	-0.000876002	0.000742292	-1.18013	0.237949
rs7524338	1	67963456	0.00150914	0.000685426	2.20175	0.0276838	0.00119978	0.0009291	1.29133	0.19659
rs115225108	1	67980225	0.00178446	0.00202442	0.881466	0.378067	-0.00184132	0.00274415	-0.671	0.502221
rs2105264	1	67983071	-1.89e-06	0.000683953	-0.00276027	0.997798	-0.00137385	0.000927193	-1.48173	0.138412
rs12088731	1	67988013	0.00094353	0.00139103	0.678295	0.497585	0.0032154	0.00188564	1.70521	0.0881571
rs76039524	1	67990706	-0.00197324	0.00124578	-1.58394	0.113208	-0.000810191	0.00168932	-0.479598	0.631514
rs12091897	1	67990819	-0.000195852	0.000492796	-0.397431	0.69105	0.000253583	0.000668321	0.379433	0.704367
rs6692344	1	67996114	0.000472452	0.000675274	0.699645	0.484149	-0.00180882	0.000915539	-1.97568	0.0481915
rs4655724	1	67998989	-0.000209144	0.00042873	-0.487822	0.625677	-0.001024	0.000581244	-1.76173	0.0781154
rs74527511	1	68000987	0.00142148	0.00116406	1.22114	0.222036	0.00163523	0.00157835	1.03603	0.300187
rs72939109	1	68012875	0.00226265	0.000515905	4.3858	1.16e-05	0.000662008	0.000699589	0.946281	0.344006
rs6588274	1	68019327	0.00116565	0.000435276	2.67797	0.00740745	-0.000194631	0.000590144	-0.329802	0.741549
rs6693292	1	68023168	-0.000349592	0.000473183	-0.738809	0.460023	-0.00068296	0.000641978	-1.06384	0.287403
rs79724512	1	68026095	-0.000425558	0.000989034	-0.430276	0.666995	-0.00274129	0.00134069	-2.04468	0.0408869
rs4655737	1	68027992	-8.69e-05	0.000538528	-0.161354	0.871815	-6.23e-05	0.000729955	-0.0853784	0.931961
rs80043395	1	68031619	0.00207965	0.00135714	1.53238	0.12543	-0.00234545	0.0018406	-1.27428	0.202565
rs77194218	1	68037181	0.000837335	0.000954676	0.877089	0.380439	0.00174307	0.00129396	1.34708	0.177955
rs17508759	1	68039605	-0.000619806	0.000985386	-0.628998	0.529351	0.000428177	0.00133604	0.320483	0.748603
rs1325518	1	68040881	0.000754752	0.000426308	1.77044	0.0766553	0.00044206	0.000577925	0.764908	0.444327
rs10889709	1	68043252	-0.000646095	0.000475669	-1.35829	0.174373	0.000335176	0.000644735	0.519866	0.603157
rs787536	1	68049649	-0.000207557	0.00043587	-0.47619	0.63394	-7.74e-05	0.000591	-0.130918	0.89584
rs56066113	1	68052334	0.000456618	0.000995753	0.458565	0.646547	-0.000464264	0.00134898	-0.344159	0.730727
rs1408958	1	68052591	0.00010352	0.000426437	0.242755	0.808196	-0.000440026	0.000578403	-0.760761	0.446801
rs56186096	1	68054494	-0.00155077	0.000894442	-1.73379	0.0829568	-0.00154254	0.00121265	-1.27204	0.20336
rs787506	1	68063074	6.43e-05	0.000427441	0.15041	0.880441	0.000111597	0.000579566	0.192553	0.847309
rs12040961	1	68063628	0.000370907	0.000481628	0.770111	0.441234	0.000163884	0.000653025	0.250962	0.801844
rs787502	1	68073549	0.000239962	0.000555132	0.432262	0.665551	0.00118262	0.000752438	1.57172	0.116018
rs17130134	1	68079175	-3.31e-05	0.000484305	-0.068368	0.945493	-0.000686363	0.00065646	-1.04555	0.295769
rs77313351	1	68080164	8.95e-05	0.00110032	0.0813426	0.93517	0.000242894	0.00149178	0.162821	0.870659
rs61770492	1	68091204	-3.47e-05	0.00105216	-0.0329749	0.973695	-0.00130507	0.00142648	-0.914886	0.360252
rs58580749	1	68091217	-0.00467738	0.00178987	-2.61325	0.00896913	-0.00493239	0.00242587	-2.03324	0.0420288
rs11586050	1	68092455	0.000855827	0.00101548	0.842778	0.399353	0.00209544	0.00137637	1.52244	0.1279
rs1325519	1	68093940	-0.000689932	0.000790695	-0.872564	0.382902	-0.000462958	0.00107184	-0.431927	0.665795
rs787479	1	68096489	5.1e-05	0.000487645	0.104604	0.91669	-0.00115686	0.000661083	-1.74994	0.080129
rs2255162	1	68098360	-0.000480623	0.00111515	-0.430995	0.666472	-8.12e-05	0.00151216	-0.0536953	0.957178
rs629112	1	68100394	0.00103832	0.000472079	2.19947	0.0278452	-0.000964637	0.000639904	-1.50747	0.131691
rs12136443	1	68105610	-0.000152316	0.000788265	-0.193229	0.84678	-0.000765198	0.00106911	-0.715732	0.474157
rs12086368	1	68106357	0.000529081	0.000648422	0.815952	0.414528	2.9e-05	0.000879375	0.0330186	0.97366
rs116476840	1	68108741	-0.00244157	0.00165039	-1.4794	0.139035	-0.000631267	0.00223721	-0.282167	0.777815
rs678720	1	68110761	0.000722029	0.000459403	1.57167	0.116029	0.000215353	0.000622856	0.345751	0.72953
rs173180	1	68115186	0.000426234	0.000452859	0.941206	0.3466	0.000223374	0.000613864	0.363881	0.715947
rs55747443	1	68116745	0.000137824	0.00146235	0.0942485	0.924912	-0.00225329	0.00198246	-1.13661	0.255701
rs34666940	1	68121121	-0.00229291	0.00104258	-2.19927	0.0278593	-0.000390744	0.00141352	-0.276432	0.782216
rs114282595	1	68121726	-0.00219215	0.00194641	-1.12625	0.260059	-0.00323816	0.00263815	-1.22744	0.219659
rs2941958	1	68123727	0.000247827	0.000495325	0.500331	0.616842	-0.000329815	0.000671541	-0.491132	0.623334
rs344933	1	68136898	0.000200029	0.000594228	0.33662	0.736404	-0.000429995	0.000805709	-0.533685	0.59356
rs344915	1	68143281	0.000318879	0.000600895	0.530673	0.595646	-0.000670267	0.000814648	-0.822769	0.41064
rs3171012	1	68153206	0.000390741	0.000609103	0.641501	0.521198	8.9e-05	0.000825841	0.107799	0.914155
rs511041	1	68161789	0.000310666	0.000443598	0.700332	0.483721	-0.000472282	0.000601288	-0.785451	0.43219
rs41306635	1	68171532	0.00025135	0.00142746	0.176083	0.860229	-0.00229437	0.00193496	-1.18575	0.235724
rs114029094	1	68175052	0.000778881	0.00141738	0.549521	0.582649	0.000859565	0.0019212	0.44741	0.654579
rs61770514	1	68182026	0.00104676	0.00179929	0.581766	0.560725	-0.00511193	0.00243953	-2.09546	0.0361308
rs75004046	1	68184933	-0.00258975	0.00162002	-1.5986	0.109911	-0.000389651	0.00219595	-0.177441	0.859162
rs7528997	1	68195741	0.000691809	0.000427871	1.61686	0.105909	-0.000430958	0.000580207	-0.742766	0.457624
rs632959	1	68197671	0.000578382	0.000468284	1.23511	0.21679	-0.000331048	0.000634912	-0.521408	0.602083
rs12072743	1	68225092	0.000623416	0.000791259	0.787878	0.430769	-0.000296686	0.00107258	-0.276609	0.78208
rs114068244	1	68231720	0.00242918	0.0011309	2.14801	0.0317135	0.000953645	0.00153338	0.621921	0.533994
rs74080882	1	68231831	0.00385154	0.00145442	2.64816	0.00809347	0.00319021	0.00197102	1.61856	0.105544
rs59711991	1	68240280	0.000686804	0.000888231	0.773226	0.439389	0.00052206	0.00120393	0.43363	0.664558
rs2802462	1	68247614	5.97e-05	0.000438196	0.136326	0.891564	-0.000436643	0.000594191	-0.734852	0.46243
rs2490306	1	68250254	-0.000867354	0.00044527	-1.94793	0.0514243	-0.000321761	0.000603673	-0.533005	0.59403
rs1276300	1	68258818	0.000409909	0.000479732	0.854454	0.392854	0.00103371	0.000650615	1.58882	0.112102
rs1276306	1	68262328	0.000922538	0.00195427	0.472062	0.636883	0.00037819	0.00264989	0.142719	0.886512
rs11331733	1	68266526	-0.000232991	0.000715111	-0.32581	0.744568	-0.000470177	0.000969438	-0.484999	0.627677
rs72924725	1	68268638	0.00124568	0.0017057	0.730304	0.465205	0.00142117	0.0023107	0.615038	0.53853
rs12091105	1	68278722	0.000292048	0.000469397	0.622177	0.533826	0.00030573	0.00063629	0.480489	0.63088
rs61770531	1	68285045	-0.000922567	0.000756056	-1.22024	0.222376	0.0012308	0.00102508	1.20068	0.229875
rs114023316	1	68301716	0.00150337	0.00139258	1.07956	0.280341	0.000284871	0.00188803	0.150882	0.880069
rs79327452	1	68309979	0.00118775	0.00146285	0.811943	0.416825	9.74e-05	0.00198339	0.0491262	0.960819
rs35800165	1	68312884	0.000971914	0.00206555	0.470535	0.637973	0.0015022	0.00280031	0.536439	0.591656
rs1892519	1	68316499	0.000248283	0.000475554	0.522092	0.601607	6.77e-05	0.000644684	0.104982	0.916391
rs2419051	1	68321350	0.000366814	0.000854014	0.429518	0.667547	0.000415197	0.00115783	0.3586	0.719894
rs10889719	1	68321437	0.000599944	0.000447988	1.3392	0.180508	0.000670339	0.000607663	1.10314	0.269966
rs112345305	1	68329528	-0.000272078	0.00127032	-0.214181	0.830406	-0.000697898	0.00172204	-0.405274	0.685277
rs17476084	1	68340086	-0.000629339	0.000742674	-0.847397	0.396775	-0.000909688	0.00100668	-0.903653	0.36618
rs76403903	1	68347337	-0.00385578	0.00172466	-2.23567	0.0253739	-0.00247146	0.00233816	-1.05701	0.290507
rs7543522	1	68358298	-0.000198608	0.000464321	-0.427738	0.668842	0.000126385	0.000629566	0.200749	0.840895
rs113928341	1	68362712	0.000448091	0.00145404	0.308169	0.757954	0.00216662	0.0019711	1.0992	0.271684
rs6684938	1	68374329	-0.000926425	0.000452264	-2.04842	0.04052	-0.0011064	0.000613108	-1.80458	0.0711414
rs72686535	1	68401266	0.000420771	0.000547448	0.768604	0.442129	0.000562673	0.000742131	0.758186	0.44834
rs12037304	1	68415595	0.000290199	0.00052597	0.55174	0.581127	-0.00016825	0.000712964	-0.235986	0.813443
rs10789252	1	68415745	-0.000224024	0.000484018	-0.462842	0.643478	-0.00208361	0.000656214	-3.1752	0.00149747
rs74938258	1	68417943	-0.000347103	0.00101167	-0.343098	0.731525	-0.000158481	0.00137096	-0.115599	0.907971
rs12405103	1	68431604	-0.00278925	0.000828271	-3.36755	0.00075848	-0.00180264	0.00112341	-1.60462	0.10858
rs9436356	1	68447202	-0.000780171	0.000446934	-1.74561	0.0808804	-0.00161518	0.000605705	-2.66661	0.00766248
rs6662249	1	68447214	-0.000587129	0.000439155	-1.33695	0.18124	-0.00182002	0.000595359	-3.05702	0.00223573
rs80315714	1	68449125	0.000199392	0.0014121	0.141203	0.88771	0.00127991	0.00191414	0.668659	0.503714
rs115881214	1	68449274	-0.0024176	0.00181797	-1.32984	0.183573	-0.0038797	0.0024641	-1.57449	0.115376
rs58441381	1	68463735	0.000823806	0.000628606	1.31053	0.190018	0.000631522	0.000852112	0.741126	0.458618
rs55764701	1	68466286	-0.00163762	0.00144839	-1.13065	0.258205	0.000839476	0.0019639	0.427454	0.669049
rs10789254	1	68466964	0.000142193	0.000438589	0.324205	0.745783	0.00098313	0.000594702	1.65315	0.098302
rs978311	1	68476806	-0.000519341	0.000807135	-0.643438	0.519941	-0.00157558	0.00109394	-1.44028	0.149789
rs996253	1	68478105	-0.000769869	0.000476726	-1.61491	0.106331	-0.00118549	0.000646364	-1.83409	0.0666409
rs72932684	1	68478975	0.00095748	0.00114147	0.838815	0.401574	0.00272084	0.00154727	1.75848	0.0786674
rs7553612	1	68479872	0.000541849	0.000848418	0.638658	0.523046	-0.00113868	0.00115019	-0.989993	0.322179
rs10889740	1	68481738	-0.000413076	0.000440328	-0.93811	0.348189	-0.000429425	0.000596949	-0.719366	0.471916
rs80203496	1	68483483	-0.00199486	0.00174396	-1.14387	0.252679	-4.48e-05	0.00236486	-0.0189288	0.984898
rs75561575	1	68487731	0.000608495	0.00181338	0.335559	0.737204	0.00233968	0.00245904	0.951459	0.341372
rs12139330	1	68491671	0.000415264	0.0013745	0.30212	0.762561	-0.00273864	0.00186308	-1.46995	0.141576
rs116396660	1	68492620	-0.00118263	0.00180159	-0.656434	0.511545	-0.00428766	0.00244139	-1.75623	0.0790496
rs12076293	1	68507394	0.00233179	0.0012929	1.80354	0.0713038	-0.000203972	0.00175216	-0.116412	0.907326
rs61736596	1	68512441	0.0021878	0.00130249	1.67971	0.0930155	-0.000227884	0.001765	-0.129113	0.897268
rs35600387	1	68512899	0.00202071	0.00131466	1.53706	0.124279	-0.000304153	0.00178175	-0.170704	0.864456
rs72668850	1	68516472	0.000530415	0.000841584	0.630257	0.528527	-0.000178112	0.00114082	-0.156127	0.875933
rs113767802	1	68525288	0.000290761	0.00178531	0.162862	0.870627	0.00141352	0.00242056	0.583966	0.559244
rs269332	1	68549482	-0.000831063	0.000564314	-1.47269	0.140834	-0.00148167	0.000765269	-1.93614	0.0528512
rs74692762	1	68552815	0.000386729	0.000818638	0.472405	0.636638	-0.00196253	0.0011099	-1.76821	0.0770266
rs78338192	1	68559446	-0.00169938	0.00181047	-0.938642	0.347915	0.000983641	0.00245543	0.400598	0.688716
rs56369906	1	68564968	0.00157952	0.00113317	1.39389	0.163351	0.000385107	0.00153609	0.250706	0.802042
rs35831313	1	68567077	0.000797145	0.000746092	1.06843	0.285328	-0.00158135	0.00101127	-1.56373	0.117881
rs11209214	1	68567299	-0.000423065	0.000433319	-0.976336	0.328899	-8.38e-05	0.000587455	-0.142579	0.886623
rs9436797	1	68567418	0.000601181	0.000519125	1.15807	0.246838	0.000167746	0.000704159	0.238222	0.811709
rs269345	1	68567448	0.000666982	0.00048757	1.36797	0.171322	0.000370424	0.000661108	0.560307	0.57527
rs1033974	1	68567812	-0.000522758	0.000446466	-1.17088	0.241648	-0.00079059	0.000605414	-1.30587	0.191599
rs269347	1	68568082	-0.000522225	0.000640344	-0.815537	0.414765	0.00120438	0.000868581	1.3866	0.165563
rs41286742	1	68568374	0.00128923	0.00149884	0.860152	0.389706	0.00131387	0.00203141	0.646778	0.517776
rs269349	1	68569593	-0.000477686	0.000430898	-1.10858	0.267611	-0.0003417	0.00058419	-0.584912	0.558607
rs6671127	1	68571220	-0.000405992	0.000455752	-0.890817	0.373028	6.75e-06	0.000617837	0.0109233	0.991285
rs72668865	1	68572636	-0.000175352	0.000696691	-0.251693	0.801278	-0.000617255	0.00094438	-0.653609	0.513364
rs1337406	1	68573853	0.00025233	0.000589977	0.427695	0.668873	-0.000262452	0.000799884	-0.328112	0.742827
rs75515446	1	68574513	0.00201799	0.00148836	1.35585	0.175149	-0.000554818	0.00201783	-0.274958	0.783349
rs17480526	1	68577399	-0.000135874	0.000600659	-0.226208	0.82104	0.00104597	0.000814232	1.28461	0.198929
rs2988018	1	68578741	-2.91e-05	0.000766	-0.0379411	0.969735	0.000269138	0.00103881	0.259083	0.795572
rs56218601	1	68578815	-0.000428157	0.00109712	-0.390254	0.696349	-0.00097269	0.00148705	-0.654109	0.513042
rs6691251	1	68580704	-0.000142672	0.000426543	-0.334485	0.738014	-0.000128738	0.000578492	-0.22254	0.823894
rs17130484	1	68581840	0.00044127	0.000865995	0.509552	0.610365	0.00139218	0.00117406	1.18578	0.235709
rs17540066	1	68583847	0.00171384	0.00135885	1.26124	0.207222	0.00433292	0.00184286	2.35119	0.018714
rs78826997	1	68584185	0.000386949	0.00138232	0.279927	0.779534	0.00167582	0.0018751	0.893725	0.37147
rs1367452	1	68586013	7.98e-05	0.000430083	0.185489	0.852846	0.000148072	0.000582785	0.254077	0.799436
rs113340258	1	68587184	0.00138513	0.00167373	0.827569	0.407915	-1.01e-05	0.00226789	-0.00444496	0.996453
rs80137893	1	68587794	0.000353127	0.00168612	0.209432	0.834111	-0.00249132	0.00228498	-1.0903	0.275582
rs10158359	1	68587883	-0.000136792	0.000465767	-0.293692	0.768993	3.98e-05	0.000631381	0.0630502	0.949727
rs12092498	1	68590734	-0.000603436	0.000458459	-1.31623	0.188099	-0.00041133	0.000621473	-0.661863	0.508059
rs72670405	1	68599261	0.000511652	0.00099157	0.516002	0.605853	0.00085207	0.00134437	0.633808	0.526206
rs12062874	1	68600278	0.000789921	0.00137219	0.575663	0.564843	-0.00185909	0.00186039	-0.999301	0.31765
rs12405510	1	68601429	-0.000972648	0.00108002	-0.900586	0.367809	-0.00300073	0.00146313	-2.05089	0.0402781
rs1430754	1	68603432	0.000373113	0.00054084	0.689877	0.490272	-0.000114227	0.000733297	-0.155772	0.876213
rs983034	1	68603586	0.000906664	0.000436464	2.07729	0.0377753	0.000539897	0.000591725	0.912412	0.361553
rs78613786	1	68604253	0.00152548	0.00121977	1.25062	0.211074	0.00498648	0.00165301	3.0166	0.00255648
rs114286337	1	68605713	0.000873071	0.00168407	0.51843	0.604159	-0.000651492	0.00228277	-0.285395	0.775342
rs12028158	1	68608446	-0.000290936	0.000456328	-0.637559	0.523761	-0.000406915	0.00061857	-0.657833	0.510646
rs1556157	1	68611243	0.000608581	0.00043239	1.40748	0.159286	6.3e-05	0.000586623	0.107367	0.914498
rs17130529	1	68614320	0.00123119	0.000985709	1.24904	0.211651	0.00136268	0.00133612	1.01987	0.307789
rs1430756	1	68616362	-0.000715557	0.000573286	-1.24817	0.211971	0.000621252	0.000777049	0.799502	0.424
rs17482217	1	68625843	-0.000405931	0.000449171	-0.903734	0.366137	-0.000520438	0.000608889	-0.854735	0.392699
rs1430742	1	68635075	-0.000243254	0.000514441	-0.472851	0.63632	-0.00100612	0.000697442	-1.44259	0.149138
rs76814954	1	68635338	0.000129233	0.00096211	0.134322	0.893148	-0.00245725	0.00130439	-1.88384	0.0595877
rs2566755	1	68635390	-0.000276418	0.000517206	-0.534444	0.593035	-0.001084	0.000701144	-1.54605	0.122094
rs115349344	1	68638784	-0.00248097	0.00179353	-1.38329	0.166578	-0.00120008	0.00243165	-0.493524	0.621643
rs59393705	1	68644066	0.000655624	0.000901497	0.727262	0.467066	0.00270963	0.00122219	2.21703	0.0266217
rs12407028	1	68647716	-0.000261782	0.000434183	-0.602929	0.546556	0.000114786	0.000588608	0.195013	0.845383
rs60072883	1	68648887	0.00032205	0.000667428	0.482523	0.629435	0.000589844	0.000904678	0.651993	0.514406
rs2566753	1	68654867	0.000645835	0.00101994	0.633211	0.526596	0.00104001	0.00138319	0.75189	0.452118
rs17483848	1	68657646	-0.000300472	0.0013804	-0.21767	0.827687	0.000309695	0.00187126	0.165501	0.86855
rs2820500	1	68658961	0.00020147	0.000456108	0.441715	0.658696	-0.00101404	0.000618268	-1.64013	0.100979
rs17130567	1	68663847	6.67e-05	0.000488988	0.13644	0.891474	-0.000766829	0.000662929	-1.15673	0.247384
rs78252812	1	68663904	0.000972841	0.0012903	0.753964	0.450871	-0.00369972	0.00174899	-2.11535	0.0344012
rs7554551	1	68665023	0.000249205	0.000448967	0.555063	0.578852	-0.00159396	0.00060894	-2.61759	0.00885564
rs6661514	1	68670982	0.000408651	0.000828114	0.493472	0.62168	-0.000617257	0.00112238	-0.549952	0.582353
rs10889751	1	68676529	0.000242556	0.000430906	0.562897	0.573505	-2.7e-06	0.000584244	-0.00462633	0.996309
rs12031253	1	68676649	0.000326382	0.000544748	0.599144	0.549077	-0.000769287	0.000738544	-1.04163	0.297585
rs989842	1	68680929	0.000280992	0.000430726	0.652369	0.514164	-1.59e-05	0.000583897	-0.0271797	0.978316
rs17130585	1	68682111	-0.000126377	0.000815895	-0.154893	0.876906	0.00102346	0.00110607	0.925318	0.354801
rs114437140	1	68682970	0.000550391	0.00146165	0.376555	0.706504	0.0042679	0.001981	2.15442	0.0312082
rs12028757	1	68686111	4.01e-05	0.000705035	0.0568923	0.954631	0.000750963	0.000955839	0.785658	0.432068
rs41287868	1	68693921	0.00113434	0.00140048	0.809964	0.417961	0.00134191	0.00189894	0.706663	0.479776
rs115652307	1	68694810	-4.25e-05	0.00125389	-0.033902	0.972955	0.00371473	0.00169988	2.18529	0.0288684
rs12041665	1	68705985	-0.000248371	0.000850492	-0.292033	0.770262	0.00104731	0.00115299	0.908343	0.363698
rs79886329	1	68710765	0.00222381	0.00125179	1.77651	0.0756504	0.00469282	0.00169854	2.76285	0.00573022
rs1360179	1	68712223	-0.000190555	0.00114051	-0.167079	0.867308	0.00311467	0.00154614	2.01448	0.0439602
rs17130627	1	68713347	0.000335941	0.000701755	0.478716	0.632141	-0.000300176	0.000952103	-0.315277	0.752552
rs17558042	1	68713790	-0.000683824	0.00152437	-0.448594	0.653725	0.00083884	0.00206693	0.405838	0.684862
rs114545511	1	68716542	0.00165011	0.000973575	1.6949	0.0900958	-0.00280657	0.00131956	-2.1269	0.0334291
rs4655580	1	68720412	-0.000513843	0.000733832	-0.700219	0.483791	0.00161264	0.000994886	1.62093	0.105034
rs17130632	1	68721433	0.000135328	0.00178881	0.0756527	0.939695	-0.00226596	0.00242539	-0.934267	0.350167
rs116361873	1	68728886	0.00066629	0.00147963	0.450307	0.652489	-0.00444622	0.00200564	-2.21686	0.0266332
rs6659633	1	68735312	0.000418909	0.000594759	0.704335	0.481225	-4.37e-05	0.000806206	-0.0542117	0.956767
rs115294105	1	68735854	-0.000792355	0.000942109	-0.841043	0.400324	-0.000144579	0.00127753	-0.11317	0.909896
rs59129922	1	68737383	-0.000332925	0.000578467	-0.575529	0.564934	-0.000759702	0.00078404	-0.968958	0.332567
rs75545892	1	68739416	7.18e-05	0.000950986	0.0754877	0.939827	-0.00119276	0.00128897	-0.925358	0.35478
rs79022564	1	68739937	-0.000625165	0.00073717	-0.84806	0.396405	0.000673634	0.000999271	0.674125	0.500232
rs11209246	1	68741454	0.000254272	0.000487825	0.521237	0.602202	0.000139149	0.000661234	0.210438	0.833326
rs34320079	1	68742931	-0.000119132	0.000427288	-0.27881	0.780391	-0.000453101	0.000579353	-0.78208	0.434168
rs7539791	1	68748445	-0.000392854	0.000478303	-0.821351	0.411447	-0.00112221	0.000648815	-1.72964	0.083696
rs116360366	1	68758666	-0.000363449	0.00130664	-0.278156	0.780893	0.00132164	0.00177028	0.746573	0.455322
rs12131336	1	68770445	0.00012128	0.000928175	0.130665	0.89604	-0.00173883	0.00125837	-1.38181	0.167032
rs9436372	1	68773120	-0.000393728	0.000670786	-0.586965	0.557227	0.000319924	0.000909398	0.351797	0.724991
rs72672512	1	68773197	0.00126687	0.00142166	0.891119	0.372866	-0.00244539	0.00192786	-1.26844	0.20464
rs34151819	1	68773910	-0.00219694	0.00164653	-1.33429	0.18211	-0.00374347	0.00223185	-1.67729	0.0934865
rs76879830	1	68774142	-0.000419359	0.00210185	-0.199519	0.841857	-0.00588309	0.00284875	-2.06515	0.0389101
rs11209261	1	68785213	0.000125879	0.000487339	0.258298	0.796177	0.000294829	0.000660589	0.446311	0.655373
rs7547260	1	68787265	-0.000495257	0.000427516	-1.15845	0.246681	0.000108063	0.000579611	0.186441	0.852099
rs4536035	1	68788564	1.8e-05	0.000487541	0.0368629	0.970594	0.000194107	0.000660982	0.293665	0.769014
rs4504926	1	68793891	-0.000883532	0.00052927	-1.66934	0.0950509	-0.000984448	0.000717523	-1.37201	0.170062
rs10789260	1	68797643	0.00053013	0.000495391	1.07013	0.284564	0.000594767	0.000671512	0.885714	0.375773
rs12718431	1	68799040	0.000618562	0.000498025	1.24203	0.214227	0.000620586	0.000675524	0.918673	0.358267
rs6588318	1	68808894	0.000842208	0.000485532	1.73461	0.0828109	0.000555828	0.000658111	0.84458	0.398346
rs35399029	1	68812120	-0.000211653	0.000660694	-0.32035	0.748703	0.000292653	0.000895639	0.326753	0.743855
rs76002915	1	68812409	0.000223313	0.00146407	0.152529	0.87877	-0.0015064	0.0019846	-0.759041	0.447829
rs9436812	1	68821539	0.00024988	0.000442095	0.565218	0.571926	0.000398825	0.000599321	0.665461	0.505756
rs76157751	1	68823186	-0.00197213	0.00124824	-1.57993	0.114124	0.00127104	0.00169252	0.750972	0.45267
rs10889765	1	68826316	-0.000531205	0.000571176	-0.93002	0.352361	-0.00136712	0.000774398	-1.7654	0.0774984
rs78400667	1	68829416	0.00117149	0.00174108	0.67285	0.501043	0.00171213	0.00236104	0.725161	0.468354
rs12135857	1	68831799	4.87e-05	0.000471941	0.103283	0.917738	-0.000663703	0.000639611	-1.03767	0.299426
rs77796113	1	68835103	-0.00119152	0.0010627	-1.12122	0.262195	0.000163835	0.00144058	0.113728	0.909453
rs2209559	1	68840797	0.00015311	0.000435291	0.351742	0.725032	-0.000736287	0.000590365	-1.24717	0.212335
rs7515572	1	68851568	-0.00024291	0.000865678	-0.280601	0.779016	-0.000694517	0.00117384	-0.59166	0.554078
rs72926912	1	68857717	0.000644858	0.00111485	0.578427	0.562976	0.00288996	0.00151128	1.91226	0.0558437
rs3125932	1	68868924	-0.000232627	0.00045026	-0.51665	0.605401	-6.05e-05	0.000610506	-0.0990217	0.921121
rs3125873	1	68874508	-0.000236166	0.000469398	-0.503125	0.614877	-0.000355152	0.000636179	-0.558258	0.576669
rs61771493	1	68875772	0.000411539	0.00110524	0.372353	0.70963	0.000734621	0.00149948	0.489917	0.624193
rs115923953	1	68884860	-0.000256634	0.00178108	-0.144089	0.88543	0.00235036	0.00241387	0.973687	0.330213
rs72674310	1	68899912	3.73e-05	0.000982352	0.0379228	0.969749	0.00359256	0.00133189	2.69735	0.00698976
rs3790469	1	68901432	-0.000319596	0.000663393	-0.481759	0.629977	-0.00123634	0.000899676	-1.37421	0.169378
rs113568355	1	68902493	-0.000458755	0.00117472	-0.390522	0.696151	0.000556229	0.00159271	0.349235	0.726913
rs2274321	1	68906514	0.000725973	0.00161028	0.450836	0.652108	-0.00088285	0.00218232	-0.404547	0.68581
rs80108164	1	68907092	-0.00302154	0.00157363	-1.92011	0.0548453	-0.0042047	0.00213306	-1.9712	0.0487018
rs12408546	1	68909128	0.000668014	0.000589702	1.1328	0.2573	0.00113549	0.000799533	1.42019	0.155553
rs2419982	1	68915125	0.000755928	0.0012012	0.629313	0.529145	0.000260801	0.00162876	0.160122	0.872785
rs72926980	1	68918641	-0.000985082	0.000861906	-1.14291	0.253077	-0.000563318	0.00116846	-0.482104	0.629732
rs411362	1	68920299	0.000604112	0.000956145	0.631821	0.527504	0.00021072	0.00129648	0.162532	0.870887
rs446468	1	68920969	-6.75e-05	0.000455447	-0.148242	0.882152	1.65e-05	0.00061736	0.0266534	0.978736
rs2477083	1	68921521	0.000112214	0.000560983	0.200032	0.841456	-0.000155908	0.000760773	-0.204934	0.837624
rs11579543	1	68921635	-0.000255291	0.000583455	-0.437551	0.661712	-0.0009366	0.000790971	-1.18411	0.236369
rs116181180	1	68923610	0.000819249	0.00174223	0.470229	0.638192	0.00215055	0.00236087	0.910916	0.36234
rs12742466	1	68927306	0.000359251	0.000432065	0.831475	0.405706	0.0006842	0.000585753	1.16807	0.24278
rs78546084	1	68932322	-0.000448233	0.0010845	-0.413307	0.679382	6.99e-05	0.00147006	0.0475655	0.962063
rs1924544	1	68933744	0.000146967	0.00043969	0.334251	0.73819	0.000179325	0.000596468	0.300646	0.763685
rs6702852	1	68934691	0.000126814	0.000528615	0.239898	0.810409	2.79e-05	0.000716756	0.0389576	0.968924
rs17097401	1	68944524	0.00141152	0.00100439	1.40535	0.159919	0.00311607	0.00136201	2.28784	0.0221473
rs12759438	1	68944633	-0.000267534	0.000582905	-0.458966	0.646259	-0.000901726	0.000790241	-1.14108	0.253838
rs3762282	1	68944792	0.00139876	0.00103109	1.35659	0.174914	0.00321387	0.00139789	2.29909	0.0215007
rs114808138	1	68974457	-0.00295194	0.00155666	-1.89633	0.0579171	-0.000361663	0.00210998	-0.171406	0.863905
rs6666594	1	68983952	-0.00027761	0.000706174	-0.393119	0.694232	-0.00106141	0.000957278	-1.10878	0.267527
rs9887872	1	68988119	-0.000186733	0.000617207	-0.302546	0.762236	0.000462227	0.000836892	0.552314	0.580733
rs115006315	1	69002427	0.000928893	0.00157947	0.588104	0.556463	0.00211699	0.00214132	0.988638	0.322841
rs10889778	1	69008820	-0.000242279	0.000467106	-0.518681	0.603984	4.88e-05	0.000633199	0.0770178	0.938609
rs1924526	1	69025090	-0.000107792	0.000550575	-0.19578	0.844782	-0.000679696	0.000746517	-0.91049	0.362565
rs61783548	1	69034507	-0.00159404	0.00114672	-1.39009	0.164502	-0.00140566	0.00155481	-0.904069	0.36596
rs17130750	1	69054410	-0.00206243	0.00103194	-1.99859	0.0456536	-0.000989086	0.00139876	-0.707118	0.479494
rs115684097	1	69057045	-0.00258375	0.0012679	-2.03782	0.0415691	-0.00223385	0.00171838	-1.29997	0.193612
rs2507194	1	69059606	-9.76e-05	0.000442625	-0.220502	0.825481	0.00046874	0.000600046	0.781174	0.434701
rs79454585	1	69059831	-0.000206402	0.0015477	-0.13336	0.893909	0.00155467	0.00209718	0.741318	0.458501
rs116948036	1	69061839	-0.0003569	0.00156342	-0.228282	0.819427	-0.00398637	0.00211982	-1.88053	0.0600374
rs2473761	1	69065829	7.32e-05	0.000471971	0.155057	0.876776	-0.00109987	0.000639823	-1.71902	0.0856113
rs75986360	1	69080255	0.000527325	0.000972425	0.542279	0.587627	-0.000262571	0.00131817	-0.199193	0.842112
rs116065824	1	69080441	-0.00282238	0.0016642	-1.69593	0.0898992	-0.00347148	0.00225652	-1.53842	0.123947
rs12123584	1	69083551	-0.00105336	0.000874123	-1.20505	0.228185	-0.00227112	0.00118491	-1.9167	0.0552765
rs72676348	1	69085508	-0.00220258	0.0008682	-2.53696	0.0111826	-0.00159418	0.00117751	-1.35386	0.175781
rs74853192	1	69100479	-0.00199606	0.00139215	-1.4338	0.15163	-0.00221058	0.00188777	-1.171	0.241598
rs77559887	1	69112965	0.00290261	0.00179415	1.61782	0.105703	0.00209564	0.00243269	0.861451	0.388991
rs115987737	1	69113178	7.7e-05	0.00141959	0.0542556	0.956732	-0.000555961	0.00192356	-0.289027	0.772561
rs74556054	1	69116175	-0.000834764	0.00114675	-0.727938	0.466652	-0.00141169	0.00155408	-0.90838	0.363678
rs78566091	1	69119278	0.00196855	0.00123147	1.59854	0.109924	0.00131528	0.00166933	0.787912	0.430749
rs12122232	1	69121020	4.26e-05	0.00153351	0.0278057	0.977817	0.00135418	0.00207949	0.651209	0.514912
rs80252869	1	69136838	-0.000168678	0.000680472	-0.247883	0.804225	-0.00116012	0.000922441	-1.25766	0.208514
rs111507191	1	69139832	0.00107218	0.00129715	0.826566	0.408484	0.00277053	0.00175836	1.57563	0.115112
rs61782993	1	69156118	0.000450124	0.0014606	0.308178	0.757947	0.000101518	0.00198138	0.051236	0.959137
rs61308135	1	69160634	-0.0012499	0.00100925	-1.23845	0.215549	-0.00424678	0.00136842	-3.10342	0.00191316
rs2745553	1	69161230	-0.000427688	0.000542187	-0.788821	0.430217	-0.00115443	0.000735123	-1.57039	0.116324
rs7541833	1	69184038	0.000540989	0.000548239	0.986776	0.323753	0.000617427	0.000743512	0.83042	0.406302
rs79814019	1	69206010	-0.00110599	0.00112332	-0.984575	0.324834	-0.000818476	0.00152344	-0.537255	0.591092
rs7523563	1	69210016	0.000139578	0.000526918	0.264894	0.791091	-0.000950041	0.000714645	-1.32939	0.183721
rs17394859	1	69210911	-5.81e-05	0.00125461	-0.0462759	0.96309	0.00169933	0.00170111	0.998957	0.317816
rs7512842	1	69212053	-0.000194961	0.000463308	-0.420802	0.6739	0.000651782	0.000628044	1.0378	0.299366
rs4140577	1	69217209	-0.000579068	0.000666666	-0.868603	0.385065	-0.000647826	0.000903655	-0.716895	0.473439
rs72678330	1	69241513	0.000852967	0.00120131	0.710028	0.477687	0.00534962	0.00162799	3.28603	0.00101623
rs12132720	1	69251957	0.00127873	0.000833897	1.53343	0.12517	0.000212763	0.00113062	0.188182	0.850734
rs75293230	1	69261275	-0.000636234	0.00103405	-0.615283	0.538369	0.000381996	0.00140174	0.272516	0.785225
rs9887767	1	69287391	-0.000323942	0.000712345	-0.454755	0.649286	-0.00139624	0.000965491	-1.44614	0.148139
rs17435073	1	69288678	0.000559107	0.000951124	0.587838	0.556641	-0.000688001	0.00128885	-0.533808	0.593475
rs114922708	1	69292386	-0.00161546	0.00127748	-1.26457	0.206028	-0.00147085	0.00173217	-0.849137	0.395806
rs111896058	1	69293805	0.00380656	0.00198122	1.92132	0.0546921	0.00324052	0.00268588	1.2065	0.227626
rs79527247	1	69297894	-0.00101112	0.00103143	-0.980305	0.326937	-0.000796794	0.00139778	-0.57004	0.568651
rs192672889	1	69303675	0.00120511	0.00189024	0.637544	0.523771	0.000894298	0.00256335	0.348878	0.727181
rs35016648	1	69305033	-6.44e-05	0.000651668	-0.0988427	0.921263	-0.000335858	0.000883826	-0.380005	0.703942
rs116314895	1	69311526	-0.00109415	0.00133174	-0.821593	0.411309	0.00106867	0.00180545	0.591913	0.553909
rs79698661	1	69327623	3.1e-05	0.00112481	0.0275714	0.978004	0.00128975	0.00152486	0.845817	0.397655
rs4344368	1	69352300	-0.000812643	0.000719639	-1.12924	0.258799	-0.00218375	0.000975321	-2.239	0.0251564
rs71649096	1	69365189	0.000590535	0.00045856	1.2878	0.197816	0.000321905	0.000621699	0.517782	0.604611
rs74885306	1	69368226	2.28e-05	0.000939846	0.0242262	0.980672	-0.00141206	0.00127438	-1.10804	0.267847
rs79662345	1	69376418	0.00112822	0.00148958	0.757407	0.448807	-0.00236618	0.00202001	-1.17137	0.241451
rs78705740	1	69378942	-0.00179626	0.00139236	-1.29008	0.197023	-0.000859044	0.00188719	-0.455198	0.648967
rs4558025	1	69385766	-0.000218022	0.000632149	-0.344891	0.730177	0.000260533	0.000857037	0.303992	0.761134
rs115956961	1	69398115	0.000825535	0.00164265	0.502564	0.615271	-0.00329871	0.00222725	-1.48107	0.138589
rs116375719	1	69398568	0.000915392	0.00127373	0.71867	0.472345	-0.00196024	0.00172818	-1.13428	0.256678
rs79026421	1	69400121	0.00294101	0.00151955	1.93545	0.0529362	0.00154117	0.0020607	0.747886	0.45453
rs12068594	1	69415205	0.000823014	0.000685756	1.20016	0.23008	0.000604188	0.000929738	0.649848	0.515791
rs13375505	1	69419136	-0.000864586	0.000734574	-1.17699	0.2392	-0.00240103	0.000995484	-2.41192	0.0158691
rs79681728	1	69419672	0.00134505	0.000986559	1.36338	0.172765	-0.000939931	0.00133773	-0.702631	0.482286
rs5774967	1	69424885	-0.000919285	0.000728762	-1.26143	0.207153	-0.00214786	0.000987671	-2.17467	0.0296555
rs77496154	1	69428166	0.00063209	0.0010761	0.587389	0.556943	-0.000452482	0.00145865	-0.310205	0.756405
rs12076907	1	69435495	-0.00247815	0.0014079	-1.76017	0.0783799	-0.00152489	0.00190822	-0.799119	0.424222
rs12137608	1	69445763	0.0021722	0.00122664	1.77085	0.0765862	0.00208499	0.00166295	1.25379	0.209919
Affx-13464528	1	69446022	-0.000494032	0.00054134	-0.91261	0.361448	-0.000196298	0.00073375	-0.267527	0.789063
rs72682249	1	69448570	-0.00112706	0.000893799	-1.26098	0.207316	0.00172442	0.00121167	1.42318	0.154686
rs7535601	1	69449173	-0.00217578	0.0018224	-1.19391	0.232515	-0.000937826	0.00247132	-0.379484	0.704329
rs76857987	1	69450443	-0.00176059	0.00169597	-1.03811	0.299222	-0.0037237	0.00229926	-1.61952	0.105336
rs116817045	1	69450894	0.000690028	0.00121496	0.567941	0.570075	-0.00143965	0.0016473	-0.873951	0.382146
rs7524839	1	69482704	-0.000193607	0.000447853	-0.432301	0.665523	0.000118605	0.000607124	0.195355	0.845115
rs35531178	1	69492976	0.000401628	0.000538279	0.746133	0.455588	4.25e-05	0.000729576	0.0583026	0.953508
rs6665390	1	69500953	-0.000803793	0.00144172	-0.557522	0.577171	0.00065678	0.0019552	0.335914	0.736936
rs7550864	1	69517610	-0.000423622	0.000437163	-0.969025	0.332533	6.58e-05	0.000592712	0.110996	0.911619
rs1507860	1	69520596	0.000285887	0.000441086	0.648144	0.516893	0.000270642	0.000597823	0.452712	0.650757
rs115048192	1	69522673	0.000160742	0.00127458	0.126114	0.899642	0.00284699	0.00172924	1.64638	0.0996864
rs12096838	1	69523028	-0.000891997	0.00191881	-0.464869	0.642025	-0.00342059	0.00260027	-1.31548	0.188351
rs114956574	1	69528866	0.00230547	0.00154108	1.49601	0.134652	0.00176182	0.00208762	0.84394	0.398703
rs2494933	1	69537589	-0.000896428	0.00190806	-0.469811	0.63849	-0.00292211	0.00258589	-1.13002	0.258469
rs77787581	1	69548032	-0.00304207	0.00125045	-2.43278	0.0149838	-0.00279528	0.0016949	-1.64923	0.0991017
rs11209384	1	69550939	0.00108156	0.00142005	0.761637	0.446277	0.00231464	0.00192547	1.20212	0.229318
rs112353012	1	69556068	-0.00139896	0.00165997	-0.842758	0.399365	0.00110257	0.00224892	0.490268	0.623945
rs36041141	1	69556075	-0.00168319	0.00117192	-1.43627	0.150928	-0.00227499	0.00158914	-1.43158	0.152264
rs2784823	1	69573888	-4.87e-05	0.000711805	-0.0683833	0.945481	-0.000485974	0.000964834	-0.503686	0.614482
rs115198076	1	69577831	0.000784331	0.00125205	0.626435	0.53103	0.00233166	0.00169762	1.37349	0.169601
rs115550791	1	69588775	-0.000402586	0.00177974	-0.226204	0.821043	-0.00292363	0.00241312	-1.21156	0.225683
rs72682296	1	69588931	-0.00141717	0.00120102	-1.17997	0.238013	-0.000564242	0.00162814	-0.346556	0.728925
rs114043479	1	69594584	0.000162869	0.00133256	0.122222	0.902723	-0.000462569	0.00180815	-0.255824	0.798087
rs1336158	1	69595467	-0.000392058	0.000477324	-0.821368	0.411437	0.000211433	0.000647149	0.326715	0.743884
rs12117168	1	69600881	0.00105802	0.000886641	1.19329	0.232757	0.00115905	0.00120218	0.964125	0.334984
rs1336156	1	69603418	-0.000301816	0.000749983	-0.402431	0.687367	-0.00109712	0.00101607	-1.07978	0.280243
rs77476115	1	69610942	0.00155961	0.0010907	1.42993	0.152739	8.57e-05	0.00147959	0.0579068	0.953823
rs10082155	1	69612571	-0.000289234	0.000855308	-0.338164	0.73524	6.31e-05	0.00115929	0.0543869	0.956627
rs2784828	1	69627731	0.000597013	0.00052594	1.13513	0.25632	-0.000349773	0.000713088	-0.490506	0.623777
rs114641326	1	69633329	0.000530766	0.00179855	0.295108	0.767911	0.0003771	0.00243764	0.154699	0.877059
rs71651406	1	69649904	7.56e-05	0.000633134	0.119367	0.904985	-0.000416478	0.000858221	-0.485281	0.627477
rs1763923	1	69651478	-0.000278229	0.00044765	-0.621532	0.53425	0.000734998	0.000607047	1.21078	0.225982
rs115545783	1	69661510	-0.000996668	0.00132642	-0.751397	0.452414	0.000289935	0.00179831	0.161227	0.871915
rs1763926	1	69664700	0.000233735	0.000426536	0.547985	0.583702	-0.000129909	0.00057815	-0.224698	0.822215
rs17130886	1	69668656	-0.000998177	0.00152537	-0.654385	0.512864	0.00227204	0.00206832	1.0985	0.271988
rs74848658	1	69673540	0.000384623	0.00126637	0.303721	0.761341	-0.00136336	0.0017171	-0.793989	0.427202
rs4650135	1	69684997	-6.9e-05	0.00058678	-0.117586	0.906396	0.000413951	0.000795449	0.520399	0.602786
rs75432001	1	69687616	-0.000331467	0.00140051	-0.236676	0.812908	-0.0024063	0.00189897	-1.26716	0.205099
rs2248556	1	69695698	-0.00122134	0.00077175	-1.58256	0.113523	-0.000106514	0.00104608	-0.101822	0.918898
rs2245428	1	69703634	0.00127754	0.000692072	1.84596	0.0648992	0.000944235	0.00093848	1.00613	0.314353
rs182781070	1	69703777	-0.00284615	0.00160794	-1.77006	0.0767188	0.000109399	0.00217981	0.0501874	0.959973
rs61783703	1	69704143	0.000204356	0.000607015	0.336657	0.736376	-0.000123479	0.000822869	-0.150059	0.880718
rs12140724	1	69705602	-0.00120571	0.00144512	-0.834334	0.404094	-0.00095529	0.00195904	-0.487631	0.625812
rs7546233	1	69710434	0.000535047	0.000804839	0.664788	0.506187	0.00189217	0.00109114	1.73412	0.0828979
rs115142185	1	69722059	0.00176268	0.00145452	1.21187	0.225565	-0.00019887	0.00197165	-0.100864	0.919658
rs114089150	1	69722418	-0.00103373	0.000829369	-1.24641	0.212616	-0.000175419	0.00112475	-0.155962	0.876063
rs1380667	1	69723684	0.000855642	0.000489926	1.74647	0.08073	0.000381859	0.000664146	0.574963	0.565317
rs115651489	1	69740616	-7.55e-05	0.00147032	-0.0513225	0.959069	-0.00248755	0.00199337	-1.24791	0.212066
rs61783724	1	69741298	-2e-05	0.000691706	-0.0288936	0.976949	0.000426233	0.000937867	0.45447	0.649491
rs12725335	1	69744076	-0.000252847	0.00136954	-0.184622	0.853526	-0.00216653	0.00185699	-1.1667	0.243334
rs7515999	1	69745743	-0.000367948	0.000616767	-0.596576	0.550791	-0.000922327	0.000836628	-1.10243	0.270274
rs114230792	1	69746553	-0.00164676	0.00108931	-1.51175	0.130598	0.00190314	0.00147721	1.28833	0.197631
rs80189235	1	69751828	-0.000206243	0.00116478	-0.177066	0.859456	9.64e-05	0.00157896	0.0610371	0.95133
rs2815473	1	69752770	-0.000428948	0.000484028	-0.886205	0.375508	0.000514011	0.000656302	0.783192	0.433515
rs12129407	1	69754083	-0.00187536	0.00142238	-1.31846	0.187349	-0.00271188	0.0019288	-1.40599	0.159727
rs6681085	1	69762172	0.000804213	0.00045503	1.76739	0.0771644	0.00123091	0.000616853	1.99546	0.0459936
rs72685920	1	69767014	0.000130708	0.00108943	0.119979	0.9045	-0.000846743	0.00147649	-0.573483	0.566318
rs12097103	1	69794383	-0.000403092	0.000965928	-0.417311	0.676451	-0.00132196	0.00130971	-1.00935	0.312807
rs114163092	1	69797375	0.00248037	0.00155743	1.59261	0.11125	0.0010479	0.00211225	0.496105	0.61982
rs80276397	1	69811671	0.0013046	0.00168367	0.774855	0.438426	-0.00130754	0.00228277	-0.572787	0.56679
rs76605622	1	69822725	0.000510089	0.00114459	0.445653	0.655849	0.000902	0.00155156	0.581352	0.561003
rs185642595	1	69824817	-0.00149768	0.0010014	-1.49559	0.134763	-0.000842227	0.00135703	-0.620638	0.534839
rs288925	1	69832182	0.000408647	0.000461618	0.88525	0.376022	0.000470107	0.000625832	0.751171	0.452551
rs565848	1	69862986	0.000249533	0.000444312	0.561615	0.574379	5.66e-05	0.00060233	0.0939057	0.925184
rs11209446	1	69864461	0.000508601	0.000463685	1.09687	0.2727	0.000350631	0.000628556	0.557836	0.576957
rs56743532	1	69872206	-0.000470666	0.00125241	-0.375808	0.70706	-0.00166612	0.00169738	-0.981582	0.326306
rs10889820	1	69878772	0.000962788	0.000611408	1.5747	0.115326	3.19e-06	0.000828831	0.00384941	0.996929
rs10493456	1	69879109	0.000316516	0.00044271	0.714951	0.47464	-8.47e-05	0.000600193	-0.141107	0.887785
rs11583769	1	69888635	-0.000994961	0.000825196	-1.20573	0.227924	-0.000650742	0.00111833	-0.581887	0.560644
rs10889827	1	69889952	-0.000545155	0.000433592	-1.2573	0.208647	0.000213882	0.000587819	0.363857	0.715965
rs1926264	1	69900116	-0.000500624	0.000450909	-1.11026	0.26689	-0.000424078	0.000611437	-0.693576	0.487949
rs56252451	1	69901810	-0.000499897	0.00117647	-0.424913	0.670901	-0.000567661	0.00159458	-0.355993	0.721846
rs17130967	1	69904729	-0.00139167	0.00109121	-1.27535	0.202186	-0.0021217	0.00147925	-1.43431	0.151485
rs9782895	1	69907892	-0.000289686	0.000649004	-0.446354	0.655342	-0.00142061	0.000879806	-1.61468	0.10638
rs9326088	1	69909170	-0.000826909	0.000437341	-1.89077	0.0586566	-0.000619354	0.000592996	-1.04445	0.296279
rs12042471	1	69909474	-0.000853075	0.000597916	-1.42675	0.153653	-0.000334383	0.000810554	-0.412537	0.679946
rs6424486	1	69914861	0.00116105	0.000473376	2.45271	0.0141791	0.00110511	0.000641745	1.72204	0.0850629
rs17495923	1	69915596	0.00023069	0.000671826	0.343378	0.731314	-0.000331805	0.00091061	-0.364376	0.715577
rs12125946	1	69920593	-3.4e-05	0.000993712	-0.0342106	0.972709	0.00284047	0.00134701	2.10872	0.03497
rs11209464	1	69920839	-0.00040282	0.000427964	-0.941247	0.346579	-0.000707432	0.000580225	-1.21924	0.222755
rs17130977	1	69933996	-0.00139404	0.000979717	-1.4229	0.154765	-0.000630831	0.00132832	-0.474911	0.634851
rs3928272	1	69934056	-4.75e-05	0.000427084	-0.111294	0.911383	0.000324686	0.000578932	0.560836	0.57491
rs1016519	1	69937568	-0.000502397	0.000484365	-1.03723	0.29963	-0.000327324	0.000656748	-0.498401	0.618202
rs113255160	1	69940001	0.00105171	0.00162024	0.649107	0.51627	-0.00383801	0.0021975	-1.74654	0.0807188
rs954302	1	69951009	0.000632678	0.000522195	1.21157	0.225677	0.000809557	0.000708143	1.14321	0.252952
rs78282469	1	69968819	-0.00049123	0.00121011	-0.405939	0.684788	-0.00080332	0.00164006	-0.489813	0.624266
rs10789296	1	69970257	0.000710403	0.000491749	1.44465	0.148559	-0.000539484	0.000666486	-0.809444	0.41826
rs115254349	1	69976701	-0.00113864	0.00151672	-0.750727	0.452817	-0.00113194	0.00205623	-0.55049	0.581984
rs61782176	1	69983466	0.0022037	0.00162346	1.35741	0.174651	-4.63e-05	0.0021999	-0.0210534	0.983203
rs114663764	1	69992644	-0.00262342	0.00192663	-1.36166	0.173307	-0.00200832	0.00261324	-0.768517	0.442181
rs114595309	1	69998598	0.00156756	0.00162231	0.966255	0.333917	0.00190266	0.00219975	0.864944	0.38707
rs115258240	1	70005824	-3.13e-05	0.000941562	-0.0332346	0.973488	-0.000838478	0.00127683	-0.656688	0.511382
rs4650008	1	70023317	0.00108089	0.00081864	1.32035	0.18672	0.00172057	0.00110967	1.55053	0.121015
rs4650295	1	70029922	-0.000592858	0.000449276	-1.31958	0.186975	-0.000324452	0.00060929	-0.532508	0.594375
rs7540187	1	70031397	0.000420175	0.000479204	0.876818	0.380586	-6.9e-05	0.00064959	-0.10619	0.915432
rs61782204	1	70032042	-0.00149116	0.000878492	-1.69741	0.0896193	-0.00151034	0.00119082	-1.26832	0.204683
rs72671187	1	70036065	0.000953296	0.00116315	0.819584	0.412454	0.000881065	0.00157655	0.558855	0.576261
rs7513154	1	70056683	-0.00271228	0.00148306	-1.82884	0.0674243	-0.00129029	0.00201102	-0.641608	0.521128
rs12066576	1	70065555	-0.00172375	0.00103646	-1.66311	0.0962908	-0.00141443	0.0014049	-1.00678	0.31404
rs1749509	1	70070592	0.000612559	0.00101085	0.605981	0.544528	-0.000376157	0.00137038	-0.274491	0.783707
rs116105484	1	70080092	0.00159413	0.0015097	1.05592	0.291004	-0.00248169	0.00204679	-1.21248	0.225329
rs12028177	1	70083281	-0.0006314	0.000465307	-1.35695	0.174797	0.000204599	0.000630947	0.324273	0.745732
rs115312129	1	70084301	-0.00283602	0.00148506	-1.9097	0.0561729	-0.00250179	0.00201347	-1.24253	0.214043
rs76434851	1	70088505	0.000520861	0.00169109	0.308003	0.75808	0.000178925	0.00229368	0.0780081	0.937822
rs61782219	1	70089583	-0.00196542	0.00100657	-1.9526	0.0508684	-0.00150012	0.00136369	-1.10004	0.271315
rs77372356	1	70096854	0.000792632	0.000744488	1.06467	0.287028	0.000646985	0.00100903	0.641192	0.521398
rs1773350	1	70097103	0.00113211	0.000567175	1.99605	0.0459289	2.21e-05	0.000769079	0.0287637	0.977053
rs78255173	1	70103896	0.00177476	0.000997037	1.78003	0.0750715	0.00114133	0.00135121	0.844671	0.398295
rs66463673	1	70112480	0.000630235	0.000655273	0.961789	0.336156	0.00192063	0.000888239	2.16229	0.0305963
rs61782248	1	70114611	-0.00188558	0.000814915	-2.31384	0.020677	-0.00118946	0.00110447	-1.07695	0.281505
rs12047807	1	70124299	0.000388875	0.000825101	0.471306	0.637423	0.000793854	0.00111871	0.709616	0.477943
rs227115	1	70124891	-0.000800457	0.000470576	-1.70101	0.0889413	0.000384496	0.000638125	0.60254	0.546815
rs115038215	1	70125230	-0.00195133	0.00160033	-1.21933	0.222721	-0.00234724	0.00216957	-1.08189	0.279301
rs79268447	1	70136869	0.00133616	0.00135546	0.985765	0.324249	-3.7e-05	0.001839	-0.0201219	0.983946
rs114258857	1	70142373	0.00243297	0.001258	1.93401	0.0531129	0.00126908	0.00170597	0.743905	0.456934
rs12729671	1	70148282	-0.000164325	0.000497244	-0.330472	0.741044	-9.95e-05	0.000674121	-0.147556	0.882693
rs1417437	1	70154441	-0.000657214	0.000466292	-1.40945	0.158704	0.000437824	0.000632314	0.692416	0.488677
rs1340755	1	70163397	-0.00154119	0.000990328	-1.55624	0.119653	-0.000548277	0.00134268	-0.408346	0.68302
rs56703600	1	70163554	0.000738591	0.000729743	1.01213	0.311479	0.0012508	0.000989033	1.26467	0.20599
rs1740908	1	70174192	0.000721469	0.000431543	1.67184	0.0945579	0.000390337	0.000585068	0.667165	0.504667
rs10489555	1	70176931	8.94e-05	0.000686802	0.130225	0.896389	0.000714311	0.000931552	0.766797	0.443203
rs1796969	1	70179358	-0.000975572	0.000438714	-2.22371	0.0261687	0.000130911	0.000594687	0.220135	0.825766
rs114566776	1	70189259	0.0012596	0.00167583	0.751627	0.452276	0.00103003	0.00227115	0.453528	0.650169
rs35004439	1	70190509	-0.000419083	0.000756878	-0.5537	0.579784	0.000592553	0.00102631	0.577364	0.563694
rs12036373	1	70202696	-0.000397214	0.000444736	-0.893144	0.371781	-0.00109471	0.000602821	-1.81597	0.0693752
rs17325754	1	70205474	-0.000722688	0.000931669	-0.775692	0.437931	0.00164804	0.00126307	1.30479	0.191965
rs17397693	1	70207668	0.000108048	0.000440096	0.245511	0.806061	0.00134209	0.000596716	2.24912	0.0245054
rs72675042	1	70214055	0.00101199	0.00120967	0.836579	0.40283	-0.00159738	0.00163991	-0.974067	0.330024
rs114244170	1	70218616	0.00158588	0.00107556	1.47447	0.140356	0.00259386	0.00145806	1.77898	0.0752437
rs116667316	1	70226997	-0.000123438	0.00140656	-0.0877585	0.930069	0.00066484	0.00190623	0.348773	0.72726
rs1361493	1	70231535	-0.000191177	0.000435187	-0.4393	0.660445	-0.00128785	0.000589948	-2.183	0.0290368
rs75664847	1	70237109	-0.00248328	0.00119043	-2.08603	0.0369768	-0.00291196	0.00161389	-1.80431	0.0711841
rs72675057	1	70238828	0.000607805	0.000745188	0.81564	0.414707	-0.00227354	0.00101015	-2.25069	0.0244058
rs76473371	1	70241416	0.00163355	0.00126674	1.28957	0.197201	-0.00242826	0.00171729	-1.414	0.157362
rs12739458	1	70241470	0.000221183	0.000884985	0.249929	0.802643	-0.000426525	0.00119846	-0.355893	0.721921
rs72941461	1	70241819	-0.000809905	0.0012057	-0.67173	0.501756	-0.00150395	0.00163446	-0.920146	0.357497
rs75115510	1	70243630	-0.00114755	0.000869466	-1.31983	0.186891	-0.000261441	0.00117849	-0.221844	0.824436
rs12037989	1	70244251	0.000722154	0.000517548	1.39534	0.162915	-0.000442628	0.000701472	-0.630999	0.528042
rs6658504	1	70246016	0.00083523	0.000601585	1.38838	0.165022	-0.000587519	0.000815472	-0.720464	0.47124
rs7520521	1	70248115	-0.000481724	0.000436009	-1.10485	0.269226	-0.000859162	0.000590931	-1.45391	0.145971
rs77273159	1	70251539	-0.00106381	0.00114749	-0.927072	0.35389	0.00328114	0.00155568	2.10914	0.0349337
rs61660013	1	70254638	-0.00130182	0.000920302	-1.41456	0.157199	0.000614206	0.00124733	0.492416	0.622426
rs6681847	1	70263007	-0.000591967	0.000427126	-1.38593	0.165769	-0.00112909	0.000579058	-1.94987	0.0511923
rs34945776	1	70271325	0.000194229	0.00055343	0.350954	0.725623	0.000983254	0.000750425	1.31026	0.190108
rs72675070	1	70271531	-0.000896189	0.00125552	-0.713797	0.475353	-0.00253622	0.001702	-1.49014	0.136188
rs12028771	1	70272063	0.000743411	0.00060214	1.23462	0.216975	-0.000860852	0.000816315	-1.05456	0.291628
rs114559873	1	70277792	-0.000177155	0.00170799	-0.103721	0.917391	0.00339367	0.00231619	1.4652	0.142868
rs72941496	1	70278593	-0.00173597	0.00083078	-2.08957	0.0366574	0.000685729	0.00112593	0.609034	0.542502
rs6697066	1	70278764	-0.000907238	0.000431461	-2.10271	0.0354917	-0.00109564	0.000584851	-1.87336	0.0610194
rs12027206	1	70279152	0.000391206	0.000732799	0.533851	0.593445	-0.000501751	0.000993462	-0.505053	0.613522
rs7556220	1	70280269	-0.0020857	0.00132111	-1.57875	0.114395	-0.00263198	0.0017913	-1.46931	0.141749
rs61784018	1	70286985	-0.000996365	0.000726784	-1.37092	0.1704	-5.91e-05	0.000985047	-0.0599497	0.952196
rs74784023	1	70288480	-0.000242652	0.00094422	-0.256987	0.797189	0.00108261	0.00127964	0.846025	0.397539
rs10518321	1	70315688	-0.000142566	0.000728417	-0.19572	0.844829	-0.00243289	0.000987447	-2.46382	0.013747
rs113846452	1	70316901	0.00182415	0.00162968	1.11933	0.263	0.000336102	0.00220876	0.152168	0.879055
rs2226284	1	70335682	-0.000348707	0.000427189	-0.816284	0.414339	-0.000856606	0.000579099	-1.47921	0.139086
rs6665742	1	70343316	0.000227228	0.000428497	0.53029	0.595911	0.000924883	0.000580738	1.5926	0.111251
rs79295660	1	70345714	0.00201798	0.0018132	1.11293	0.265738	0.00274664	0.00245872	1.1171	0.263952
rs78359763	1	70345765	0.000842044	0.00103777	0.811395	0.417139	-0.000648825	0.00140698	-0.461145	0.644695
rs12741230	1	70347242	0.00276799	0.00109664	2.52406	0.0116013	-0.00186089	0.00148727	-1.25121	0.21086
rs6424605	1	70355764	0.000202162	0.000427848	0.472509	0.636564	0.000998567	0.000579951	1.72181	0.0851043
rs12037173	1	70355981	0.00054402	0.000999649	0.544211	0.586297	-0.000329921	0.00135512	-0.243462	0.807647
rs6670169	1	70359799	0.000279357	0.000797225	0.350412	0.72603	-0.000530072	0.00108121	-0.490257	0.623953
rs35460120	1	70364768	-0.00130918	0.00121415	-1.07826	0.280917	0.000796414	0.00164678	0.483619	0.628657
rs12075846	1	70367087	0.00113253	0.000940647	1.20399	0.228593	0.00133563	0.00127508	1.04749	0.294875
rs12756253	1	70396007	-0.000309596	0.000428686	-0.722197	0.470174	-0.000849787	0.000581156	-1.46224	0.143678
rs79282263	1	70396734	2.12e-05	0.00150208	0.0140958	0.988754	0.00177262	0.00203593	0.870668	0.383936
rs114874021	1	70414376	0.00153728	0.00132003	1.16457	0.244193	-0.000508566	0.00178992	-0.284128	0.776312
rs11209583	1	70444049	-0.000150404	0.000769155	-0.195544	0.844967	-0.00101743	0.00104293	-0.975556	0.329285
rs1015819	1	70445085	0.000846187	0.000926025	0.913784	0.360831	-0.000514563	0.00125559	-0.409817	0.681941
rs35269139	1	70464290	0.000372092	0.000434993	0.855396	0.392333	0.00054259	0.000589769	0.920004	0.357572
rs17506335	1	70470059	-0.00129795	0.000712796	-1.82092	0.0686196	0.00145555	0.000967899	1.50382	0.132629
rs17506411	1	70471214	0.000211647	0.00071688	0.295233	0.767816	-0.00224611	0.00097185	-2.31118	0.0208239
rs67297811	1	70472270	-0.000946118	0.000861304	-1.09847	0.272	-0.000192988	0.00116779	-0.165258	0.868741
rs2291777	1	70494216	-0.000321238	0.000677379	-0.474237	0.635332	-0.000938872	0.000918519	-1.02216	0.306706
rs111722349	1	70496017	-0.00126575	0.00123081	-1.02839	0.303765	0.00128691	0.00166764	0.771696	0.440295
rs12040667	1	70497110	-0.000248993	0.000518201	-0.480495	0.630875	0.000601784	0.000702612	0.856495	0.391725
rs12567778	1	70503937	-0.000802538	0.00177352	-0.452512	0.650901	0.000163524	0.00240459	0.068005	0.945782
rs77157341	1	70504360	-0.00121495	0.00181738	-0.668516	0.503805	-0.00290979	0.00246365	-1.18109	0.237569
rs10493468	1	70506922	-0.000528274	0.000447933	-1.17936	0.238255	-4.47e-05	0.000607173	-0.0736386	0.941298
rs77723797	1	70516633	-0.00175006	0.000817318	-2.14122	0.0322571	-0.000780683	0.00110812	-0.704509	0.481116
rs17462377	1	70540801	0.000608634	0.000919223	0.662117	0.507897	0.00088849	0.00124607	0.713033	0.475826
rs116401238	1	70562089	0.00286619	0.00128232	2.23516	0.0254077	0.000510172	0.00173809	0.293525	0.769121
rs11209591	1	70604967	-0.000275814	0.000447779	-0.615959	0.537922	-0.000833978	0.000606827	-1.37433	0.169341
rs74586623	1	70605737	-0.00182695	0.000848479	-2.15321	0.0313029	-0.00138743	0.00115025	-1.2062	0.22774
rs595662	1	70611347	-0.000386622	0.00082272	-0.469931	0.638405	9.61e-05	0.00111565	0.0861621	0.931338
rs3180401	1	70616830	0.0023388	0.00157717	1.48291	0.138099	0.000288673	0.00213787	0.135028	0.89259
rs74343537	1	70629075	0.000114242	0.00115502	0.0989093	0.92121	-0.00177175	0.00156605	-1.13135	0.25791
rs79844175	1	70629707	0.000226237	0.00123515	0.183165	0.854669	0.00222132	0.00167457	1.3265	0.184676
rs79043654	1	70651527	-0.00205782	0.00140499	-1.46465	0.143018	-0.000920837	0.00190459	-0.483484	0.628753
rs114216907	1	70657326	0.00190597	0.00189789	1.00425	0.315257	-0.00237524	0.00257342	-0.92299	0.356013
rs56299138	1	70690540	-0.000999922	0.000584953	-1.70941	0.0873769	-0.00123493	0.000793136	-1.55703	0.119465
rs74348138	1	70722616	1.43e-05	0.000787392	0.0181992	0.98548	-0.000466924	0.00106745	-0.437421	0.661806
rs114495835	1	70728221	-0.0025806	0.00176353	-1.46331	0.143383	-0.00380712	0.00239066	-1.59249	0.111275
rs78318880	1	70745871	0.00111409	0.00180883	0.615919	0.537948	0.00086454	0.00245212	0.352569	0.724412
rs12749994	1	70750781	0.0034437	0.00149551	2.3027	0.0212966	7.03e-05	0.00202632	0.0347032	0.972316
rs692877	1	70758887	0.000760813	0.000488894	1.55619	0.119663	0.000125119	0.000663062	0.188699	0.850329
rs59821213	1	70764378	-0.000204423	0.000735476	-0.277947	0.781053	-0.00151471	0.000997125	-1.51908	0.128743
rs12135469	1	70765659	-0.000600344	0.000749902	-0.800564	0.423385	-0.000286253	0.00101662	-0.281574	0.77827
rs79949883	1	70803336	-0.000979614	0.00166782	-0.58736	0.556962	-0.00207127	0.00226121	-0.916003	0.359666
rs10889867	1	70805822	-0.00103714	0.00110628	-0.937503	0.348501	0.000658501	0.00149965	0.439104	0.660586
rs112175274	1	70814792	0.00277317	0.00112086	2.47415	0.0133558	-0.000621003	0.00151979	-0.408613	0.682824
rs61782675	1	70820008	-0.000688632	0.000749894	-0.918306	0.358459	-0.000369373	0.00101656	-0.363355	0.71634
rs55863806	1	70820880	-0.000575303	0.000749484	-0.767598	0.442726	-0.000229187	0.00101598	-0.225583	0.821526
rs12140479	1	70823238	0.000217559	0.000496866	0.437863	0.661486	0.0010337	0.000673487	1.53485	0.124823
rs77164932	1	70826385	0.00113408	0.00162622	0.697374	0.48557	0.00137575	0.00220483	0.623971	0.532647
rs76747402	1	70847885	0.00225175	0.00147943	1.52204	0.127999	-0.00134365	0.00200537	-0.670026	0.502842
rs12137720	1	70848896	0.000174991	0.000537867	0.325343	0.744922	0.00144895	0.00072912	1.98726	0.0468949
rs12030542	1	70851706	-3.36e-05	0.000761922	-0.0440955	0.964828	-0.00156351	0.00103288	-1.51374	0.130093
rs828351	1	70860321	3.37e-07	0.000437435	0.000770297	0.999385	0.000413256	0.000592917	0.696987	0.485811
rs72680727	1	70869616	-0.00258915	0.00157992	-1.63879	0.101259	-0.00440655	0.00214152	-2.05767	0.0396227
rs10889869	1	70877964	0.00132673	0.000764284	1.73591	0.0825814	0.000942251	0.00103611	0.909408	0.363136
rs12037405	1	70881147	-0.00014706	0.000827346	-0.177749	0.85892	-0.0031365	0.00112136	-2.79705	0.00515751
rs41313347	1	70881586	0.000937125	0.0020836	0.449763	0.652882	-0.00059556	0.0028257	-0.210765	0.83307
rs12723350	1	70888101	-0.000541261	0.000823305	-0.657425	0.510908	0.00116702	0.00111603	1.04569	0.295707
rs76106863	1	70889446	0.00137721	0.00136937	1.00572	0.31455	-0.000520549	0.0018563	-0.280423	0.779153
rs6413472	1	70897131	-0.000363836	0.00100775	-0.361039	0.718071	-0.0013159	0.00136654	-0.962943	0.335577
rs74085252	1	70902265	-0.000701038	0.000922709	-0.75976	0.447398	-0.000428323	0.00125073	-0.342458	0.732006
rs116767084	1	70903568	-0.0050797	0.00173482	-2.92808	0.00341089	-0.000377937	0.00235196	-0.16069	0.872337
rs1021737	1	70904800	0.000467473	0.000469244	0.996224	0.319142	-4.49e-05	0.00063608	-0.0705631	0.943746
rs115078424	1	70908356	-0.00286608	0.00186418	-1.53745	0.124185	0.00069664	0.00252741	0.275634	0.782829
rs12561944	1	70910065	-0.000462106	0.000851245	-0.542859	0.587227	-0.00075689	0.0011539	-0.655938	0.511865
rs61782721	1	70913076	-0.000121899	0.000457178	-0.266633	0.789752	-0.000357867	0.00061974	-0.577447	0.563638
rs555671	1	70913726	-0.00104561	0.00084905	-1.23151	0.218133	0.000683571	0.00115108	0.593852	0.552611
rs17531622	1	70913765	-0.00232524	0.00178716	-1.30108	0.193232	-0.00635181	0.00242261	-2.62189	0.00874482
rs10458561	1	70921173	0.000210493	0.000454915	0.462708	0.643574	0.000696362	0.000616679	1.12921	0.258809
rs6424389	1	70931286	0.00034526	0.000450469	0.766445	0.443412	-0.000163054	0.000611166	-0.266792	0.78963
rs6424390	1	70931368	-0.000334897	0.000428582	-0.781406	0.434564	0.000579955	0.000581164	0.99792	0.318319
rs4649917	1	70934829	0.000256111	0.000437652	0.585194	0.558418	0.000223702	0.00059352	0.376908	0.706243
rs115440625	1	70936933	0.0021241	0.00196924	1.07864	0.280748	0.00402203	0.0026689	1.507	0.131812
rs17131315	1	70944520	-0.000129561	0.000551639	-0.234865	0.814314	-0.00131238	0.000747689	-1.75524	0.0792187
rs9988559	1	70945884	-0.000454178	0.000559608	-0.8116	0.417022	0.000507174	0.000758696	0.668482	0.503826
rs61784781	1	70947432	-0.000686217	0.00106595	-0.643759	0.519732	-0.000708594	0.00144532	-0.490267	0.623945
rs560827	1	70947586	7.81e-05	0.000431726	0.180877	0.856464	0.00047758	0.000585024	0.816342	0.414305
rs34055463	1	70948709	0.000131508	0.000557737	0.235788	0.813597	-0.000481351	0.000755966	-0.636736	0.524297
rs2807912	1	70952314	-0.000229317	0.000496294	-0.462059	0.644039	-0.000229397	0.000672826	-0.340946	0.733144
rs12134673	1	70958228	0.000482138	0.0014834	0.325023	0.745164	0.00184506	0.0020113	0.917344	0.358963
rs78966901	1	70966800	0.000214028	0.00083234	0.257141	0.79707	-0.000353514	0.00112829	-0.313319	0.754039
rs77350526	1	70971964	0.000963281	0.000892225	1.07964	0.280304	-0.00131376	0.00120974	-1.08598	0.277488
rs620247	1	70977329	-9.91e-05	0.000436261	-0.22726	0.820222	-0.000634544	0.000591303	-1.07313	0.283214
rs55734633	1	70978673	0.00118204	0.000869482	1.35948	0.173996	0.00164438	0.00117858	1.39522	0.162949
rs116646471	1	70979795	-0.00121651	0.00158796	-0.766085	0.443627	0.0055593	0.00215425	2.58062	0.00986268
rs17131324	1	70979802	0.000329586	0.0018416	0.178967	0.857964	0.000405181	0.00249678	0.162282	0.871084
rs10889879	1	70986547	6.36e-05	0.000429994	0.147917	0.882408	-0.000693376	0.000582748	-1.18984	0.234111
rs17131326	1	70987292	0.00210822	0.00189137	1.11465	0.265	0.000598015	0.00256374	0.233258	0.815561
rs532013	1	70989921	-0.000568955	0.000668942	-0.85053	0.395031	0.000679625	0.000906648	0.749602	0.453495
rs2651240	1	70990202	-0.00168776	0.000956159	-1.76515	0.0775399	0.00255105	0.00129649	1.96766	0.0491079
rs617211	1	70990438	-0.000189453	0.000591129	-0.320494	0.748594	0.000513379	0.000801349	0.640644	0.521755
rs629807	1	70990955	-0.000450379	0.000531227	-0.84781	0.396545	0.000405116	0.000720214	0.562495	0.57378
rs17131333	1	70998630	0.0011988	0.00100795	1.18935	0.234301	0.00193893	0.00136633	1.41908	0.155876
rs6686121	1	70998786	0.00039653	0.000630905	0.62851	0.52967	0.00069694	0.000855191	0.814953	0.4151
rs2780750	1	71002636	-5.7e-05	0.000426904	-0.133482	0.893813	0.000532641	0.000578774	0.920291	0.357422
rs9425029	1	71011845	-0.000258301	0.000460143	-0.56135	0.57456	-0.000358077	0.000623899	-0.573934	0.566013
rs148828961	1	71020447	-0.00168885	0.00158883	-1.06295	0.287805	-0.00155584	0.00215448	-0.722143	0.470207
rs9424947	1	71021075	2.94e-05	0.000636082	0.0461843	0.963163	0.000746908	0.000862385	0.866097	0.386438
rs17131347	1	71021214	0.000141473	0.000517139	0.273568	0.784417	0.00119105	0.000701535	1.69778	0.0895512
rs12035687	1	71022016	0.000344587	0.000886933	0.388515	0.697635	-0.000817097	0.00120292	-0.679262	0.496972
rs74404263	1	71023538	-0.00105278	0.00114628	-0.918435	0.358392	0.00102786	0.00155368	0.661565	0.508251
rs74977161	1	71024415	-0.00294243	0.00121274	-2.42627	0.0152554	-0.0027377	0.00164395	-1.66531	0.095851
rs4546875	1	71025007	0.00102292	0.00156631	0.653076	0.513708	0.00171327	0.00212233	0.807258	0.419519
rs4649923	1	71028151	-0.000397784	0.000559369	-0.711129	0.477005	-0.000747422	0.000757961	-0.986096	0.324087
rs12097872	1	71037863	-0.000684099	0.000649512	-1.05325	0.292227	-0.000629658	0.000880934	-0.714762	0.474757
rs4130191	1	71038867	0.000158738	0.000464606	0.341663	0.732605	0.000820944	0.000629689	1.30373	0.192327
rs115168323	1	71044388	0.00098846	0.00123073	0.803147	0.421891	0.00131358	0.00166824	0.787407	0.431044
rs79247548	1	71045025	0.000201358	0.00108041	0.186373	0.852153	0.00102671	0.00146442	0.701104	0.483238
rs2421803	1	71047004	-0.000204272	0.000646272	-0.316077	0.751944	-0.000867523	0.000875942	-0.990388	0.321985
rs12135820	1	71047239	6.55e-05	0.000820954	0.0797853	0.936408	0.000526081	0.00111322	0.472575	0.636517
rs115424937	1	71047579	0.00197113	0.00198108	0.994975	0.319749	0.000462852	0.0026861	0.172314	0.863191
rs12117620	1	71051162	0.00030304	0.000556555	0.544492	0.586103	0.000371197	0.000754571	0.491932	0.622768
rs3008479	1	71051482	-0.00106306	0.000705885	-1.50599	0.132071	0.000937551	0.00095693	0.979748	0.327211
rs1414066	1	71073907	0.000618419	0.000433573	1.42633	0.153773	0.00039554	0.000587789	0.672928	0.500993
rs1932064	1	71073921	-0.00027059	0.000812732	-0.332938	0.739181	0.000327101	0.00110234	0.296732	0.766671
rs34966194	1	71093577	0.000292732	0.000811435	0.360759	0.71828	-6.83e-06	0.00110009	-0.00620872	0.995046
rs8179355	1	71093805	-0.000761621	0.00126563	-0.601771	0.547327	-0.000973752	0.00171603	-0.567444	0.570413
rs72682700	1	71096767	0.000815572	0.000997236	0.817832	0.413454	-0.0016318	0.00135162	-1.20729	0.227322
rs4570369	1	71099205	0.000191053	0.000596008	0.320553	0.748549	9.14e-05	0.000808033	0.113101	0.90995
rs11579049	1	71103169	0.000225822	0.000596935	0.378302	0.705206	8.92e-05	0.000809095	0.110238	0.912221
rs12140630	1	71108054	0.000408535	0.00094366	0.432926	0.665069	2.11e-05	0.00127947	0.0164791	0.986852
rs11209669	1	71116251	-0.000487415	0.000496707	-0.981292	0.326449	-0.000692296	0.000673441	-1.028	0.303952
rs61778684	1	71125096	-0.000264628	0.00101416	-0.260933	0.794144	0.000870819	0.00137491	0.633366	0.526495
rs116214508	1	71132843	-0.00107891	0.000878509	-1.22812	0.219403	0.00150645	0.0011909	1.26497	0.205883
rs10157447	1	71140341	-0.000347692	0.00125916	-0.276131	0.782448	-0.00142659	0.00170733	-0.835572	0.403397
rs2820522	1	71152679	0.00041115	0.000564087	0.728878	0.466077	0.000422281	0.000764777	0.552162	0.580838
rs61778689	1	71154805	4.71e-05	0.000488298	0.0963607	0.923234	0.00105295	0.000661995	1.59056	0.111709
rs10518348	1	71163602	0.000299655	0.000624069	0.480163	0.631112	-0.000492443	0.00084616	-0.581974	0.560585
rs1889600	1	71166263	0.000374051	0.000456576	0.819252	0.412643	0.000127632	0.00061899	0.206194	0.83664
rs2152126	1	71170183	-0.00102004	0.000469218	-2.17391	0.029713	-3.75e-05	0.000636112	-0.0588842	0.953044
rs12137589	1	71170435	-0.00103071	0.000468656	-2.19929	0.0278581	-0.000195766	0.000635422	-0.308088	0.758016
rs7534092	1	71184053	0.00113923	0.000976656	1.16646	0.243431	0.00110342	0.0013243	0.833212	0.404726
rs77229443	1	71184918	0.00166917	0.00104999	1.5897	0.111904	-0.000342344	0.00142337	-0.240517	0.80993
rs113548283	1	71194365	0.000458628	0.00116702	0.392989	0.694328	-0.00062325	0.0015824	-0.393863	0.693683
rs77239059	1	71194670	-0.00132002	0.00130653	-1.01033	0.31234	-0.00140893	0.00177123	-0.795452	0.426351
rs1932053	1	71199713	0.0004237	0.000747492	0.566829	0.570831	-0.000200859	0.00101315	-0.198253	0.842847
rs7547597	1	71241232	-0.000290951	0.000437876	-0.66446	0.506396	0.000239038	0.000593382	0.40284	0.687066
rs1327457	1	71243751	0.000404626	0.00112436	0.359871	0.718943	0.000395237	0.00152399	0.259344	0.79537
rs12046339	1	71245703	0.000740854	0.000435798	1.69999	0.0891332	7.74e-05	0.000591062	0.130926	0.895834
rs79604746	1	71253528	-0.000519326	0.00112118	-0.463197	0.643224	0.00112366	0.00152042	0.739043	0.459882
rs1536534	1	71256068	0.00108019	0.000970847	1.11263	0.265869	0.000792609	0.00131594	0.602315	0.546965
rs78008994	1	71259335	-0.00225495	0.00174181	-1.2946	0.195459	-0.00205082	0.00236147	-0.868452	0.385148
rs71651461	1	71271225	0.000798664	0.00155204	0.514588	0.606841	0.00103113	0.00210447	0.48997	0.624156
rs17539276	1	71277122	0.00101816	0.00101437	1.00374	0.315505	0.0017038	0.00137509	1.23905	0.215328
rs77797946	1	71277773	0.00210371	0.00121893	1.72588	0.0843708	0.00251395	0.00165216	1.52161	0.128108
rs80168705	1	71279161	0.000513421	0.00205129	0.250291	0.802362	-0.00118043	0.00278096	-0.424469	0.671224
rs114674929	1	71286444	0.00171544	0.0014842	1.1558	0.247764	0.00181186	0.00201245	0.900327	0.367947
rs114327793	1	71315505	0.00335809	0.00178774	1.8784	0.0603271	0.00157035	0.00242348	0.647973	0.517003
rs6685546	1	71328975	-0.00111944	0.000582596	-1.92148	0.0546728	-0.000707697	0.000789864	-0.895974	0.370267
rs116356074	1	71331271	-0.00334211	0.00187002	-1.7872	0.0739054	-0.0019884	0.00253435	-0.78458	0.4327
rs1409986	1	71331498	0.000546278	0.000769465	0.709945	0.477739	0.000316812	0.0010431	0.30372	0.761341
rs1325949	1	71337193	0.000451778	0.000496815	0.909349	0.363166	0.000526044	0.000673673	0.780859	0.434886
rs4998697	1	71358190	-0.00133446	0.000427346	-3.12267	0.00179237	-5.48e-05	0.000579423	-0.0946387	0.924602
rs77268000	1	71359145	-0.00160387	0.00118686	-1.35135	0.176583	-0.00232937	0.00160923	-1.44751	0.147755
rs12046641	1	71360623	0.00108038	0.000471228	2.29269	0.0218665	9.64e-06	0.000638819	0.0150954	0.987956
rs1359834	1	71365365	0.000525815	0.000706341	0.74442	0.456623	0.000817032	0.000957847	0.852988	0.393666
rs6659643	1	71366499	-0.000452177	0.000822066	-0.550049	0.582286	0.000711069	0.00111445	0.638043	0.523446
rs2182325	1	71371420	0.000593656	0.000448438	1.32383	0.185561	0.000126076	0.000608404	0.207224	0.835835
rs114262907	1	71372061	-0.0015789	0.00148635	-1.06227	0.288113	-0.000307209	0.00201486	-0.152472	0.878815
rs17541646	1	71373645	0.00148011	0.00113766	1.30101	0.193255	9.28e-05	0.00154237	0.0601917	0.952003
rs875727	1	71373738	0.000407267	0.000696801	0.584482	0.558897	0.000129538	0.000944748	0.137114	0.890941
rs12123324	1	71375275	9.17e-05	0.000515251	0.177957	0.858757	-0.000504339	0.000698586	-0.721943	0.47033
rs11209715	1	71375363	-0.000665784	0.000440895	-1.51007	0.131026	-5.32e-05	0.000597706	-0.0890753	0.929022
rs11209716	1	71377650	-0.000643271	0.000440726	-1.45957	0.144409	1.58e-05	0.000597436	0.026421	0.978922
rs602383	1	71391646	0.000377514	0.00044325	0.851696	0.394383	-2.06e-05	0.000600448	-0.0342426	0.972684
rs77075680	1	71393317	0.000138494	0.00170645	0.081159	0.935316	-0.000415494	0.00231395	-0.179561	0.857498
rs578096	1	71394683	-0.000432742	0.000580006	-0.7461	0.455608	0.000507337	0.000786247	0.645264	0.518756
rs17090682	1	71395231	0.000161709	0.00104985	0.154031	0.877586	0.00119491	0.00142337	0.839491	0.401194
rs1409984	1	71413440	-0.000221996	0.000600354	-0.369775	0.711551	-0.00012114	0.000813826	-0.148853	0.88167
rs111740046	1	71419163	0.0017071	0.00191104	0.893282	0.371707	0.00078268	0.00258913	0.302294	0.762428
rs116237651	1	71424791	-0.000132162	0.00160729	-0.0822268	0.934466	-0.00103703	0.00217969	-0.475767	0.634241
rs977214	1	71426260	-0.000946366	0.000752787	-1.25715	0.2087	0.000409684	0.00102061	0.401409	0.688119
rs114623508	1	71429916	-0.00108416	0.00117936	-0.919284	0.357948	-0.0037445	0.00159956	-2.34096	0.0192347
rs594454	1	71430468	0.000676485	0.000438982	1.54103	0.12331	0.000141058	0.000595068	0.237046	0.812621
rs2300161	1	71436256	0.0013613	0.000515884	2.63877	0.00832109	-0.000184161	0.000699308	-0.263348	0.792283
rs3819787	1	71443066	-0.000734588	0.000441265	-1.66473	0.0959677	0.000215787	0.000598233	0.360707	0.718319
rs72671017	1	71451095	0.00239443	0.00152939	1.56562	0.117439	-0.00315855	0.00207426	-1.52273	0.127827
rs72671020	1	71454869	-0.00199239	0.00148617	-1.34063	0.180043	-0.00187349	0.00201485	-0.929838	0.352456
rs34285961	1	71459050	0.00148503	0.00052358	2.83629	0.00456434	-0.000514631	0.000709782	-0.725055	0.468419
rs12127314	1	71472911	-0.000535451	0.000891497	-0.60062	0.548094	-3.71e-05	0.0012085	-0.0306661	0.975536
rs61778876	1	71485734	-0.000888019	0.00108596	-0.817723	0.413516	0.000839005	0.00147205	0.569957	0.568707
rs7531741	1	71492027	-0.0012189	0.000783166	-1.55637	0.119621	0.000964459	0.00106161	0.908491	0.36362
rs8179367	1	71492135	0.000119083	0.000428724	0.277762	0.781195	-0.00141487	0.000581258	-2.43415	0.0149273
rs3000466	1	71508962	0.000159602	0.000653622	0.24418	0.807092	0.000934223	0.000886049	1.05437	0.291715
rs1005747	1	71511515	0.000265161	0.000430041	0.616595	0.537503	-0.00155643	0.000582908	-2.67011	0.00758301
rs2817867	1	71512160	0.000901818	0.000737032	1.22358	0.221112	0.0014028	0.000998884	1.40437	0.16021
rs79827913	1	71523377	-0.000399176	0.00144199	-0.276824	0.781915	-0.000172617	0.00195495	-0.0882974	0.92964
rs11583800	1	71536574	0.00123635	0.000697306	1.77304	0.0762237	-0.00119922	0.000945389	-1.2685	0.20462
rs55669216	1	71546398	-0.0011703	0.000557372	-2.09968	0.0357575	0.000539369	0.000755568	0.713859	0.475315
rs72671091	1	71548592	-0.00148029	0.00108221	-1.36784	0.171363	-2.37e-05	0.00146699	-0.0161226	0.987137
rs77060973	1	71548704	-0.00173127	0.00139196	-1.24376	0.21359	-0.00191488	0.00188698	-1.01478	0.31021
rs12040916	1	71550203	0.000301335	0.00117591	0.256256	0.797754	-0.00164113	0.00159392	-1.02962	0.303188
rs77586803	1	71561931	-0.00278963	0.00182735	-1.5266	0.126862	-0.000441492	0.0024765	-0.178273	0.858509
rs75682272	1	71564547	-0.000717666	0.000908979	-0.78953	0.429803	0.000149079	0.00123226	0.12098	0.903707
rs17556501	1	71570876	0.000239472	0.00080326	0.298125	0.765608	-0.000693166	0.00108906	-0.636478	0.524466
rs11209747	1	71572592	0.000271245	0.000430913	0.629466	0.529045	-0.00149808	0.000584395	-2.56347	0.0103637
rs17097556	1	71582197	-0.00118325	0.000558066	-2.12027	0.0339843	0.000420388	0.000756429	0.555754	0.57838
rs7518578	1	71623466	-2.23e-05	0.000884839	-0.0252115	0.979886	-9.06e-05	0.00119937	-0.0755466	0.93978
rs17090918	1	71656306	0.0025612	0.00101559	2.52189	0.0116733	0.00162107	0.00137721	1.17707	0.239169
rs72672979	1	71689910	-0.00065536	0.00146383	-0.447701	0.654369	-0.00102371	0.0019846	-0.515824	0.605978
rs116745954	1	71700211	-0.000977743	0.00190855	-0.512296	0.608444	-0.00013808	0.00258846	-0.0533444	0.957458
rs1431503	1	71706106	0.00107152	0.000750892	1.42699	0.153583	-0.000123515	0.00101789	-0.121345	0.903418
rs12031954	1	71733081	0.00106133	0.0012693	0.836158	0.403066	-0.00206608	0.0017204	-1.20093	0.229779
rs74781363	1	71737147	-0.00155304	0.00149228	-1.04072	0.298007	0.00220743	0.0020234	1.09095	0.275296
rs962231	1	71740028	-0.000789772	0.000522775	-1.51073	0.130859	0.00140769	0.000708738	1.98619	0.0470132
rs17091056	1	71744271	0.00195604	0.000891227	2.19477	0.0281806	0.00222444	0.00120812	1.84124	0.0655872
rs72674911	1	71744693	-0.000197348	0.00112091	-0.17606	0.860247	0.00245833	0.00151973	1.61761	0.105747
rs115416871	1	71758154	0.00127507	0.0016991	0.75044	0.45299	-0.00188417	0.00230386	-0.817831	0.413454
rs56227724	1	71763262	-0.00189539	0.00125523	-1.50999	0.131047	-0.000980964	0.00170142	-0.576555	0.56424
rs114673723	1	71773190	-0.000945375	0.00121669	-0.777007	0.437155	-0.0003991	0.0016489	-0.242041	0.808749
rs17091107	1	71777548	-0.000791957	0.000547751	-1.44583	0.148225	0.000279946	0.000742405	0.377081	0.706114
rs17560243	1	71827570	-0.000897869	0.000878314	-1.02226	0.306657	-0.000403835	0.00119059	-0.339189	0.734468
rs1517753	1	71838498	0.000299184	0.000527343	0.567343	0.570482	-0.000279463	0.000714922	-0.3909	0.695872
rs115246135	1	71841054	-0.000400467	0.00153181	-0.261433	0.793759	0.0016419	0.00207519	0.791202	0.428827
rs1517755	1	71841594	-5.26e-05	0.000430001	-0.122296	0.902665	0.00062548	0.000583014	1.07284	0.283345
rs728296	1	71843560	-0.00052193	0.00179842	-0.290216	0.771651	0.00061892	0.00243729	0.253938	0.799543
rs2221513	1	71850820	0.000754083	0.000562259	1.34117	0.179867	-0.000798106	0.000762248	-1.04704	0.29508
rs41289154	1	71873154	0.000867647	0.00113427	0.764939	0.444309	0.00240455	0.00153789	1.56354	0.117927
rs79994143	1	71878842	-0.00116598	0.000706499	-1.65036	0.0988694	0.00111559	0.000957732	1.16482	0.244092
rs114708552	1	71881862	-0.000638462	0.00132153	-0.483122	0.629009	0.00205404	0.00179132	1.14666	0.251523
rs116824309	1	71891684	0.000614873	0.00130387	0.471575	0.63723	-0.000352006	0.00176767	-0.199136	0.842157
rs6694467	1	71892420	-0.00153859	0.000563386	-2.73096	0.00631532	0.000400585	0.000763699	0.524532	0.599909
rs12125471	1	71907540	-0.000320576	0.000676403	-0.473942	0.635542	0.000699244	0.000917037	0.762504	0.44576
rs116423906	1	71908893	0.00216906	0.00149471	1.45115	0.146739	-0.00260545	0.00202828	-1.28456	0.198947
rs11577380	1	71915416	0.00265706	0.000919337	2.89019	0.00385041	0.00245107	0.00124591	1.96729	0.0491508
rs115766780	1	71916908	0.00129116	0.000977342	1.3211	0.18647	-0.000317876	0.00132532	-0.239849	0.810447
rs72674983	1	71917832	-0.000561604	0.000834159	-0.673258	0.500784	0.000898886	0.00113108	0.794717	0.426779
rs76407726	1	71918900	-0.000337427	0.00140437	-0.240269	0.810122	-0.000587378	0.00190401	-0.308496	0.757705
rs77292808	1	71925567	-0.000835382	0.0017161	-0.486791	0.626407	-0.0021942	0.0023276	-0.942691	0.34584
rs2056206	1	71936910	-0.00117147	0.000428297	-2.7352	0.00623468	-0.000314001	0.000580586	-0.540834	0.588622
rs1517756	1	71954017	-0.00015724	0.00119537	-0.131541	0.895348	-0.00427551	0.00162045	-2.63847	0.00832846
rs77224588	1	71954087	-0.00430983	0.00209286	-2.05931	0.0394658	-0.00272069	0.00283711	-0.958964	0.337578
rs76353608	1	71962757	-0.000803839	0.0018416	-0.43649	0.662482	-0.00169004	0.0024984	-0.676448	0.498757
rs79172448	1	71964730	0.000746059	0.00153009	0.48759	0.62584	0.000463244	0.0020735	0.223411	0.823215
rs357230	1	71968455	0.000132753	0.000471676	0.281449	0.778366	-0.000404112	0.000639375	-0.632043	0.527359
rs17503430	1	71993292	-0.000446109	0.000590135	-0.755945	0.449683	0.000734185	0.00079994	0.917801	0.358724
rs115482985	1	71996378	-0.0032623	0.00149826	-2.17739	0.0294525	0.000633089	0.00203098	0.311716	0.755256
rs17569091	1	71999478	-0.00180223	0.000861965	-2.09084	0.0365429	0.000266863	0.00116842	0.228396	0.819339
rs12745046	1	72001295	-0.001219	0.000857958	-1.42082	0.155371	0.000522979	0.00116385	0.449352	0.653178
rs78725171	1	72002778	0.000775281	0.000873554	0.887502	0.374809	0.000832007	0.0011848	0.702234	0.482534
rs72677115	1	72004590	-0.00137836	0.00154792	-0.890458	0.37322	5.69e-05	0.00209857	0.0271256	0.97836
rs61764984	1	72009280	-0.000738982	0.000811572	-0.910556	0.36253	0.000408173	0.00109984	0.371121	0.710548
rs74757299	1	72024034	-0.000235987	0.00123228	-0.191503	0.848131	0.000258896	0.00167083	0.154951	0.87686
rs115229547	1	72025075	-0.000248514	0.00210692	-0.117951	0.906106	-0.0017802	0.00285751	-0.622991	0.533291
rs76517366	1	72029085	-0.000317634	0.000889279	-0.357181	0.720956	-0.000316162	0.00120568	-0.262228	0.793146
rs79546782	1	72029787	-0.00233922	0.00130343	-1.79466	0.0727087	0.000226524	0.00176652	0.128232	0.897966
rs7553565	1	72035165	0.00054841	0.000466188	1.17637	0.239447	-7.31e-05	0.000632232	-0.115589	0.907978
rs56017177	1	72045412	0.00151104	0.00100527	1.50312	0.13281	0.00142907	0.00136279	1.04864	0.294343
rs78738825	1	72053025	-0.000416524	0.00108485	-0.383946	0.701019	-3.99e-05	0.00147128	-0.0270998	0.97838
rs76841419	1	72056782	0.00104387	0.00173336	0.602225	0.547025	-0.00167131	0.00235048	-0.711052	0.477053
rs116426296	1	72068519	-0.00394949	0.00209364	-1.88642	0.0592394	-0.00110822	0.00283945	-0.390293	0.69632
rs72677172	1	72094080	-0.000117652	0.000851035	-0.138246	0.890046	-0.00334341	0.00115414	-2.89688	0.00376926
rs1041676	1	72104447	0.000286432	0.000462287	0.619597	0.535524	-0.000185178	0.000626539	-0.295557	0.767568
rs12143094	1	72105376	0.000306049	0.00086575	0.353508	0.723708	0.00033302	0.00117357	0.283767	0.776589
rs624358	1	72110680	0.000301297	0.000432197	0.69713	0.485722	0.000301833	0.000585968	0.515102	0.606482
rs11209807	1	72111106	-0.00202872	0.00134049	-1.51341	0.130176	-0.000499131	0.00181686	-0.274722	0.78353
rs34852651	1	72112976	-8.13e-05	0.000750162	-0.108311	0.913749	0.000721726	0.00101717	0.709542	0.477988
rs116338092	1	72122758	-0.0015247	0.00146615	-1.03994	0.29837	-0.00295826	0.00198828	-1.48785	0.136793
rs115041380	1	72123359	0.00063187	0.000929736	0.679623	0.496744	-0.00340536	0.00126025	-2.70214	0.00688984
rs1889635	1	72132964	8.39e-05	0.000426914	0.196583	0.844154	0.000340716	0.000578814	0.588645	0.5561
rs76487613	1	72134192	0.00227652	0.00198569	1.14647	0.251603	0.00152896	0.00269231	0.5679	0.570104
rs11209818	1	72137131	-0.000628258	0.000818581	-0.767496	0.442787	0.000905444	0.00110975	0.815902	0.414557
rs78797529	1	72147266	-0.000211554	0.00123103	-0.171852	0.863554	-0.00250735	0.00166984	-1.50155	0.133214
rs115420676	1	72156006	0.00105233	0.00132896	0.791844	0.428452	0.000208676	0.00180136	0.115844	0.907776
rs77841084	1	72157134	-0.00406691	0.00144169	-2.82093	0.0047888	0.00142301	0.0019548	0.727958	0.46664
rs4288546	1	72172833	-0.00146722	0.00133872	-1.09599	0.273086	0.000110221	0.00181456	0.0607427	0.951564
rs72678921	1	72187053	-0.000653208	0.000777315	-0.840338	0.400719	0.000295192	0.00105469	0.279886	0.779565
rs78032349	1	72190538	-0.00430752	0.00143655	-2.99852	0.0027132	0.000821294	0.00194737	0.421746	0.673211
rs116263000	1	72193716	-0.00459057	0.00200624	-2.28815	0.0221294	-0.00221406	0.00272138	-0.813578	0.415887
rs74614460	1	72203471	0.00212616	0.00164623	1.29153	0.19652	0.00161671	0.0022309	0.72469	0.468643
rs11209834	1	72224718	0.00043053	0.000438472	0.981887	0.326156	0.000393791	0.000594357	0.662549	0.50762
rs12084868	1	72229240	0.00113419	0.00128986	0.879315	0.379231	0.00211747	0.00174926	1.2105	0.226088
rs1817805	1	72237521	-0.000575036	0.000599464	-0.95925	0.337434	8.99e-05	0.000812744	0.110613	0.911923
rs4649946	1	72239513	-0.000994048	0.000705807	-1.40839	0.159018	-0.000472132	0.000956832	-0.493432	0.621708
rs79700936	1	72248054	-0.00124242	0.00102072	-1.2172	0.22353	0.000592897	0.0013837	0.428486	0.668298
rs7549292	1	72253096	0.00307655	0.00139654	2.20299	0.0275964	0.000650376	0.00189314	0.343544	0.731189
rs80200147	1	72253108	0.00210425	0.00110471	1.90479	0.0568078	-0.000321196	0.00149788	-0.214433	0.830209
rs181879880	1	72254355	-0.00175174	0.00126547	-1.38426	0.16628	-0.00105019	0.00171532	-0.612238	0.540381
rs116207115	1	72260962	-0.00119228	0.00115955	-1.02823	0.303842	-0.00145379	0.00157228	-0.924635	0.355156
rs1580232	1	72266725	-0.00158452	0.000780225	-2.03085	0.042271	-2.45e-05	0.00105767	-0.0231346	0.981543
rs531071	1	72271264	-0.000125264	0.000428202	-0.292534	0.769878	-0.000642193	0.000580411	-1.10644	0.268535
rs12141391	1	72274473	0.002402	0.00124463	1.92989	0.0536218	0.00236397	0.00168706	1.40124	0.161143
rs79164022	1	72274584	-0.00111978	0.00138889	-0.80624	0.420105	-0.000243746	0.00188284	-0.129456	0.896997
rs487563	1	72283412	-4.07e-05	0.00172752	-0.0235482	0.981213	0.00254808	0.00234197	1.08801	0.276594
rs72678971	1	72283557	0.000207491	0.000432131	0.480158	0.631115	-0.000140678	0.000585913	-0.240101	0.810252
rs114706124	1	72284522	-0.00021353	0.00111372	-0.191728	0.847955	-0.00314247	0.00150975	-2.08144	0.0373943
rs11209850	1	72285555	-0.000362949	0.00103255	-0.351509	0.725207	0.001368	0.00140115	0.976335	0.328899
rs76529862	1	72286293	-0.00139636	0.0010999	-1.26954	0.20425	-0.00031348	0.00149149	-0.21018	0.833528
rs80313480	1	72287808	0.00022913	0.000873163	0.262414	0.793002	-0.000269186	0.00118372	-0.227407	0.820107
rs76876174	1	72296671	-0.00151087	0.00153997	-0.981104	0.326542	-0.0018388	0.00208719	-0.880994	0.378322
rs80013424	1	72298076	0.00121138	0.00127757	0.948196	0.34303	0.00117076	0.00173259	0.675724	0.499217
rs11209853	1	72305762	-0.000153453	0.000481027	-0.319012	0.749718	0.000235506	0.000652802	0.360762	0.718278
rs17091814	1	72308074	-0.00130196	0.00136864	-0.951279	0.341464	-0.000894288	0.00185476	-0.482159	0.629694
rs12119732	1	72310372	0.000144559	0.00082391	0.175455	0.860722	0.000335783	0.00111715	0.300571	0.763742
rs652430	1	72322168	-0.00324771	0.00211872	-1.53287	0.12531	0.00278435	0.00287551	0.9683	0.332895
rs17575184	1	72322935	0.000139573	0.000631132	0.221148	0.824978	-0.000160355	0.000855864	-0.18736	0.851378
rs79536016	1	72324472	0.00272396	0.00140569	1.93781	0.0526476	-0.00218733	0.00190588	-1.14768	0.251103
rs6683443	1	72329415	0.000315205	0.000478951	0.658116	0.510464	-2.7e-05	0.000649292	-0.0415428	0.966863
rs17575322	1	72332478	-0.000426337	0.00128932	-0.330669	0.740895	-0.00102229	0.00174763	-0.584959	0.558575
rs76258832	1	72376917	-0.00409182	0.00211267	-1.9368	0.0527706	0.00207214	0.00286424	0.723452	0.469403
rs34490182	1	72377152	0.0012568	0.0010593	1.18645	0.235446	0.000299587	0.00143612	0.208609	0.834754
rs1820419	1	72377808	0.000486936	0.000811584	0.599983	0.548518	0.000753221	0.00110033	0.684542	0.493633
rs601452	1	72381596	0.00010543	0.000433418	0.243252	0.80781	0.000568607	0.000587712	0.967493	0.333299
rs116742283	1	72381813	0.00246567	0.00148806	1.65696	0.0975276	-0.00297646	0.00201708	-1.47563	0.140044
rs7520086	1	72385590	-0.000111746	0.000618499	-0.180674	0.856624	0.000533037	0.000838675	0.63557	0.525057
rs55927656	1	72392635	-0.00114403	0.00172466	-0.663337	0.507115	0.000215347	0.00233888	0.0920729	0.92664
rs17516887	1	72395200	-0.00166634	0.00110926	-1.5022	0.133046	-0.000463151	0.00150359	-0.30803	0.75806
rs76765288	1	72396422	-0.000814324	0.000672628	-1.21066	0.226027	0.000400499	0.000911791	0.439244	0.660485
rs115621279	1	72416547	0.00118624	0.00122318	0.9698	0.332147	0.00228459	0.00165839	1.37759	0.16833
rs2801333	1	72418927	0.000109376	0.000665208	0.164424	0.869398	-0.000735967	0.000902209	-0.81574	0.41465
rs1365208	1	72433346	-0.000876124	0.000643437	-1.36163	0.173316	0.000176073	0.000872279	0.201854	0.840031
rs2801325	1	72464738	-0.000291834	0.000439501	-0.664012	0.506683	-0.000132958	0.00059648	-0.222904	0.82361
rs3102924	1	72482061	0.000931609	0.000631482	1.47527	0.14014	-0.000206505	0.000856007	-0.241242	0.809368
rs116544454	1	72488455	0.00125159	0.00178238	0.702204	0.482553	0.00379715	0.00241688	1.5711	0.116161
rs78063562	1	72492243	0.00149345	0.000949864	1.57228	0.115887	0.00104904	0.0012877	0.814659	0.415268
rs12403024	1	72495217	-0.00108811	0.000730169	-1.49022	0.136169	-0.000494653	0.0009897	-0.4998	0.617216
rs3128552	1	72495577	-3.13e-05	0.00043299	-0.0722599	0.942395	0.000164644	0.000587036	0.280466	0.77912
rs12757972	1	72502026	0.00216627	0.00204242	1.06064	0.288855	-0.0030143	0.00277044	-1.08802	0.276588
rs77304475	1	72503260	0.000688408	0.00152962	0.450052	0.652673	0.00279671	0.00207356	1.34875	0.177418
rs1486087	1	72509490	-0.000302732	0.000429269	-0.705227	0.48067	-0.000197703	0.000582063	-0.33966	0.734113
rs1486086	1	72510517	1.82e-05	0.00057032	0.03191	0.974544	0.00047634	0.000773264	0.616012	0.537887
rs114142121	1	72514640	-0.000166855	0.00199273	-0.0837318	0.93327	0.00603349	0.00270252	2.23254	0.0255799
rs78657031	1	72515524	0.00104479	0.000825685	1.26537	0.205741	0.00126912	0.00111945	1.13369	0.256925
rs80207537	1	72523179	0.0025128	0.00112653	2.23057	0.0257106	0.00272381	0.00152638	1.78449	0.074345
rs80299043	1	72526247	-0.00124525	0.000947814	-1.31382	0.188909	0.00218338	0.00128497	1.69917	0.0892874
rs114344986	1	72526628	0.00131251	0.00119216	1.10095	0.270918	0.00021626	0.00161612	0.133814	0.89355
rs1486082	1	72528539	0.000566087	0.000824216	0.686819	0.492197	-0.00248074	0.00111765	-2.21961	0.0264462
rs12132077	1	72533819	0.00065393	0.00108264	0.604012	0.545836	0.00200687	0.0014683	1.3668	0.17169
rs6683360	1	72550274	-0.00343624	0.00128549	-2.6731	0.00751583	0.00182288	0.00174097	1.04705	0.295078
rs116710253	1	72550398	0.00189786	0.00147625	1.28559	0.198587	0.000218321	0.00200207	0.109047	0.913165
rs2821260	1	72554093	-0.000989794	0.000431006	-2.29648	0.0216494	-0.000347707	0.000584246	-0.595139	0.551751
rs78191526	1	72554840	-0.00130544	0.00131015	-0.996407	0.319053	-0.000150322	0.00177591	-0.084645	0.932544
rs2821257	1	72555807	-9.5e-06	0.00128529	-0.00739228	0.994102	-0.00251406	0.00174241	-1.44286	0.14906
rs10493493	1	72569309	0.000991899	0.000461089	2.15121	0.0314606	0.000107884	0.000625052	0.172601	0.862965
rs113385727	1	72572991	0.000985044	0.000922661	1.06761	0.285697	0.000239376	0.00125066	0.191401	0.848212
rs12026323	1	72579734	-0.00101736	0.00112647	-0.903138	0.366454	7.71e-06	0.00152698	0.00505015	0.995971
rs76828664	1	72581409	0.00299136	0.00178517	1.67568	0.0938023	-0.00396	0.00242031	-1.63615	0.101808
rs61765575	1	72583521	-0.000341982	0.00112945	-0.302787	0.762053	-0.000991656	0.00153049	-0.647935	0.517027
rs72682709	1	72585509	-0.000718198	0.00177525	-0.404561	0.6858	-0.00164497	0.00240682	-0.683462	0.494315
rs17588812	1	72588669	0.00133895	0.000926157	1.4457	0.148262	-0.00112357	0.00125517	-0.895154	0.370705
rs116766293	1	72591856	-0.00440939	0.00198491	-2.22146	0.0263207	-0.00374266	0.00269086	-1.39088	0.164263
rs115554598	1	72594798	0.000851293	0.000817249	1.04166	0.297572	0.000629246	0.00110771	0.568059	0.569995
rs2630408	1	72596508	0.000106136	0.000519791	0.20419	0.838206	-0.000631116	0.000704617	-0.895687	0.370421
rs80106349	1	72608658	0.000488062	0.0013511	0.361233	0.717925	-0.00244539	0.00183156	-1.33514	0.181833
rs79103491	1	72615624	0.000589726	0.000712016	0.828248	0.407531	-8.96e-05	0.000965309	-0.0928606	0.926014
rs12755450	1	72628347	0.000830015	0.000526056	1.57781	0.114611	-0.00100024	0.000713263	-1.40235	0.160813
rs12134600	1	72635996	-0.000468233	0.000623362	-0.751141	0.452568	-0.0013856	0.000845069	-1.63963	0.101084
rs116255288	1	72636440	0.000229271	0.0014199	0.16147	0.871723	0.00281314	0.00192491	1.46144	0.143896
rs12117225	1	72640353	0.000712266	0.000475349	1.49841	0.134029	0.000517705	0.000644503	0.803261	0.421824
rs1342862	1	72657058	-0.00202657	0.000895584	-2.26284	0.0236461	0.00250751	0.00121411	2.06531	0.0388949
rs115161247	1	72660143	0.0032906	0.00175328	1.87683	0.0605427	-0.00456002	0.0023772	-1.91824	0.0550819
rs112593979	1	72663293	0.00113073	0.00094535	1.19609	0.231661	-0.000369734	0.00128222	-0.288353	0.773077
rs1194286	1	72688503	-0.00117904	0.000426312	-2.76567	0.00568096	0.000370213	0.000577989	0.640518	0.521836
rs78545514	1	72705673	0.000378773	0.00152902	0.247723	0.804349	-0.00128941	0.00207215	-0.622258	0.533773
rs1620977	1	72729142	-0.00124475	0.000483379	-2.5751	0.0100216	-0.000453351	0.000655214	-0.691913	0.488993
rs34305371	1	72733610	-0.000461025	0.00070705	-0.65204	0.514376	-0.00133987	0.000958693	-1.39761	0.162233
rs11584542	1	72741382	0.000584594	0.000458814	1.27414	0.202614	0.000766456	0.00062199	1.23226	0.217852
rs77709389	1	72746633	0.000436193	0.00118625	0.367706	0.713093	-0.00132111	0.00160834	-0.821411	0.411413
rs3101336	1	72751185	0.00163836	0.000434796	3.76812	0.000164514	-0.000739194	0.000589479	-1.25398	0.209851
rs2815757	1	72764289	0.000951678	0.000539365	1.76444	0.0776587	-0.00158864	0.000731178	-2.17272	0.0298025
rs78778221	1	72764809	-0.00142036	0.000881438	-1.61141	0.107091	0.0018142	0.00119499	1.51817	0.128973
rs2568958	1	72765116	0.00164533	0.000434387	3.7877	0.000152077	-0.000704064	0.000588921	-1.19552	0.231887
rs78533371	1	72765741	-0.000827098	0.00198867	-0.415904	0.677481	0.00270554	0.00269644	1.00338	0.31568
rs11209948	1	72811904	0.00162562	0.000435386	3.73374	0.000188693	-0.000639545	0.000590139	-1.08372	0.27849
rs2815753	1	72812324	0.00165322	0.000435424	3.7968	0.000146602	-0.000717313	0.000590271	-1.21523	0.224281
rs2815752	1	72812440	0.00157032	0.000436108	3.60076	0.000317335	-0.00082405	0.000591497	-1.39316	0.163572
rs116155482	1	72821310	0.000719744	0.00129849	0.554292	0.579379	-0.000755919	0.0017597	-0.429572	0.667507
rs990871	1	72823713	0.00158102	0.00043327	3.64903	0.000263279	-0.000825318	0.000587512	-1.40477	0.160091
rs76611872	1	72827037	0.000523165	0.00118638	0.440977	0.65923	-0.000906444	0.00160856	-0.563514	0.573085
rs78093366	1	72835838	-0.000286458	0.00168229	-0.170279	0.864791	0.00141483	0.0022797	0.620621	0.534849
rs72684612	1	72837777	-0.00152698	0.00132903	-1.14894	0.250581	-0.00369999	0.00180163	-2.05369	0.0400065
rs114840868	1	72862279	0.000801018	0.00144973	0.552531	0.580585	0.00296322	0.00196469	1.50824	0.131494
rs290702	1	72876346	0.00107699	0.000440837	2.44305	0.0145642	-0.000475442	0.000597616	-0.795565	0.426285
rs72684636	1	72878664	-0.0008667	0.00113593	-0.76299	0.44547	-0.00224112	0.00153915	-1.45608	0.145372
rs116152102	1	72896151	0.00038211	0.00138273	0.276344	0.782284	-0.00217035	0.00187484	-1.15762	0.247021
rs113837642	1	72899299	0.000534213	0.00109035	0.489948	0.624171	0.000739095	0.00147832	0.499954	0.617108
rs114086144	1	72901383	0.00188768	0.000996171	1.89493	0.0581021	0.000791954	0.00135145	0.586004	0.557873
rs6698502	1	72925024	0.00158491	0.000658413	2.40717	0.0160773	0.00153733	0.000892567	1.72237	0.0850031
rs1822980	1	72936801	0.00108521	0.000569871	1.9043	0.056872	0.00121733	0.00077264	1.57554	0.115132
rs55868164	1	72938159	-0.000194169	0.00180306	-0.107688	0.914243	-0.00101533	0.0024443	-0.415389	0.677858
rs61771792	1	72940536	-0.00224613	0.000973442	-2.30741	0.0210324	0.00258836	0.00131978	1.96121	0.0498553
rs78506678	1	72949727	0.00114539	0.000918753	1.24668	0.212516	-0.000270445	0.00124552	-0.217135	0.828103
rs812462	1	72956037	0.00109347	0.000657966	1.66189	0.096535	0.00122861	0.000891877	1.37756	0.168341
rs61771799	1	72959039	0.000324001	0.000493859	0.65606	0.511786	-0.00142895	0.000669204	-2.1353	0.0327377
rs7551627	1	72960531	0.000293252	0.000512957	0.571689	0.567533	-0.00107167	0.000695554	-1.54074	0.123382
rs75638902	1	72963345	-0.00129084	0.00111127	-1.16159	0.245404	0.000202047	0.00150644	0.134122	0.893306
rs782222	1	72966262	-0.000272184	0.0014853	-0.183252	0.854601	-0.00179295	0.0020141	-0.890197	0.373361
rs55770461	1	72975584	-0.000764123	0.000658718	-1.16002	0.246043	0.0014237	0.000892952	1.59438	0.110852
rs982910	1	72980953	-0.000506287	0.000959078	-0.527889	0.597577	9.52e-06	0.00130005	0.00732647	0.994154
rs61771829	1	72980989	-0.00275476	0.00159147	-1.73095	0.0834611	-0.00220053	0.00215725	-1.02006	0.3077
rs1664387	1	72992761	0.000159647	0.000495257	0.322352	0.747186	-0.00104934	0.000671296	-1.56316	0.118017
rs12750136	1	73002288	-0.00172582	0.0010324	-1.67166	0.0945922	-0.00102746	0.0013996	-0.734108	0.462883
rs782263	1	73008167	5.99e-05	0.000482763	0.12418	0.901173	-0.0012076	0.00065434	-1.84553	0.0649619
rs80053326	1	73008966	0.000774981	0.000919879	0.842481	0.399519	-7.94e-05	0.00124694	-0.0636409	0.949256
rs79852272	1	73009445	0.000607238	0.000841393	0.721705	0.470476	-0.00184452	0.00114092	-1.61669	0.105946
rs12063425	1	73026284	-0.00160792	0.00148782	-1.08073	0.279819	-0.000666991	0.00201715	-0.33066	0.740901
rs77268595	1	73034947	-0.00312806	0.00148128	-2.11172	0.034711	0.00056103	0.0020081	0.279384	0.779951
rs17603673	1	73034948	-0.00132801	0.000939826	-1.41304	0.157646	0.00222872	0.001274	1.74939	0.0802245
rs6424479	1	73048685	7.32e-05	0.000487991	0.149906	0.880839	-0.00062899	0.000661313	-0.951123	0.341542
rs116466854	1	73069225	0.000969211	0.00138733	0.698616	0.484793	-0.000974348	0.00188153	-0.517849	0.604564
rs78365878	1	73070794	0.00147695	0.00127267	1.16051	0.24584	-0.000115905	0.00172556	-0.0671697	0.946447
rs12040855	1	73075932	0.000344412	0.000499143	0.690008	0.49019	-6.27e-06	0.000676729	-0.00927006	0.992604
rs11582068	1	73101864	0.000249215	0.000485312	0.513515	0.607591	2.86e-05	0.00065788	0.043453	0.96534
rs61771874	1	73106674	-0.000543509	0.000578638	-0.939289	0.347583	-0.000691104	0.000784742	-0.880677	0.378493
rs115003536	1	73120425	0.000579802	0.00169231	0.342609	0.731893	-0.00441645	0.00229401	-1.92521	0.0542036
rs12132355	1	73147803	0.00385218	0.00140339	2.74492	0.00605298	0.000526251	0.00190337	0.276483	0.782177
rs12739350	1	73166998	-0.00176376	0.00100667	-1.75208	0.0797606	-0.000790128	0.00136476	-0.578952	0.562622
rs4636401	1	73167632	0.000306365	0.000470399	0.651287	0.514862	-0.000203649	0.000637581	-0.319409	0.749416
rs7526712	1	73176768	0.00106795	0.000889409	1.20074	0.229852	-4.26e-06	0.00120571	-0.00353284	0.997181
rs184817764	1	73185324	0.000803557	0.00159309	0.504401	0.61398	-0.000638487	0.00215919	-0.295706	0.767455
rs114712131	1	73192263	0.000657615	0.00201066	0.327065	0.743619	0.00334884	0.0027258	1.22857	0.219233
rs12141660	1	73195560	-0.000580014	0.000472909	-1.22648	0.220018	-0.000162134	0.000641022	-0.252931	0.800322
rs113235860	1	73206858	-9.24e-06	0.00111255	-0.00830655	0.993372	0.00117349	0.00150829	0.778024	0.436556
rs10789344	1	73209862	0.000340007	0.000475968	0.714348	0.475013	-0.000334544	0.000645088	-0.518602	0.604039
rs75462510	1	73225883	0.00187306	0.00163614	1.1448	0.252292	0.001487	0.00222008	0.669795	0.502989
rs6704441	1	73226717	-0.000872743	0.000942677	-0.925814	0.354543	0.0018064	0.00127776	1.41373	0.157443
rs614863	1	73242012	0.000328394	0.00131108	0.250477	0.802219	-0.0035166	0.00177719	-1.97875	0.0478455
rs1525989	1	73243035	0.00011016	0.000427873	0.25746	0.796824	-0.000295915	0.000580037	-0.510166	0.609936
rs4650154	1	73246413	-2.97e-05	0.000547608	-0.0542065	0.956771	-0.000349494	0.000742627	-0.470619	0.637913
rs6697725	1	73274799	-0.00416522	0.00138735	-3.00228	0.00267984	0.000324328	0.00188065	0.172455	0.86308
rs116597051	1	73287574	0.00221215	0.00184458	1.19928	0.230422	-0.00485794	0.00250115	-1.94229	0.0521034
rs2764514	1	73293057	-0.000368767	0.00128719	-0.28649	0.774503	-0.000402868	0.00174464	-0.230917	0.817379
rs12137966	1	73297909	0.00428333	0.00181436	2.3608	0.0182362	0.00170312	0.00246063	0.69215	0.488844
rs67133442	1	73302426	-0.000426585	0.000430733	-0.99037	0.321994	-6.99e-05	0.000584154	-0.119662	0.904751
rs114146439	1	73309443	0.00161939	0.00185768	0.871724	0.38336	-0.000633805	0.00251889	-0.251621	0.801334
rs79795959	1	73315310	0.00274692	0.00191375	1.43536	0.151185	-0.000131917	0.00259562	-0.050823	0.959467
rs12129026	1	73315916	-0.00047135	0.000427789	-1.10183	0.270538	-8.84e-05	0.000580076	-0.152359	0.878904
rs17500583	1	73328133	-0.00104923	0.000788367	-1.33089	0.183225	0.000539584	0.00106854	0.504971	0.613579
rs2692847	1	73332550	0.000554276	0.00104618	0.529808	0.596246	0.000755785	0.00141804	0.532978	0.594049
rs11210080	1	73336263	0.000284966	0.000427356	0.666812	0.504893	-0.000168865	0.000579605	-0.291346	0.770787
rs79090125	1	73345533	0.000111918	0.00159293	0.0702595	0.943987	4.87e-05	0.00215925	0.0225485	0.98201
rs3001407	1	73353669	0.000634116	0.00105795	0.599384	0.548918	0.000251294	0.00143401	0.175239	0.860892
rs114857659	1	73373581	-0.00118109	0.00164143	-0.719551	0.471802	0.000205222	0.00222374	0.0922867	0.92647
rs114574849	1	73384514	-0.00249677	0.00172737	-1.44541	0.148343	0.0016341	0.00234138	0.697923	0.485226
rs74617821	1	73389228	-0.00126446	0.00137057	-0.922583	0.356225	0.00332672	0.00185807	1.79042	0.0733879
rs6697635	1	73391106	0.000480437	0.00103351	0.46486	0.642032	0.000615369	0.00140187	0.438962	0.66069
rs114306482	1	73391864	0.00148785	0.00124222	1.19773	0.231023	-0.00050618	0.00168427	-0.300534	0.76377
rs74796419	1	73394279	0.000848869	0.000870198	0.97549	0.329318	0.00114063	0.00117876	0.967653	0.333219
rs77279185	1	73397730	-0.0019482	0.00147919	-1.31707	0.187815	-0.00139469	0.00200547	-0.695441	0.48678
rs11210094	1	73406047	0.000277694	0.000469267	0.59176	0.554012	0.000519887	0.000636258	0.8171	0.413872
rs115280326	1	73408006	-0.000636462	0.00181448	-0.350768	0.725762	-0.00299412	0.00246029	-1.21698	0.223613
rs74090534	1	73426137	0.000332911	0.00116193	0.286517	0.774483	-0.000391897	0.00157515	-0.248799	0.803516
rs4409593	1	73437575	-0.000563705	0.000428267	-1.31625	0.188092	-7.53e-05	0.000580652	-0.129715	0.896792
rs116108743	1	73443365	0.000360982	0.0016162	0.223352	0.823262	0.00126285	0.00219068	0.576463	0.564302
rs61772287	1	73443714	0.000388429	0.000937643	0.414262	0.678683	-6.86e-06	0.00127145	-0.00539919	0.995692
rs80042705	1	73465721	0.000539828	0.000868415	0.621624	0.534189	0.00174546	0.00117744	1.48242	0.138229
rs4511060	1	73467934	-0.000716064	0.00108961	-0.657172	0.511071	-0.000116514	0.00147709	-0.0788805	0.937128
rs12118352	1	73483214	-0.000455982	0.000426605	-1.06886	0.285132	8.32e-05	0.000578298	0.14388	0.885595
rs114313719	1	73491664	0.00122807	0.000912642	1.34562	0.178427	0.00119398	0.00123727	0.965009	0.334541
rs75368841	1	73504496	0.00152508	0.00120568	1.26491	0.205904	-0.000370859	0.00163382	-0.226989	0.820432
rs116426304	1	73524644	0.00111309	0.00190539	0.584177	0.559102	-0.003468	0.00258412	-1.34204	0.179584
rs61773575	1	73529393	-0.000637303	0.000724312	-0.879874	0.378929	-0.0025472	0.000981815	-2.59438	0.00947666
rs74588996	1	73532611	0.00408061	0.00146207	2.79097	0.00525539	-0.00087737	0.00198213	-0.442639	0.658027
rs12089282	1	73533529	8.4e-05	0.00057067	0.147272	0.882918	-0.00105798	0.000773333	-1.36808	0.171289
rs34547523	1	73536981	-0.00133602	0.00113312	-1.17906	0.238375	-0.00126844	0.00153584	-0.82589	0.408867
rs12729749	1	73565568	-1.64e-05	0.000818723	-0.0199983	0.984045	-0.00075018	0.0011098	-0.675962	0.499065
rs61767580	1	73568531	0.000745337	0.000930437	0.801062	0.423096	-7.11e-05	0.00126129	-0.0563619	0.955054
rs115340619	1	73574876	-0.000793384	0.000786324	-1.00898	0.312986	0.00157594	0.00106597	1.47841	0.139298
rs115081966	1	73581422	0.000188839	0.00125435	0.150547	0.880333	-0.0021975	0.00170036	-1.29237	0.19623
rs79577486	1	73582018	-0.00275392	0.00185403	-1.48537	0.137446	0.00108085	0.00251329	0.430052	0.667158
rs61767581	1	73582970	-0.0032592	0.00158556	-2.05556	0.0398261	-0.00195948	0.00214916	-0.911745	0.361904
rs114887933	1	73583976	0.00130053	0.000941717	1.38102	0.167274	0.00141652	0.00127654	1.10965	0.26715
rs114653307	1	73590623	-0.0014958	0.00117369	-1.27444	0.202508	0.000477686	0.00159115	0.300214	0.764014
rs116761550	1	73618447	0.00101387	0.00111699	0.907682	0.364047	-0.00141607	0.00151421	-0.935192	0.34969
rs60439400	1	73626443	3.46e-05	0.00124584	0.0277782	0.977839	-0.000582841	0.00168886	-0.34511	0.730012
rs6664120	1	73628556	-0.000500524	0.000428976	-1.16679	0.243297	-0.000154434	0.000581726	-0.265475	0.790644
rs76398097	1	73636044	-0.00152324	0.0011745	-1.29693	0.194657	0.000358901	0.0015926	0.225356	0.821703
rs75588336	1	73639063	-0.0015935	0.00124578	-1.27912	0.200857	-0.00209889	0.00168899	-1.24269	0.213985
rs4384175	1	73644577	0.00228801	0.00189651	1.20643	0.227652	0.00242887	0.00257052	0.944896	0.344713
rs4609384	1	73647909	0.0013119	0.00084878	1.54563	0.122196	-0.00021994	0.00115065	-0.191145	0.848412
rs12734319	1	73654035	-0.00161709	0.00126302	-1.28033	0.200429	-0.000555792	0.00171178	-0.324687	0.745418
rs11803971	1	73654985	0.00084719	0.00127467	0.664637	0.506284	0.00101242	0.00172771	0.585988	0.557884
rs7514267	1	73657666	-0.000316082	0.00169276	-0.186726	0.851876	0.00246057	0.00229415	1.07254	0.283478
rs67347745	1	73661784	-0.000922266	0.00103771	-0.888752	0.374137	-0.000276195	0.00140575	-0.196476	0.844238
rs6424532	1	73664022	-0.000607218	0.000427903	-1.41905	0.155884	-0.000233401	0.000579939	-0.402458	0.687347
rs4384176	1	73670808	0.000845319	0.00107136	0.789014	0.430104	-0.00278303	0.00145283	-1.91559	0.0554181
rs78845292	1	73703913	0.000787578	0.000838964	0.938751	0.347859	0.00081244	0.00113752	0.714218	0.475093
rs75605767	1	73771019	-0.00172827	0.00193597	-0.892714	0.372011	-0.0013476	0.00262426	-0.513517	0.60759
rs12089544	1	73783928	-0.00135441	0.00153089	-0.884726	0.376305	0.00239484	0.00207508	1.1541	0.248462
rs7517355	1	73784077	-0.000914126	0.000442479	-2.06592	0.0388369	0.000242598	0.000599748	0.4045	0.685846
rs75140796	1	73793385	0.0036608	0.00189479	1.93203	0.0533562	-7.04e-05	0.00256955	-0.0273837	0.978154
rs34336802	1	73826393	-0.00159054	0.00131469	-1.20982	0.22635	-0.00158529	0.00178185	-0.889685	0.373636
rs7546305	1	73847802	-0.000647502	0.000426449	-1.51836	0.128925	-3.98e-05	0.000578078	-0.0687778	0.945167
rs182050363	1	73855175	0.00385693	0.00190758	2.02189	0.0431881	0.000674945	0.00258666	0.260933	0.794144
rs11210229	1	73860028	-0.00074852	0.000439197	-1.70429	0.0883275	0.00037097	0.000595414	0.623046	0.533255
rs1572669	1	73863862	-0.000481541	0.000458937	-1.04925	0.294062	0.000290407	0.000622152	0.466778	0.640659
rs79195470	1	73874197	-0.00273186	0.00116968	-2.33557	0.0195145	0.00177425	0.00158593	1.11874	0.26325
rs75734155	1	73887531	-0.00278218	0.00206659	-1.34626	0.178219	0.000730185	0.00280235	0.260561	0.794431
rs114674251	1	73929404	0.000144111	0.0012574	0.114611	0.908754	-0.00163669	0.00170451	-0.960212	0.336949
rs75190056	1	73930577	0.00096198	0.000837028	1.14928	0.250441	0.00121523	0.00113486	1.07082	0.28425
rs72678422	1	73932267	-0.00162033	0.0013487	-1.2014	0.229599	-0.00210769	0.00182837	-1.15277	0.249006
rs78081508	1	73935145	-0.00120664	0.000855399	-1.41062	0.158357	0.00029411	0.00115965	0.25362	0.79979
rs17570390	1	73938246	-0.000591959	0.000547021	-1.08215	0.279187	-0.000872559	0.000741444	-1.17684	0.239262
rs1501483	1	73945480	-0.000421448	0.000588608	-0.716008	0.473987	0.000589942	0.000797969	0.739305	0.459723
rs17511652	1	73962827	-1.68e-05	0.000796233	-0.0211329	0.98314	-0.00096026	0.00107912	-0.889858	0.373543
rs111652150	1	73983390	0.00091439	0.00203866	0.448526	0.653774	0.0010548	0.00276417	0.381599	0.702759
rs12724603	1	73983726	-0.000796358	0.00104284	-0.763642	0.445081	-0.000647722	0.00141339	-0.458275	0.646755
rs115464856	1	73986021	-0.000404884	0.000875578	-0.462419	0.643781	-0.000402848	0.00118682	-0.339435	0.734282
rs17571877	1	73987668	0.000506184	0.000654764	0.773078	0.439477	-0.000427262	0.000887658	-0.481336	0.630278
rs78462062	1	73990001	-0.00119699	0.000980826	-1.22039	0.222317	0.000785329	0.00132982	0.590551	0.554822
rs113519251	1	74010173	-0.000415317	0.00127404	-0.325986	0.744435	0.00224491	0.00172744	1.29956	0.193752
rs61767165	1	74021731	0.0017626	0.000963379	1.8296	0.0673101	-0.000336244	0.0013059	-0.257481	0.796808
rs79359679	1	74023053	0.0015191	0.00190024	0.799426	0.424044	-0.00407598	0.00257527	-1.58274	0.113482
rs116162559	1	74032823	0.00167014	0.00137566	1.21407	0.224723	0.000248609	0.00186522	0.133286	0.893967
rs11210300	1	74067414	-6.2e-05	0.000430899	-0.143986	0.885512	-0.000429225	0.000584161	-0.734772	0.462479
rs75313313	1	74068334	0.00131243	0.00110366	1.18916	0.234377	-0.00184581	0.00149543	-1.2343	0.217091
rs76391551	1	74077667	0.00359452	0.00191954	1.87259	0.0611261	-0.000770297	0.00260331	-0.295892	0.767313
rs76850250	1	74080743	0.000788513	0.00106399	0.741091	0.458639	0.000118156	0.00144249	0.0819113	0.934717
rs75572510	1	74083000	-0.00155014	0.000821174	-1.88771	0.059066	0.00188353	0.00111319	1.69201	0.0906443
rs7553862	1	74109213	-0.000246824	0.000617664	-0.399609	0.689445	0.000565998	0.00083717	0.676085	0.498987
rs79848811	1	74116518	0.000704446	0.000994241	0.708526	0.478619	-0.00194241	0.0013475	-1.44149	0.149449
rs61767191	1	74118855	0.00153246	0.000978695	1.56582	0.117391	-0.000934069	0.00132689	-0.703954	0.481462
rs115631455	1	74121812	0.000809854	0.00147533	0.54893	0.583054	0.00106465	0.00200001	0.532321	0.594504
rs17574363	1	74122299	-0.000153151	0.000795184	-0.192599	0.847273	-0.000391847	0.00107811	-0.363458	0.716263
rs11811423	1	74124131	0.000419632	0.000651478	0.644123	0.519496	-0.000800165	0.000883517	-0.905659	0.365117
rs75518232	1	74135930	0.000577327	0.00136453	0.423097	0.672225	-0.000308136	0.0018497	-0.166588	0.867695
rs6674198	1	74138048	0.000432733	0.000432075	1.00152	0.316575	-2.06e-05	0.000585995	-0.0352255	0.9719
rs56772751	1	74147668	-0.00133539	0.00172461	-0.774314	0.438746	-0.00235482	0.00233741	-1.00745	0.31372
rs1353667	1	74161292	0.000217551	0.00047542	0.457598	0.647242	0.000821045	0.000644561	1.2738	0.202734
rs4633235	1	74164065	-0.000302203	0.00047572	-0.635255	0.525263	-6.98e-05	0.000644728	-0.108264	0.913787
rs6677431	1	74167095	0.000248678	0.000434997	0.571677	0.567541	0.000629028	0.000589822	1.06647	0.286212
rs115068120	1	74168846	-0.00286181	0.00181743	-1.57465	0.115339	-0.0019225	0.00246386	-0.780283	0.435225
rs12145301	1	74170796	-0.000132579	0.000461396	-0.287343	0.77385	-0.000694188	0.00062564	-1.10957	0.267187
rs80137753	1	74171045	0.000331557	0.000888095	0.373335	0.7089	0.000355522	0.00120402	0.295279	0.767781
rs6692022	1	74179179	4.44e-05	0.000432448	0.102781	0.918137	-0.000868032	0.000586212	-1.48075	0.138674
rs72680271	1	74191416	-5.19e-05	0.000720618	-0.0719942	0.942607	-0.00110805	0.000976802	-1.13436	0.256644
rs114247478	1	74200519	0.00153648	0.00093768	1.6386	0.101298	0.00175478	0.00127118	1.38043	0.167455
rs79537839	1	74203500	-0.000279887	0.000846087	-0.330802	0.740794	0.000139479	0.001147	0.121603	0.903214
rs116532860	1	74203833	0.00117235	0.00143245	0.818423	0.413116	0.000106327	0.00194192	0.0547536	0.956335
rs10890074	1	74206662	-0.000421377	0.000772155	-0.545716	0.585262	-0.00126554	0.00104672	-1.20906	0.226641
rs1546205	1	74207768	-0.000339488	0.000600378	-0.565458	0.571763	-0.00124728	0.000813939	-1.53241	0.125424
rs115843480	1	74216078	-8.68e-05	0.00184937	-0.0469534	0.96255	0.00238009	0.00250728	0.949269	0.342485
rs72682115	1	74217383	0.0013462	0.00162979	0.825999	0.408806	0.00195605	0.00220997	0.885106	0.3761
rs1353670	1	74227271	-0.000128394	0.000870589	-0.14748	0.882754	-0.00093278	0.00117987	-0.79058	0.42919
rs10518430	1	74232571	0.000255873	0.000455074	0.562268	0.573934	-0.000341155	0.000616859	-0.553052	0.580228
rs78727853	1	74234164	3.88e-05	0.000980824	0.0395333	0.968465	-0.0017959	0.00132962	-1.35069	0.176797
rs12120654	1	74235594	0.000527396	0.000694289	0.75962	0.447483	-0.000941417	0.000940941	-1.00051	0.317067
rs10493521	1	74244396	0.000513938	0.000477504	1.0763	0.281794	-8.69e-05	0.000647746	-0.134147	0.893287
rs4650232	1	74249600	-0.000263724	0.000426998	-0.617624	0.536824	-0.00103723	0.000579065	-1.79122	0.0732593
rs1497850	1	74256107	-0.000115768	0.00184799	-0.0626454	0.950049	0.00117482	0.0025082	0.468393	0.639504
rs72682195	1	74256293	0.00028788	0.000687729	0.418595	0.675512	0.00162084	0.000932351	1.73845	0.0821327
rs10890077	1	74261955	-0.000574646	0.000873683	-0.657728	0.510713	0.00188774	0.00118446	1.59376	0.11099
rs1340429	1	74264228	-0.000243914	0.000432439	-0.564041	0.572726	-0.00162145	0.000586295	-2.76558	0.00568247
rs79505172	1	74269283	0.000514493	0.00111544	0.461247	0.644622	2.73e-05	0.00151263	0.0180512	0.985598
rs17577526	1	74273516	-0.00136513	0.00107184	-1.27363	0.202796	-0.00243311	0.00145298	-1.67456	0.0940212
rs80340420	1	74284799	-0.000863201	0.000557288	-1.54893	0.121399	-0.00105517	0.00075541	-1.39682	0.16247
rs113874580	1	74287390	0.0018549	0.00148739	1.24708	0.212368	0.00178162	0.0020155	0.883963	0.376717
rs77232327	1	74295238	0.000110252	0.000849315	0.129813	0.896715	0.00148751	0.00115135	1.29197	0.19637
rs17578280	1	74299064	0.00011717	0.000480486	0.243856	0.807342	0.000761105	0.000651664	1.16794	0.242831
Affx-35362324	1	74304961	-0.000771213	0.00101223	-0.761895	0.446123	0.00119435	0.00137249	0.870206	0.384189
rs116792375	1	74305174	-0.0012546	0.00173997	-0.721043	0.470883	0.00165859	0.00235801	0.703388	0.481815
rs72683874	1	74317594	0.000469832	0.000905186	0.519045	0.60373	0.00106408	0.00122708	0.867166	0.385852
rs12040443	1	74324054	-0.000159773	0.000493427	-0.323803	0.746087	-0.000306738	0.000668744	-0.458678	0.646466
rs17578595	1	74326378	0.000894441	0.00063994	1.39769	0.162206	0.000735206	0.000867521	0.847479	0.396729
rs11210356	1	74326484	-0.000107233	0.000444745	-0.241111	0.809469	0.000122436	0.000602853	0.203093	0.839062
rs7520000	1	74327108	-0.000187173	0.000458405	-0.408315	0.683043	-0.000737546	0.000621435	-1.18684	0.23529
rs1671053	1	74327626	0.00253486	0.00154794	1.63756	0.101514	0.00375237	0.00209968	1.78712	0.0739195
rs6659748	1	74329508	-1.75e-06	0.000451696	-0.00386397	0.996917	0.000467053	0.000612398	0.762662	0.445665
rs6685128	1	74332387	0.000250728	0.00100174	0.250293	0.802361	-0.00243077	0.00135768	-1.79039	0.073392
rs78314128	1	74336071	0.000945808	0.00190325	0.496943	0.619229	-0.00459414	0.00257978	-1.78082	0.0749423
rs12142473	1	74338611	0.00014764	0.000789376	0.187034	0.851634	-0.000580525	0.00106992	-0.542589	0.587414
rs11210359	1	74339167	-0.000166215	0.00044103	-0.376878	0.706264	-4.07e-05	0.000597962	-0.0681291	0.945683
rs17094545	1	74346254	-0.000216605	0.000658092	-0.329141	0.74205	-0.000296676	0.000892267	-0.332497	0.739514
rs77830703	1	74351559	-0.000890021	0.00195292	-0.455739	0.648578	-0.00383768	0.00264675	-1.44996	0.147071
rs72685814	1	74358751	7.09e-05	0.000991982	0.0714433	0.943045	0.00107576	0.00134493	0.79986	0.423793
rs78048157	1	74361016	-0.00119401	0.00116726	-1.02291	0.306351	-0.000921258	0.00158214	-0.582287	0.560374
rs72685833	1	74378764	0.00260185	0.00156573	1.66174	0.0965652	4.55e-05	0.00212262	0.0214206	0.98291
rs17580527	1	74385392	0.000767515	0.00110533	0.694377	0.487446	-0.000569171	0.00149797	-0.379961	0.703974
rs77083422	1	74387944	0.000459321	0.00117642	0.39044	0.696212	0.000219761	0.00159514	0.137769	0.890423
rs80319740	1	74392185	-0.000615966	0.000982304	-0.627063	0.530619	0.000458016	0.0013315	0.343985	0.730857
rs75214981	1	74400421	-0.00235996	0.00106211	-2.22196	0.0262867	-0.00170783	0.00143949	-1.18641	0.23546
rs2803133	1	74405105	-0.00026447	0.000428861	-0.616681	0.537446	-0.000198335	0.000581429	-0.341116	0.733016
rs72685863	1	74408578	-0.00058304	0.00148785	-0.391868	0.695156	0.000733228	0.00201895	0.363173	0.716476
rs116134090	1	74417873	-0.00245151	0.00120724	-2.03067	0.042289	-0.00139282	0.00163673	-0.850977	0.394783
rs114010904	1	74434631	-0.000633701	0.00112283	-0.564379	0.572497	0.00016321	0.00152254	0.107196	0.914634
rs72685887	1	74435586	0.00161692	0.000931114	1.73654	0.0824686	0.000888784	0.0012624	0.704044	0.481406
rs10890099	1	74440298	-0.000201331	0.000441262	-0.456262	0.648202	-0.00033576	0.000598174	-0.561308	0.574588
rs115088909	1	74440575	-0.000410102	0.00131497	-0.311872	0.755138	4.09e-05	0.00178309	0.0229607	0.981682
rs7555147	1	74442698	-0.000517272	0.00118711	-0.435742	0.663024	-0.00132985	0.00160804	-0.827002	0.408237
rs11584294	1	74443867	-0.000684303	0.000999518	-0.684633	0.493576	-0.000709837	0.00135502	-0.523858	0.600377
rs2880560	1	74445650	0.000531279	0.000426797	1.2448	0.213205	0.000301106	0.000578614	0.520392	0.602791
rs114738840	1	74446166	0.000431135	0.00198099	0.217636	0.827713	0.00496988	0.00268532	1.85076	0.0642054
rs72958168	1	74453208	-0.000156374	0.000757584	-0.206411	0.83647	0.000378561	0.001027	0.368607	0.712421
rs59295640	1	74463145	0.000542711	0.00171339	0.316746	0.751436	0.0024078	0.00232356	1.03625	0.300085
rs116755500	1	74464091	-0.00250554	0.00140172	-1.78748	0.0738615	-0.00184982	0.00190026	-0.973456	0.330327
rs11210394	1	74464107	0.000656373	0.000437535	1.50016	0.133574	-0.000731696	0.000592981	-1.23393	0.217231
rs12039894	1	74464625	-0.000529592	0.000463753	-1.14197	0.253468	0.000272083	0.000628739	0.432745	0.665201
rs17588031	1	74465302	-0.000457835	0.000516132	-0.887051	0.375052	-0.000583415	0.000699632	-0.833888	0.404345
rs72960108	1	74468803	-0.000848173	0.000645881	-1.3132	0.189116	-0.000260059	0.000875583	-0.297012	0.766457
rs17588367	1	74475969	-0.000620813	0.000714044	-0.869432	0.384612	-0.00059938	0.000967878	-0.619273	0.535737
rs75274216	1	74500787	-0.000511357	0.00152007	-0.336404	0.736567	0.000568332	0.00206043	0.275831	0.782678
rs72687631	1	74502374	-0.000750962	0.0011306	-0.664217	0.506552	-0.00372089	0.00153272	-2.42764	0.0151981
rs79435376	1	74506942	-0.000339111	0.00113207	-0.29955	0.76452	0.00135053	0.00153486	0.879902	0.378913
rs17094777	1	74507315	-0.000504258	0.00113054	-0.446033	0.655574	0.00137652	0.00153267	0.898116	0.369125
rs72687664	1	74537133	-0.00110578	0.00128414	-0.861103	0.389182	0.00148778	0.00174098	0.854565	0.392792
rs114116813	1	74537163	-0.000811511	0.00137942	-0.588298	0.556333	-0.000454964	0.00187046	-0.243237	0.807822
rs76850356	1	74542671	0.00151912	0.001108	1.37105	0.170362	-0.000353587	0.00150215	-0.235388	0.813908
rs17589679	1	74543916	-0.00138572	0.00101145	-1.37003	0.170678	-0.000853523	0.00137064	-0.622717	0.533471
rs78841079	1	74550981	-0.00217949	0.00153948	-1.41573	0.156854	-0.000655775	0.00208798	-0.314072	0.753467
rs72687684	1	74559826	0.000880577	0.000815676	1.07957	0.280336	0.000444012	0.00110605	0.401438	0.688098
rs6699575	1	74567889	0.00120837	0.000817604	1.47793	0.139426	0.000999065	0.00110859	0.901204	0.367481
rs7539146	1	74576072	-9.5e-05	0.000436726	-0.217497	0.827821	-0.000524596	0.000592071	-0.886035	0.375599
rs61777973	1	74613144	0.00144486	0.00106367	1.35838	0.174344	-0.000874514	0.0014423	-0.606332	0.544294
rs75159520	1	74623496	-0.000530409	0.00148271	-0.35773	0.720546	0.000790861	0.00201059	0.393347	0.694064
rs17591292	1	74646058	-0.000588828	0.000724255	-0.813011	0.416212	-0.000721278	0.000981659	-0.734754	0.46249
rs17591320	1	74648329	-0.00126714	0.00100814	-1.25691	0.208788	-0.000334935	0.00136658	-0.24509	0.806387
rs17094900	1	74648408	-0.000347914	0.00113686	-0.306031	0.759581	0.00137206	0.00154126	0.890223	0.373347
rs115926286	1	74658530	0.00028534	0.00117417	0.243014	0.807995	-0.000247704	0.00159351	-0.155445	0.87647
rs11210430	1	74660453	-0.000133411	0.000435234	-0.306527	0.759204	0.000199931	0.000589883	0.338934	0.73466
rs520806	1	74673341	-0.000168954	0.000426892	-0.395777	0.69227	-0.000718853	0.000578673	-1.24224	0.214147
rs12754465	1	74675210	0.00188759	0.00128744	1.46616	0.142606	0.000324099	0.00174592	0.185633	0.852733
rs17526617	1	74675830	-0.000116277	0.000434715	-0.267478	0.789102	0.000266189	0.000589334	0.451679	0.651501
rs560808	1	74678233	-0.000155355	0.000426721	-0.364067	0.715808	-0.000694442	0.000578576	-1.20026	0.230039
rs115184775	1	74678515	-0.00162794	0.0015891	-1.02444	0.305628	-0.000477232	0.00215425	-0.221531	0.824679
rs148295329	1	74678624	-0.000231508	0.000419925	-0.551308	0.581423	-0.000646718	0.000569462	-1.13567	0.256098
rs504866	1	74685240	-0.000145696	0.000427084	-0.341141	0.732997	-0.000649591	0.000578889	-1.12213	0.261806
rs3753183	1	74699099	0.000480451	0.000913089	0.526182	0.598762	0.000763343	0.00123757	0.616808	0.537362
rs41289180	1	74701107	-0.00197401	0.0018285	-1.07958	0.28033	-0.00491217	0.00247757	-1.98266	0.0474068
rs532221	1	74701950	-6.61e-05	0.000455501	-0.145072	0.884654	-0.000462386	0.000617441	-0.748875	0.453933
rs12142382	1	74724383	0.00119176	0.000802127	1.48575	0.137346	0.00111019	0.00108725	1.02109	0.307211
rs115851156	1	74731033	-0.00143937	0.00139609	-1.03101	0.302539	0.00153213	0.00189217	0.809725	0.418099
rs45552631	1	74736103	0.000902623	0.00104382	0.864728	0.387189	-0.000523979	0.00141525	-0.370238	0.711205
rs572180	1	74749199	0.00106429	0.000604593	1.76035	0.0783498	0.00105725	0.000819535	1.29006	0.197032
rs77603131	1	74780195	0.00180097	0.0018687	0.963754	0.33517	0.00166665	0.0025336	0.657819	0.510655
rs11803686	1	74781170	-0.00197372	0.000917998	-2.15003	0.0315537	-0.00148423	0.00124448	-1.19265	0.233007
rs72673268	1	74791954	6.38e-05	0.00147855	0.043152	0.96558	0.00157417	0.00200336	0.785764	0.432006
rs1341578	1	74801206	-0.00118493	0.000716628	-1.65347	0.0982358	-0.000148423	0.000971176	-0.152828	0.878534
rs3765663	1	74804833	-0.000450456	0.0010818	-0.416395	0.677121	0.000956799	0.00146637	0.652496	0.514082
rs116270478	1	74828537	0.000532663	0.00199729	0.266692	0.789706	-0.00298245	0.00270712	-1.10171	0.27059
rs2880794	1	74832757	0.000466518	0.000478447	0.975067	0.329528	0.000687037	0.000648558	1.05933	0.28945
rs7513825	1	74836217	-0.000209652	0.00134587	-0.155774	0.876211	0.00194239	0.00182519	1.06421	0.287235
rs12404339	1	74838026	-0.00100252	0.000467824	-2.14293	0.0321193	-0.000748593	0.000633725	-1.18126	0.237501
rs115506478	1	74841689	-0.000666685	0.00118648	-0.5619	0.574185	3.01e-05	0.00160832	0.0187051	0.985076
rs45560240	1	74847882	-0.00142254	0.000786051	-1.80973	0.0703382	-0.00138846	0.00106548	-1.30313	0.19253
rs34961661	1	74858808	0.00125821	0.00110628	1.13734	0.255397	-0.000450384	0.0015001	-0.300235	0.763998
rs699841	1	74870293	-0.00146714	0.000697978	-2.10199	0.035555	0.000277475	0.000946645	0.293114	0.769435
rs699843	1	74874471	0.000584525	0.000736938	0.79318	0.427674	-0.000344243	0.000999538	-0.344402	0.730544
rs79646792	1	74880514	0.00145866	0.00124433	1.17224	0.241101	-0.00167295	0.00168708	-0.991624	0.321382
rs9663048	1	74891233	-0.000342262	0.000481747	-0.71046	0.47742	0.000333625	0.00065317	0.510778	0.609507
rs45486295	1	74891885	0.000360536	0.00148555	0.242695	0.808242	-0.000610845	0.00201335	-0.303398	0.761587
rs57855271	1	74892348	-0.00157877	0.000884816	-1.7843	0.0743765	-0.000268299	0.00119952	-0.223671	0.823013
rs667343	1	74892602	-0.00182767	0.00142512	-1.28246	0.199681	-0.00108086	0.00193173	-0.55953	0.575801
rs477159	1	74898117	0.000789927	0.000642304	1.22983	0.21876	-0.000775316	0.000870772	-0.890378	0.373264
rs77441605	1	74901658	0.00164499	0.00193254	0.851203	0.394658	0.00368981	0.00262048	1.40806	0.159113
rs274596	1	74918027	0.000298801	0.000780735	0.382718	0.701929	0.000794198	0.00105846	0.750332	0.453055
rs17095361	1	74926059	0.000953831	0.0014008	0.68092	0.495923	2.22e-05	0.00189893	0.0116843	0.990677
rs640493	1	74926794	0.000466906	0.000437501	1.06721	0.285877	-3.55e-05	0.000593122	-0.0598384	0.952284
rs45519032	1	74930565	-0.00026655	0.000882698	-0.301972	0.762673	-0.000273731	0.00119625	-0.228824	0.819006
rs115863419	1	74932707	-0.000245309	0.00210122	-0.116746	0.907061	0.00582195	0.00284829	2.04402	0.0409529
rs507181	1	74939570	0.000263631	0.000432257	0.609894	0.541932	-0.000166982	0.000586297	-0.284809	0.775791
rs648614	1	74941210	0.000159923	0.000431222	0.370862	0.710741	-0.000344106	0.000584576	-0.588643	0.556102
rs649058	1	74941293	0.000293118	0.0004329	0.677103	0.498341	-0.000134531	0.000586893	-0.229226	0.818693
rs72675328	1	74944345	-1.2e-05	0.00197888	-0.00606326	0.995162	-0.000242375	0.00268375	-0.090312	0.928039
rs274609	1	74970315	0.000281732	0.000429444	0.656039	0.511799	-0.000111186	0.000582277	-0.190949	0.848565
rs1040071	1	74977705	0.000326774	0.00102044	0.320229	0.748795	-8.77e-05	0.00138341	-0.0633915	0.949455
rs984165	1	74981625	-0.00158713	0.0020739	-0.76529	0.4441	-0.0007759	0.0028111	-0.276012	0.782539
rs114927648	1	74983651	0.00140562	0.00122811	1.14455	0.252398	0.000390841	0.00166458	0.234798	0.814365
rs45544233	1	74987688	0.000882982	0.00212218	0.416074	0.677356	0.00595202	0.00287715	2.06872	0.0385732
rs45598731	1	74989009	-0.000846077	0.00148665	-0.569117	0.569277	0.00103194	0.00201468	0.512213	0.608503
rs45513602	1	74990803	-0.00114836	0.0012449	-0.922453	0.356293	-0.000685896	0.00168796	-0.406346	0.684489
rs1514175	1	74991644	-0.00047126	0.000431339	-1.09255	0.274592	0.000681464	0.000584653	1.16559	0.243782
rs61778071	1	74993751	0.000183323	0.000600713	0.305176	0.760233	-0.000519878	0.000814856	-0.638	0.523474
rs1514173	1	74995110	-0.00055979	0.000435132	-1.28648	0.198276	0.000372441	0.000589824	0.631444	0.52775
rs72675351	1	74995812	-0.000122981	0.00191581	-0.064193	0.948817	-0.00138874	0.0025972	-0.534706	0.592854
rs114279252	1	74999646	-0.000980489	0.00210398	-0.466015	0.641205	-0.00183364	0.00285273	-0.642767	0.520376
rs12568287	1	75003812	-0.000519853	0.000435789	-1.1929	0.232909	0.00025654	0.000590808	0.434218	0.66413
rs11583603	1	75015939	-0.000322983	0.00158438	-0.203855	0.838467	0.00408662	0.00214775	1.90275	0.0570748
rs4287129	1	75016147	-0.000186215	0.000632159	-0.294571	0.768322	0.00226561	0.000856916	2.64391	0.00819588
rs12067338	1	75016256	-0.000167151	0.000440824	-0.37918	0.704555	0.000307426	0.000597669	0.514375	0.60699
rs72984909	1	75016671	-0.000206716	0.000735751	-0.280959	0.778742	0.00234643	0.000997061	2.35334	0.0186062
rs113842361	1	75019044	3.99e-05	0.000954415	0.041798	0.96666	-0.00172003	0.00129387	-1.32937	0.183726
rs78791075	1	75024959	2.98e-05	0.00102333	0.0291689	0.97673	-0.00279354	0.00138692	-2.0142	0.0439891
rs75182038	1	75025133	0.000394562	0.00155588	0.253594	0.79981	-0.000369026	0.0021103	-0.174869	0.861183
rs61778098	1	75025352	-0.00284084	0.00177217	-1.60303	0.10893	8.15e-05	0.00240401	0.0338982	0.972958
rs12723334	1	75037845	-0.000330708	0.000449026	-0.7365	0.461427	0.000249804	0.000608916	0.410243	0.681628
rs11580409	1	75038228	-0.000174114	0.000443022	-0.393015	0.694309	0.000390472	0.000600833	0.649883	0.515768
rs696691	1	75056517	0.00128258	0.000936006	1.37027	0.170605	0.000486141	0.0012688	0.383151	0.701608
rs76296629	1	75056843	-0.00177459	0.000905795	-1.95916	0.0500953	-0.000860588	0.00122784	-0.700894	0.48337
rs4123382	1	75064279	-0.000326588	0.000431884	-0.756194	0.449533	0.0013362	0.00058527	2.28305	0.0224282
rs696698	1	75065441	-0.000592837	0.00130669	-0.453693	0.65005	0.00144109	0.00177223	0.813151	0.416132
rs78611747	1	75067409	-0.000454199	0.00131168	-0.346272	0.729138	0.00129306	0.00177853	0.727035	0.467205
rs17549775	1	75068431	-0.000907677	0.00149944	-0.605344	0.544951	-0.000669622	0.00203301	-0.329374	0.741873
rs72675362	1	75084870	-0.000711869	0.00104112	-0.683752	0.494132	-0.000608973	0.00141126	-0.431509	0.666099
rs11210490	1	75097426	2.9e-05	0.000426829	0.0679859	0.945797	0.00177585	0.000578747	3.06843	0.00215207
rs12723288	1	75097785	0.000450446	0.000753801	0.597566	0.55013	0.000360144	0.00102202	0.352385	0.72455
rs12123598	1	75100722	3.39e-05	0.000428089	0.0792198	0.936858	0.00166809	0.000580376	2.87416	0.00405135
rs114396406	1	75101621	0.00179815	0.00123694	1.45371	0.146028	0.00082825	0.00167761	0.49371	0.621512
rs623171	1	75108863	0.000215089	0.000452539	0.475294	0.634578	0.000943294	0.000613508	1.53754	0.124162
rs116787849	1	75112730	0.00177472	0.0014002	1.26747	0.204988	0.00222718	0.0018991	1.17276	0.240893
rs730645	1	75118172	-0.000130193	0.000637497	-0.204225	0.838178	0.00200134	0.00086436	2.31541	0.0205914
rs10890138	1	75121451	7.75e-05	0.000427119	0.181433	0.856028	0.00165715	0.000579079	2.8617	0.00421399
rs61776689	1	75127418	-0.00191297	0.00172992	-1.10581	0.268808	8.52e-05	0.00234516	0.0363131	0.971033
rs115132781	1	75129783	-0.000897277	0.00146089	-0.614199	0.539085	0.00193844	0.00198089	0.978568	0.327794
rs61790695	1	75137285	0.0018354	0.000993628	1.84717	0.0647237	-0.00122594	0.00134658	-0.910409	0.362607
rs12406477	1	75138203	0.000424752	0.00111773	0.380013	0.703936	-0.0016637	0.0015153	-1.09793	0.272236
rs72968140	1	75140211	-0.00366633	0.00158468	-2.31361	0.02069	0.000198073	0.00214823	0.0922026	0.926537
rs79690005	1	75144510	0.0013163	0.00121323	1.08495	0.277945	0.00228692	0.00164497	1.39025	0.164455
rs7512186	1	75144633	9.73e-06	0.000491317	0.0197996	0.984203	0.000708946	0.000666145	1.06425	0.287216
rs1424663	1	75150381	-0.000513774	0.000568866	-0.903156	0.366444	-0.000462665	0.000771525	-0.599677	0.548722
rs72675374	1	75150592	-0.000203746	0.00101132	-0.201465	0.840335	-0.0027555	0.00137057	-2.01048	0.0443813
rs696669	1	75152156	0.000883875	0.000432704	2.04268	0.041085	0.000263384	0.000586584	0.449013	0.653423
rs484649	1	75156665	-0.00288268	0.0018183	-1.58537	0.112883	0.00108362	0.00246592	0.439438	0.660345
rs17095774	1	75159349	-0.000595563	0.000589787	-1.00979	0.312595	-0.000473671	0.000799441	-0.592503	0.553514
rs77557557	1	75159846	-0.000457874	0.00042925	-1.06669	0.286115	4.19e-05	0.000581959	0.0720685	0.942547
rs12122137	1	75169610	-0.000571699	0.000427898	-1.33606	0.181529	-0.000187511	0.000580175	-0.323198	0.746546
rs17459	1	75171751	-0.000164788	0.000444237	-0.370945	0.710679	0.000594997	0.000602472	0.987592	0.323353
rs7527057	1	75172001	0.00075655	0.000427232	1.77082	0.0765919	0.000318332	0.000579211	0.549595	0.582598
rs17552114	1	75172652	-0.000475323	0.000983306	-0.483393	0.628817	-0.00087747	0.0013324	-0.658562	0.510177
rs17617240	1	75173938	9.72e-05	0.000988861	0.0982762	0.921713	-0.000848189	0.00134051	-0.632738	0.526905
rs72675391	1	75174975	0.00063354	0.00157012	0.403497	0.686583	0.0011266	0.0021292	0.52912	0.596723
rs3819946	1	75175886	-0.00146853	0.000627201	-2.3414	0.0192121	-0.000945531	0.00085044	-1.11182	0.266219
rs61790698	1	75177605	0.000617121	0.000879357	0.701787	0.482812	-0.00101931	0.00119201	-0.855113	0.392489
rs1051122	1	75190452	-0.000296759	0.000501618	-0.591603	0.554117	0.000478631	0.000679929	0.703943	0.481469
rs61790704	1	75194261	0.000484241	0.000922178	0.525106	0.59951	-0.00190591	0.00125022	-1.52446	0.127395
rs3806160	1	75200697	-0.000423721	0.000463307	-0.914558	0.360425	7.91e-06	0.000628604	0.0125825	0.989961
rs28879157	1	75208034	-0.000514654	0.000460593	-1.11737	0.263836	3.8e-06	0.000624404	0.00609075	0.99514
rs114314125	1	75212945	-5.54e-05	0.000884094	-0.0626923	0.950012	-0.000294937	0.00119841	-0.246106	0.805601
rs1133891	1	75214441	-0.00149226	0.000672731	-2.2182	0.0265416	-0.00130893	0.000912065	-1.43513	0.151252
rs76288819	1	75216388	0.00230511	0.00144303	1.59741	0.110175	-0.00298275	0.00195604	-1.52489	0.127286
rs117942247	1	75219424	-0.000500573	0.00154963	-0.323027	0.746675	0.00193244	0.00210102	0.919764	0.357697
rs28594379	1	75224560	0.000982607	0.000426419	2.30432	0.0212052	0.000771679	0.000578068	1.33493	0.181901
rs3931020	1	75235317	-0.000193139	0.00046732	-0.41329	0.679394	4.74e-05	0.00063347	0.0748873	0.940304
rs11163464	1	75256135	-0.000783867	0.000778456	-1.00695	0.313959	-0.000885225	0.00105514	-0.838966	0.401489
rs115900308	1	75258689	0.00250094	0.00128593	1.94485	0.0517936	0.00591572	0.00174298	3.39403	0.000688819
rs114464184	1	75262047	0.00554777	0.00197259	2.81243	0.00491715	0.00519121	0.00267403	1.94135	0.052217
rs61788837	1	75275535	0.00121371	0.000432219	2.8081	0.00498378	0.00125237	0.000585875	2.13761	0.0325493
rs277385	1	75277568	-0.000376387	0.00052114	-0.722238	0.470149	-0.000393718	0.000706436	-0.55733	0.577302
rs61133339	1	75277895	-0.00171313	0.000854502	-2.00482	0.0449827	0.000423112	0.0011584	0.365255	0.714921
rs2134837	1	75278236	-0.000963223	0.000581462	-1.65655	0.0976106	-2.61e-05	0.000788222	-0.0330636	0.973624
rs74093732	1	75278726	0.000351806	0.00116116	0.302977	0.761907	0.000369719	0.00157393	0.234902	0.814285
rs77453460	1	75279249	-0.00147753	0.00158694	-0.931053	0.351827	0.00100998	0.00215167	0.469392	0.63879
rs794402	1	75292359	3.58e-05	0.000426498	0.0840154	0.933044	-0.000764975	0.000578144	-1.32316	0.185784
rs11161851	1	75298782	0.000158396	0.000434938	0.364181	0.715723	0.00144505	0.000589636	2.45075	0.0142565
rs78444189	1	75302701	0.00194929	0.00178943	1.08934	0.276007	0.00316407	0.00242571	1.30439	0.192102
rs61791266	1	75309655	-0.000206457	0.000535734	-0.385372	0.699962	-0.000293788	0.000726103	-0.40461	0.685765
rs7524570	1	75313578	0.00101243	0.000734689	1.37803	0.168194	-0.00153639	0.000995958	-1.54262	0.122924
rs79816001	1	75325180	0.00251219	0.0017869	1.4059	0.159756	0.00104127	0.00242205	0.429912	0.66726
rs7552148	1	75340175	0.000378239	0.000491288	0.769893	0.441364	0.000919436	0.00066603	1.38047	0.167442
rs76362646	1	75354245	0.0012239	0.00103436	1.18325	0.236712	-0.00127197	0.00140212	-0.907176	0.364314
rs72677775	1	75374767	-0.00139224	0.00113911	-1.22223	0.221623	0.00112437	0.00154407	0.728188	0.466499
rs17562340	1	75376838	-0.00049358	0.00135099	-0.365346	0.714853	0.00140013	0.00183128	0.764563	0.444532
rs10873905	1	75380813	-0.000129953	0.00052036	-0.249737	0.802791	-0.000220609	0.000705436	-0.312728	0.754488
rs115891391	1	75391166	0.00158331	0.00133778	1.18353	0.236599	-1.41e-05	0.001814	-0.00778476	0.993789
rs61791302	1	75391394	9.37e-05	0.000551539	0.169847	0.865131	0.000143407	0.000747971	0.191728	0.847956
rs17562388	1	75423537	-0.00032065	0.000663513	-0.483262	0.62891	-0.00144614	0.00089941	-1.60787	0.107864
rs116805899	1	75437841	-0.000353592	0.00100131	-0.353129	0.723992	0.00226555	0.00135748	1.66894	0.095131
rs11579928	1	75443982	0.00130132	0.000903123	1.44091	0.149611	-0.00175424	0.00122491	-1.43214	0.152104
rs2346344	1	75446663	0.000407364	0.000482627	0.844054	0.39864	0.00103976	0.000654187	1.58938	0.111975
rs12073781	1	75448692	-0.000177044	0.00051898	-0.341139	0.732999	-0.000371108	0.000703645	-0.527408	0.597911
rs76450391	1	75448743	0.000256294	0.00104052	0.246313	0.80544	0.000942867	0.00141112	0.66817	0.504026
rs78975706	1	75450282	0.00235648	0.0011742	2.00688	0.0447635	-0.00363198	0.00159198	-2.28141	0.0225246
rs3893265	1	75451783	-0.000108167	0.000509338	-0.212368	0.83182	-8.38e-05	0.000690258	-0.121448	0.903336
rs12743802	1	75458806	0.000272942	0.00114297	0.2388	0.811261	-0.000262424	0.00154935	-0.169377	0.865501
rs72679631	1	75459178	-0.000758689	0.00080706	-0.940065	0.347185	0.00135464	0.00109385	1.23841	0.215565
rs61788977	1	75464051	0.000922126	0.00140139	0.658008	0.510533	0.00216767	0.00189999	1.14089	0.253918
rs795576	1	75473978	-0.000356761	0.000542505	-0.657617	0.510785	2.05e-05	0.000735343	0.0279228	0.977724
rs115740303	1	75495738	7.42e-05	0.00148643	0.0499144	0.960191	0.00113291	0.0020149	0.562269	0.573933
rs115275466	1	75503751	0.000996146	0.00106885	0.931981	0.351347	-0.00108452	0.0014485	-0.748718	0.454028
rs77150291	1	75544818	-0.000124035	0.000722178	-0.171751	0.863634	-0.00135617	0.000978958	-1.38532	0.165955
rs6675317	1	75561373	-0.000109572	0.000510069	-0.214819	0.829909	-4.64e-06	0.000691451	-0.00671476	0.994642
rs75421581	1	75561689	-0.000161985	0.00136078	-0.119038	0.905245	0.0017869	0.00184459	0.968728	0.332682
rs1526507	1	75564734	-2.7e-05	0.000509193	-0.0530149	0.95772	-0.000111054	0.000690214	-0.160898	0.872174
rs17564357	1	75580825	-5.88e-05	0.00136865	-0.0429829	0.965715	0.00142039	0.00185521	0.765624	0.443901
rs17622436	1	75589581	-4.36e-05	0.000717612	-0.0608051	0.951514	-0.000218507	0.000973038	-0.224562	0.82232
rs12565272	1	75598070	1.5e-05	0.000524483	0.0285781	0.977201	0.000473059	0.000710967	0.665375	0.505811
rs12129029	1	75605228	0.000168397	0.000478875	0.351652	0.7251	0.000921237	0.00064908	1.4193	0.155814
rs17096312	1	75617048	-0.000116964	0.00149197	-0.0783961	0.937513	0.000701391	0.00202242	0.346807	0.728736
rs12409145	1	75617973	-0.000389819	0.000574918	-0.678042	0.497746	4.88e-05	0.000779271	0.062583	0.950099
rs941032	1	75622616	-5.18e-06	0.000429571	-0.0120669	0.990372	-0.000529647	0.000582384	-0.909447	0.363115
rs114092580	1	75635183	0.00073684	0.00125008	0.589435	0.55557	0.000898848	0.00169478	0.530363	0.59586
rs6593568	1	75637919	-0.000406396	0.000544466	-0.746412	0.455419	0.000413111	0.000738374	0.559487	0.57583
rs139665231	1	75659679	0.00076924	0.00170673	0.450709	0.6522	0.00379586	0.00231454	1.64001	0.101004
rs114466962	1	75661807	0.00193229	0.0016855	1.14641	0.251624	0.000204128	0.00228409	0.0893697	0.928788
rs79415530	1	75663142	-0.000684838	0.00114924	-0.595904	0.55124	0.00303282	0.00155781	1.94685	0.0515535
rs76306626	1	75664046	-7.54e-05	0.000838604	-0.089891	0.928374	0.000908146	0.00113739	0.798447	0.424612
rs61796521	1	75669893	-0.00148785	0.00195895	-0.759516	0.447545	-0.00221426	0.00265539	-0.833874	0.404353
rs610159	1	75684529	5.22e-05	0.000601235	0.0868347	0.930803	0.000832955	0.000815198	1.02178	0.306884
rs138027438	1	75688101	0.00308047	0.00195294	1.57735	0.114716	0.00406211	0.00264788	1.5341	0.125006
rs599291	1	75691616	1.76e-05	0.000428589	0.0411813	0.967151	-0.000386113	0.000581019	-0.664546	0.506342
rs76747495	1	75691766	0.00256603	0.00175051	1.46588	0.142683	0.00204916	0.00237281	0.863602	0.387808
rs35973540	1	75696662	-0.000708235	0.00206659	-0.342707	0.731819	-0.00166696	0.00280107	-0.595113	0.551768
rs76901923	1	75698388	-0.000909629	0.000941703	-0.965941	0.334075	-0.000846231	0.0012765	-0.662933	0.507374
rs10493563	1	75699182	-0.000913988	0.00100029	-0.91372	0.360865	-0.000139694	0.00135604	-0.103016	0.91795
rs11162872	1	75702284	0.000461385	0.000506969	0.910084	0.362779	-0.000577431	0.000687468	-0.839939	0.400943
Affx-52350337	1	75707651	0.000116766	0.000476961	0.244813	0.806601	-0.000478448	0.000646565	-0.739983	0.459311
rs684117	1	75711719	-0.000495358	0.000627924	-0.788881	0.430182	0.000490449	0.000851404	0.576048	0.564583
rs588098	1	75716925	0.000218259	0.000475989	0.458539	0.646565	-0.000493575	0.000645323	-0.76485	0.444362
rs78458183	1	75723756	0.000849679	0.00108991	0.779587	0.435635	0.000198071	0.00147771	0.134039	0.893372
rs648239	1	75732632	0.00188587	0.00134059	1.40674	0.159505	-0.00262311	0.00181743	-1.44331	0.148935
rs61798667	1	75753602	-0.00231207	0.00206437	-1.11999	0.262719	-0.00158493	0.00279914	-0.566221	0.571244
rs1249675	1	75770625	-4.17e-05	0.000426204	-0.0979013	0.922011	0.000114144	0.000577783	0.197556	0.843393
rs12127347	1	75779404	-0.00057201	0.000562483	-1.01694	0.309184	0.000160819	0.000762625	0.210876	0.832984
rs72682083	1	75793260	0.000532926	0.00121047	0.440262	0.659748	-0.00101479	0.0016412	-0.618322	0.536364
rs114525953	1	75793897	-0.00219753	0.00162076	-1.35586	0.175144	-0.000252174	0.00219689	-0.114787	0.908614
rs10493572	1	75795599	-4.24e-05	0.000962478	-0.0440708	0.964848	-0.000993563	0.00130486	-0.761433	0.446399
rs80022012	1	75808452	-0.00142321	0.00197234	-0.721586	0.47055	-0.00237299	0.00267342	-0.887623	0.374744
rs79602490	1	75811837	-0.000619636	0.00140628	-0.440619	0.659489	0.00107523	0.0019072	0.563777	0.572906
rs35898530	1	75825794	2.31e-05	0.00182095	0.0126803	0.989883	-0.00114844	0.00246899	-0.465144	0.641829
rs77269290	1	75828692	0.00058166	0.00145362	0.400147	0.689049	0.00294386	0.00196936	1.49483	0.13496
rs12411159	1	75840172	0.000140154	0.000718511	0.195062	0.845345	-0.0017895	0.000973894	-1.83747	0.0661416
rs2175617	1	75841147	-0.00034962	0.000488943	-0.715054	0.474576	0.000909124	0.00066287	1.3715	0.170221
rs1249813	1	75862526	0.000445679	0.000433076	1.0291	0.303433	-0.000246621	0.000587319	-0.41991	0.674552
rs79151517	1	75864408	-0.00350803	0.00142757	-2.45734	0.0139978	-0.00371838	0.00193501	-1.92164	0.0546526
rs17583693	1	75864469	-0.000934652	0.000974474	-0.959134	0.337492	-0.00280668	0.00132085	-2.12491	0.0335951
rs1249779	1	75865025	-0.000543093	0.000426394	-1.27369	0.202775	0.00084402	0.00057816	1.45984	0.144336
rs1249796	1	75877508	0.000358525	0.000490273	0.731277	0.46461	0.000160788	0.00066484	0.241844	0.808901
rs76824308	1	75892198	0.00194999	0.000999844	1.9503	0.0511419	-0.00189226	0.00135603	-1.39544	0.162883
rs116747324	1	75910530	0.00114896	0.00130517	0.880313	0.37869	0.00142523	0.00176881	0.805761	0.420382
rs1857353	1	75913826	-0.000355017	0.000833692	-0.425837	0.670227	-0.00118934	0.00113016	-1.05237	0.292633
rs78271529	1	75915360	-0.00040337	0.00134592	-0.299697	0.764408	0.000404904	0.0018258	0.221768	0.824495
rs115422443	1	75924255	0.00170252	0.00135643	1.25515	0.209426	-0.00139224	0.00184023	-0.756557	0.449316
rs6675276	1	75927154	0.000592342	0.000549281	1.07839	0.280859	-0.000903051	0.000744788	-1.21249	0.225324
rs115379437	1	75931717	0.00114424	0.00180117	0.635277	0.525249	0.00040581	0.00244259	0.166139	0.868048
rs76549394	1	75935191	0.000786732	0.000968963	0.811932	0.416831	-0.000582547	0.0013143	-0.443237	0.657595
rs78637444	1	75939662	-0.00111787	0.00109626	-1.01971	0.307865	0.000623373	0.00148662	0.419322	0.674981
rs10157357	1	75965202	0.000674283	0.000579455	1.16365	0.244567	7.61e-05	0.000785491	0.0968351	0.922857
rs12738260	1	75966345	-9.79e-05	0.00046174	-0.212079	0.832045	-0.000158485	0.000625975	-0.253181	0.800128
rs78333097	1	75969363	0.000359973	0.000951752	0.378221	0.705267	0.000839543	0.00128932	0.651152	0.514949
rs77646906	1	75988164	-0.000808847	0.000694129	-1.16527	0.243911	-0.0010776	0.000941206	-1.14491	0.252246
rs72684155	1	75999333	3.72e-05	0.00121818	0.0305006	0.975668	-0.0015911	0.0016511	-0.963659	0.335217
rs35592604	1	76003053	0.000103374	0.000528172	0.195721	0.844829	0.000522483	0.000716197	0.729524	0.465682
rs1443845	1	76015460	-0.000163661	0.000596018	-0.274591	0.783631	-0.000406179	0.000807926	-0.502743	0.615145
rs211779	1	76022518	0.00103392	0.00106666	0.969298	0.332398	-0.00133144	0.00144654	-0.920428	0.35735
rs7518629	1	76023860	0.000110755	0.000430224	0.257436	0.796843	-0.000188575	0.000583364	-0.323255	0.746502
rs211699	1	76025003	-0.000440373	0.000454217	-0.969523	0.332285	0.000719319	0.000615833	1.16804	0.242791
rs79126601	1	76026619	-0.00133115	0.0014662	-0.907891	0.363937	0.000949495	0.00198703	0.477846	0.63276
rs79124267	1	76032670	-4e-05	0.000748101	-0.0534808	0.957349	-0.000639057	0.00101409	-0.630175	0.52858
rs114517646	1	76033729	0.00153382	0.00104341	1.47001	0.141559	0.000536728	0.00141509	0.379289	0.704473
rs76988066	1	76047453	-0.000608002	0.00166786	-0.36454	0.715455	0.000464211	0.0022614	0.205276	0.837356
rs396106	1	76055098	0.000267487	0.00049024	0.545624	0.585325	-0.000210921	0.000664642	-0.317345	0.750982
rs75431441	1	76072117	0.000352578	0.00201038	0.175379	0.860782	0.00187697	0.00272559	0.688647	0.491046
rs112929980	1	76087879	-0.00483204	0.00168488	-2.86788	0.00413256	-0.00239775	0.00228566	-1.04904	0.29416
rs7522044	1	76090706	-0.000176948	0.000457203	-0.387022	0.69874	1.94e-05	0.00061984	0.0312867	0.975041
rs12406845	1	76091190	-0.00066348	0.000509036	-1.3034	0.192438	-3.67e-05	0.000690101	-0.0531219	0.957635
rs9324207	1	76091872	0.000158352	0.000443817	0.356797	0.721244	0.000371582	0.000601679	0.617575	0.536856
rs116201083	1	76094611	-0.00127148	0.00140959	-0.902025	0.367044	0.000324289	0.00191105	0.169692	0.865253
rs12144212	1	76101921	-0.000276403	0.000522764	-0.528734	0.59699	-0.000882169	0.000708751	-1.24468	0.21325
rs211721	1	76104722	0.00033606	0.000433477	0.775264	0.438184	0.000904361	0.000587809	1.53853	0.12392
rs75753585	1	76105925	0.000680866	0.000956024	0.712185	0.476351	0.000950715	0.00129599	0.73358	0.463206
rs211718	1	76106675	-0.000164484	0.000461351	-0.356527	0.721446	-0.000565342	0.000625368	-0.904015	0.365988
rs814879	1	76114913	0.000429822	0.000433772	0.990892	0.321739	0.000862455	0.000588002	1.46675	0.142444
rs814883	1	76118572	0.00066444	0.000902518	0.736207	0.461605	-0.000916339	0.00122364	-0.748863	0.45394
rs114326816	1	76128391	0.00107144	0.00128649	0.83284	0.404935	-0.00105382	0.00174482	-0.603966	0.545866
rs115557540	1	76135849	-8.67e-05	0.0010714	-0.0809359	0.935493	0.000352246	0.00145231	0.242542	0.808361
rs56069207	1	76137269	0.000361537	0.0012178	0.296878	0.76656	0.00418803	0.00165093	2.53677	0.0111885
rs12135720	1	76138180	0.000781284	0.00128215	0.609356	0.542289	0.00233475	0.00173796	1.34339	0.179148
rs699825	1	76159278	0.000718419	0.000902479	0.79605	0.426004	-0.000804799	0.00122392	-0.657559	0.510822
rs6686290	1	76161947	-0.00206635	0.00141034	-1.46515	0.142882	-0.00207486	0.00191168	-1.08536	0.277762
rs78061916	1	76169460	0.000583052	0.00122325	0.476641	0.633618	0.00434199	0.00165825	2.61843	0.0088341
rs6702012	1	76171090	-0.00176223	0.0015991	-1.10201	0.270458	-0.000281708	0.00216832	-0.12992	0.89663
rs11579752	1	76178694	-0.000291239	0.00047543	-0.612579	0.540155	-0.000315941	0.000644386	-0.490298	0.623924
rs1251079	1	76189445	0.000149261	0.000436693	0.341798	0.732503	-0.000187322	0.000591983	-0.316432	0.751675
rs41291508	1	76198990	0.00210181	0.0019596	1.07257	0.283465	9.76e-05	0.00265557	0.0367433	0.97069
rs74090726	1	76199277	0.000589657	0.00122562	0.481108	0.63044	0.00426602	0.0016618	2.56711	0.0102555
rs115016283	1	76204880	-0.000995906	0.00212841	-0.467911	0.639848	-0.00406363	0.00288565	-1.40822	0.159066
rs72686182	1	76208166	0.000686544	0.00122577	0.560092	0.575417	0.000538298	0.0016614	0.324003	0.745936
rs17647357	1	76218856	0.000564595	0.00146041	0.3866	0.699052	-0.00172211	0.00197999	-0.869761	0.384432
rs17587071	1	76225083	-8.27e-05	0.000461595	-0.179213	0.857771	-0.000507161	0.000625804	-0.810415	0.417702
rs8763	1	76229120	-0.000236802	0.000521457	-0.454117	0.649745	-0.000944183	0.000706913	-1.33564	0.181668
rs12136754	1	76230232	-4.32e-05	0.00045094	-0.0957605	0.923711	7.03e-05	0.000611336	0.114938	0.908495
rs79518668	1	76237575	-0.000244599	0.000847951	-0.288459	0.772995	0.000593074	0.00114964	0.515879	0.60594
rs1146636	1	76252687	0.000310613	0.000431701	0.719509	0.471828	-3.89e-05	0.000585184	-0.066404	0.947056
rs113418012	1	76258785	0.000305422	0.00165069	0.185026	0.853208	-0.000296674	0.00223709	-0.132616	0.894497
rs6686883	1	76259146	-0.000427155	0.0020048	-0.213066	0.831275	0.00183288	0.00271773	0.674417	0.500047
rs721204	1	76262523	0.00013781	0.000682235	0.201998	0.839919	-0.000770477	0.000925062	-0.832893	0.404906
rs79745803	1	76263839	-0.000263213	0.00113854	-0.231185	0.817171	-0.00136288	0.00154343	-0.88302	0.377226
rs1146646	1	76265500	0.000158461	0.000461369	0.343459	0.731253	0.000919903	0.000625416	1.47087	0.141329
rs79653408	1	76267922	-0.000772106	0.0018356	-0.420629	0.674026	-0.00147483	0.00248874	-0.592602	0.553448
rs5745325	1	76269460	-0.000486715	0.000483381	-1.0069	0.313985	-0.000742319	0.000655197	-1.13297	0.257227
rs67432875	1	76278916	-0.000624444	0.000600035	-1.04068	0.298025	-0.000580069	0.000813543	-0.713016	0.475836
rs76549215	1	76279232	0.00276916	0.00188748	1.46712	0.142345	-0.00116989	0.00256106	-0.4568	0.647815
rs1144342	1	76284364	0.00120224	0.0007373	1.6306	0.102977	0.0011939	0.00100012	1.19376	0.232573
rs78731754	1	76285888	0.00256795	0.00114725	2.23836	0.0251985	0.000673578	0.0015558	0.432946	0.665054
rs1251274	1	76288587	0.00104186	0.000726121	1.43484	0.151335	0.00114675	0.000984292	1.16505	0.244
rs17648749	1	76301628	0.000235205	0.00170194	0.138198	0.890084	-0.00318068	0.00230759	-1.37835	0.168095
rs12090712	1	76304215	0.00162537	0.000628074	2.58787	0.00965773	0.0013272	0.000851425	1.5588	0.119046
rs5745427	1	76332637	-3.7e-05	0.000484135	-0.0764776	0.939039	-0.000111629	0.000656334	-0.17008	0.864947
rs5745429	1	76332803	-0.00049468	0.000454325	-1.08882	0.276232	0.000115409	0.00061582	0.187406	0.851342
rs5745490	1	76350020	-0.000574878	0.00146563	-0.39224	0.694881	-0.000833374	0.001987	-0.419414	0.674914
rs5745491	1	76350159	-0.000229384	0.00049822	-0.460407	0.645224	-0.000343906	0.000675455	-0.509147	0.61065
Affx-14182420	1	76354082	-0.00164678	0.00151781	-1.08497	0.277936	0.00143826	0.00205742	0.699059	0.484516
rs5745545	1	76377356	-0.000430773	0.000478711	-0.899859	0.368196	-0.000985479	0.000648907	-1.51867	0.128846
rs5745549	1	76378502	0.00227255	0.00115295	1.97108	0.0487162	0.000160967	0.0015629	0.102993	0.917969
rs75494750	1	76387048	-0.00104162	0.00189686	-0.549127	0.582919	-0.000651118	0.00257198	-0.253158	0.800146
rs12090389	1	76389533	0.00118878	0.00122123	0.973423	0.330344	0.00467953	0.00165578	2.82617	0.0047111
rs114921196	1	76389626	-0.00113758	0.00141346	-0.804821	0.420924	-0.00148498	0.00191611	-0.774994	0.438344
rs3795251	1	76397972	-0.000119998	0.000439179	-0.273232	0.784675	0.000907062	0.000595394	1.52346	0.127644
rs115849924	1	76409166	0.000570944	0.00128022	0.445972	0.655618	-0.000541662	0.00173583	-0.312049	0.755004
rs115727341	1	76424970	-0.000805344	0.00149599	-0.538336	0.590346	0.00179732	0.00202891	0.885854	0.375697
rs76763826	1	76425578	0.000826775	0.00115785	0.714059	0.475191	0.00497504	0.001569	3.17084	0.00152013
rs116158120	1	76432518	0.00127366	0.00121753	1.04611	0.295513	0.0044835	0.00165141	2.71496	0.00662874
rs1251549	1	76443879	0.0027871	0.00114194	2.44066	0.014661	0.000620871	0.00154804	0.401069	0.688369
rs12039560	1	76445792	-0.000135185	0.000479736	-0.281791	0.778104	-8.74e-07	0.000650555	-0.00134337	0.998928
rs114716647	1	76448190	0.000154791	0.00173816	0.0890546	0.929039	-0.0038381	0.00235702	-1.62837	0.103447
rs1770878	1	76456329	0.00161673	0.000621853	2.59986	0.00932672	0.00157676	0.000843024	1.87037	0.0614336
rs115719196	1	76460539	-0.000997585	0.00120838	-0.825557	0.409056	0.000845841	0.00163843	0.516251	0.60568
rs72690243	1	76462562	0.000430636	0.00132883	0.324073	0.745883	-0.00249113	0.00180082	-1.38334	0.166563
rs76612620	1	76467978	0.000735496	0.00129452	0.568162	0.569926	-0.00184979	0.00175569	-1.0536	0.292068
rs17097867	1	76471614	0.00125268	0.000881232	1.42151	0.15517	-0.000162411	0.00119456	-0.135959	0.891854
rs115745004	1	76474332	0.000260211	0.0015289	0.170195	0.864857	-0.000548105	0.00207296	-0.264407	0.791466
rs10873863	1	76475029	0.000127219	0.000481391	0.264274	0.791569	-0.000237979	0.000652648	-0.364636	0.715383
rs17657280	1	76477260	-0.000139664	0.000640644	-0.218005	0.827425	-0.000281705	0.000868443	-0.324379	0.745651
rs78065931	1	76482239	0.00193702	0.00108131	1.79137	0.0732355	-0.00199084	0.00146533	-1.35863	0.174265
rs12753569	1	76484014	0.000669621	0.000426254	1.57094	0.116197	-0.000324369	0.000577808	-0.561379	0.57454
rs17598972	1	76487108	0.00101333	0.0013637	0.743077	0.457436	0.0007951	0.00184847	0.430139	0.667095
rs1866254	1	76492334	-4.31e-06	0.000551594	-0.00781058	0.993768	-6.2e-05	0.00074772	-0.0829283	0.933909
rs115862481	1	76496816	-0.000397114	0.00203954	-0.194708	0.845621	-0.00199105	0.00276455	-0.720208	0.471397
rs17599859	1	76500705	-0.000259152	0.000428653	-0.604573	0.545463	-0.000294275	0.00058111	-0.506402	0.612575
rs116735181	1	76501317	-0.000256973	0.000892002	-0.288086	0.773281	0.000456606	0.00120909	0.377646	0.705694
rs71656872	1	76506157	-0.000487529	0.000700412	-0.696061	0.486391	0.0007892	0.000949625	0.831065	0.405938
rs78107974	1	76509311	-0.00120713	0.00170805	-0.706732	0.479734	0.00252089	0.00231606	1.08844	0.276402
rs1251492	1	76518132	-0.000493315	0.000524551	-0.940451	0.346987	0.000960142	0.000711167	1.35009	0.176987
rs4146895	1	76519594	-0.000562189	0.00047068	-1.19442	0.232315	-0.000502835	0.000638069	-0.788058	0.430664
rs1251472	1	76532848	-0.000261127	0.00061165	-0.426923	0.669436	-0.000280215	0.000829621	-0.337762	0.735543
rs61771321	1	76544416	0.00108414	0.000552594	1.96192	0.0497731	-0.000319799	0.000749117	-0.426902	0.669451
rs113644334	1	76546730	-0.00128842	0.00115266	-1.11778	0.26366	0.00226109	0.00156241	1.44718	0.147849
rs11585263	1	76548031	0.00023661	0.00175146	0.135094	0.892538	-0.0032952	0.00237434	-1.38784	0.165188
rs76669666	1	76548243	0.00214842	0.00126561	1.69754	0.0895965	-0.000394648	0.00171592	-0.229992	0.818098
rs11803647	1	76553692	-0.000629091	0.00135045	-0.465839	0.641331	-0.00272034	0.00183083	-1.48586	0.137318
rs10493582	1	76557050	0.000599028	0.000812618	0.737158	0.461027	-0.000414113	0.0011016	-0.37592	0.706977
rs1251570	1	76564467	-0.000462783	0.000444098	-1.04207	0.297378	0.00088922	0.000602856	1.47501	0.14021
rs114582123	1	76567607	0.000292283	0.00127765	0.228766	0.819051	2.48e-05	0.0017317	0.0143186	0.988576
rs17609832	1	76573214	-0.000447178	0.00109707	-0.407611	0.683559	-0.000952016	0.00148696	-0.640244	0.522015
rs1335738	1	76588532	0.000286761	0.000433983	0.660765	0.508763	-0.000543939	0.000588373	-0.924481	0.355237
rs61771334	1	76592152	0.000310099	0.000611513	0.507101	0.612084	-0.00030049	0.000829348	-0.362321	0.717113
rs399529	1	76595451	-0.000478632	0.000553198	-0.865209	0.386925	-0.000576027	0.000749891	-0.768148	0.4424
rs12140157	1	76600495	-0.000401189	0.000426144	-0.94144	0.34648	0.000628596	0.000577643	1.08821	0.276504
rs75764571	1	76602142	-0.0011159	0.0013079	-0.8532	0.393549	-0.00169271	0.00177309	-0.954668	0.339747
rs7548049	1	76608072	0.00123627	0.00052411	2.35879	0.0183351	-0.000234661	0.000710495	-0.330279	0.74119
rs597362	1	76608532	-0.000531278	0.000531896	-0.998839	0.317874	-0.000204574	0.000721148	-0.283678	0.776657
rs12064337	1	76608691	-5.39e-05	0.000516218	-0.104422	0.916834	-0.000172412	0.000700108	-0.246265	0.805477
rs12736289	1	76611569	0.000129189	0.000651044	0.198433	0.842706	0.000876538	0.0008827	0.993019	0.320701
rs486453	1	76611833	-0.00033876	0.000477392	-0.709607	0.477948	0.000261617	0.000647212	0.404222	0.68605
rs12128783	1	76613323	-0.00121404	0.000978048	-1.24129	0.214501	-0.000935226	0.00132614	-0.705223	0.480672
rs61771338	1	76616980	-0.000620253	0.000640167	-0.968893	0.3326	-0.00113877	0.000867963	-1.312	0.18952
rs387214	1	76623146	-0.000443426	0.000548798	-0.807996	0.419094	-0.000340014	0.00074405	-0.456977	0.647688
rs28485639	1	76645523	-0.000637569	0.000528867	-1.20554	0.227996	-0.000846342	0.000716969	-1.18044	0.237825
rs76297923	1	76652731	-3.84e-05	0.000767682	-0.0500769	0.960061	-0.00101887	0.00104057	-0.979148	0.327508
rs17098326	1	76665001	0.000162712	0.000875785	0.18579	0.85261	-0.000857934	0.00118782	-0.722277	0.470125
rs112227298	1	76674021	0.00213949	0.00162229	1.31881	0.187234	0.00405993	0.00219942	1.84591	0.0649069
rs77518452	1	76678903	-0.000538626	0.000428279	-1.25765	0.208519	-0.000265557	0.000580523	-0.457444	0.647352
rs1473472	1	76680186	-0.00068477	0.000547995	-1.24959	0.211449	-0.000748447	0.000743124	-1.00716	0.313857
rs77926915	1	76681233	0.0011732	0.00201895	0.581093	0.561179	-0.000851327	0.00273866	-0.310855	0.755911
rs565352	1	76681265	0.00228295	0.00199557	1.14401	0.252621	0.00209978	0.00270583	0.776023	0.437736
rs533097	1	76695356	-0.000826629	0.000537275	-1.53856	0.123913	-0.000615181	0.000728324	-0.844653	0.398305
rs12057631	1	76716561	0.000249662	0.00177014	0.141041	0.887838	0.0061091	0.00239915	2.54636	0.0108857
rs72998542	1	76717648	-0.000642497	0.000881644	-0.728749	0.466156	-0.000633286	0.0011952	-0.529855	0.596213
rs572581	1	76717966	-0.000211072	0.000490965	-0.429913	0.66726	0.000364892	0.000665585	0.548228	0.583536
rs79841811	1	76719077	-0.000801786	0.00105271	-0.761643	0.446274	-0.000614845	0.00142695	-0.430879	0.666557
rs80165275	1	76723517	0.000493085	0.00172875	0.285227	0.77547	-0.00208322	0.00234266	-0.889252	0.373869
rs544858	1	76725259	-0.000448105	0.000434577	-1.03113	0.302481	-0.000366049	0.000589113	-0.621356	0.534366
rs75332677	1	76726306	0.000325958	0.00140101	0.232659	0.816027	0.00351334	0.00189972	1.8494	0.0644007
rs945364	1	76734080	-8.9e-05	0.000444461	-0.200174	0.841345	0.000308753	0.000602565	0.512397	0.608373
rs6593527	1	76739467	-0.000171517	0.0010308	-0.166391	0.867849	-0.000170332	0.00139809	-0.121832	0.903032
rs115303120	1	76743593	-0.0014676	0.0020669	-0.710048	0.477675	0.00121802	0.00280174	0.434737	0.663754
rs77644102	1	76747863	0.000969609	0.00155058	0.62532	0.531762	-0.00129446	0.00210166	-0.615925	0.537945
rs3883995	1	76750874	-0.000295457	0.000427722	-0.690769	0.489711	-0.000658286	0.00057985	-1.13527	0.256264
rs12739512	1	76762934	0.00049422	0.000659187	0.749742	0.453411	-0.000393424	0.000893634	-0.440251	0.659755
rs60579420	1	76763943	-0.00014159	0.000432993	-0.327003	0.743666	-0.000688358	0.000587139	-1.17239	0.24104
rs10873876	1	76772328	-0.000671299	0.000609348	-1.10167	0.270607	-0.000489135	0.000825481	-0.592546	0.553486
rs77536281	1	76774465	0.00101107	0.000476066	2.1238	0.0336876	-6.12e-05	0.000645624	-0.0947937	0.924479
rs12408380	1	76775246	0.00117054	0.00181771	0.643961	0.519601	0.00143463	0.00246406	0.582223	0.560417
rs10873878	1	76779877	0.000341127	0.000614731	0.554921	0.578949	-0.00046602	0.00083384	-0.558884	0.576241
rs12079106	1	76780526	-0.00035407	0.000428858	-0.82561	0.409026	-0.000338037	0.000581445	-0.581374	0.560989
rs78695323	1	76782026	-0.000213702	0.000463649	-0.460914	0.644861	-9.44e-05	0.000628589	-0.150223	0.880588
rs12046510	1	76782834	-0.00056049	0.000518517	-1.08095	0.279721	-0.000481812	0.000702881	-0.685482	0.493041
rs72675975	1	76787333	0.000708304	0.00187358	0.378048	0.705396	0.00124204	0.00253965	0.489061	0.624799
rs12136894	1	76787394	-1.38e-05	0.0013975	-0.00984125	0.992148	0.000256363	0.0018952	0.13527	0.892399
rs11162122	1	76789060	-0.000506134	0.00070853	-0.714343	0.475016	0.000899097	0.000960579	0.935994	0.349277
rs6664579	1	76790111	-0.00198467	0.000738542	-2.68728	0.00720414	0.000239335	0.00100085	0.239133	0.811003
rs17626669	1	76791972	-0.000824608	0.00149643	-0.55105	0.5816	0.000873206	0.00203009	0.430132	0.6671
rs34992360	1	76792116	0.000370115	0.000612818	0.603956	0.545873	0.000149257	0.00083072	0.179672	0.857411
rs72675981	1	76792282	0.00137849	0.00104027	1.32513	0.185128	0.000314088	0.00140996	0.222764	0.823719
rs72675982	1	76795234	6.35e-05	0.00075577	0.0840413	0.933024	0.00026418	0.00102458	0.257842	0.796529
rs11162130	1	76822614	0.000549782	0.000475056	1.1573	0.247151	0.000378367	0.000643904	0.587614	0.556792
rs72675993	1	76822626	0.00182422	0.00120548	1.51327	0.130212	0.00015377	0.00163389	0.0941127	0.92502
rs34589563	1	76823479	0.000557765	0.000873835	0.638296	0.523281	-0.000110273	0.00118459	-0.0930899	0.925832
rs17098852	1	76837658	0.00114255	0.00161637	0.706856	0.479656	-0.00125264	0.00219035	-0.571894	0.567394
rs4949710	1	76843929	-0.00121159	0.000500524	-2.42065	0.0154932	6.5e-05	0.000678499	0.0958062	0.923675
rs1952021	1	76845904	0.000279284	0.00043207	0.646386	0.51803	0.000566458	0.00058596	0.966718	0.333686
rs10782617	1	76846098	0.000364715	0.000566861	0.643395	0.519969	-0.000789975	0.00076833	-1.02817	0.30387
rs72678003	1	76846502	0.000796965	0.00108161	0.736835	0.461223	0.000703831	0.00146631	0.48	0.631227
rs1925359	1	76852740	-0.000228915	0.000462868	-0.494559	0.620912	9.87e-05	0.000627467	0.157236	0.875059
rs76929811	1	76855696	-0.00100573	0.000732435	-1.37313	0.169712	-0.000861178	0.00099298	-0.867266	0.385797
rs72678021	1	76860661	0.00120974	0.00147042	0.822718	0.410669	0.00144244	0.00199348	0.723579	0.469325
rs57349323	1	76869935	0.000146393	0.000552602	0.264916	0.791074	0.000303029	0.000748922	0.404621	0.685757
rs12143452	1	76869996	-0.0017591	0.00105612	-1.66562	0.0957894	0.000471568	0.00143211	0.329282	0.741943
rs116567176	1	76871194	0.000964329	0.00112712	0.855567	0.392238	0.00159094	0.00152837	1.04094	0.297904
rs146360870	1	76871902	-0.001096	0.00169842	-0.645306	0.518729	-0.00011167	0.00230252	-0.0484993	0.961318
rs79657041	1	76878199	-0.000381705	0.00112717	-0.33864	0.734881	0.00043644	0.00152833	0.285567	0.77521
rs6691055	1	76883077	-0.000102933	0.000540051	-0.1906	0.848839	0.0002463	0.000732187	0.336389	0.736578
rs75759128	1	76883982	0.000228628	0.000967574	0.23629	0.813208	0.000327406	0.00131182	0.249581	0.802911
rs7534314	1	76887541	0.000504457	0.000686459	0.734868	0.46242	0.0002743	0.000930901	0.294661	0.768253
rs114961498	1	76899549	0.00162955	0.00201035	0.810579	0.417608	-0.00105402	0.00272427	-0.386899	0.698832
rs4478861	1	76901499	0.000853201	0.000525965	1.62216	0.104769	0.000837407	0.000713005	1.17448	0.240205
rs4245652	1	76901935	-0.000288662	0.000455106	-0.634274	0.525902	-0.000724708	0.000616997	-1.17457	0.240167
rs77251022	1	76906133	0.00287092	0.00156619	1.83307	0.0667934	-0.00383745	0.00212351	-1.80713	0.0707433
rs112337347	1	76907638	0.00309116	0.00137535	2.24755	0.0246059	0.00124627	0.00186471	0.668345	0.503914
rs116231231	1	76912459	-0.0002267	0.00120899	-0.187512	0.851259	-0.000130417	0.00164031	-0.0795075	0.936629
rs116605005	1	76916369	0.000950633	0.000926915	1.02559	0.305087	0.000254652	0.00125664	0.202645	0.839413
rs7413797	1	76927674	0.000611963	0.000450986	1.35694	0.1748	0.000607417	0.000611222	0.993775	0.320333
rs77927560	1	76929250	-0.000836829	0.00117081	-0.714747	0.474766	0.000778791	0.00158694	0.49075	0.623604
rs35592911	1	76932193	-0.00110949	0.000919199	-1.20702	0.227427	0.00109661	0.00124616	0.879991	0.378865
rs7550651	1	76933000	0.00111222	0.000545019	2.0407	0.041282	0.000761862	0.000738677	1.03139	0.30236
rs11162157	1	76938616	0.000861235	0.00057949	1.48619	0.137229	0.00171935	0.000785507	2.18885	0.0286088
rs12124525	1	76940156	-0.00133962	0.000878034	-1.5257	0.127086	6.04e-05	0.00119041	0.0507562	0.95952
rs76359922	1	76940551	0.00349645	0.00166507	2.09989	0.0357397	-0.00330726	0.00225824	-1.46453	0.143051
rs12077146	1	76946098	0.00069582	0.000632633	1.09988	0.271386	0.000969404	0.000857684	1.13026	0.258369
rs115356619	1	76955071	0.00127278	0.00167151	0.761454	0.446386	-0.0028523	0.00226678	-1.2583	0.208283
rs6685154	1	76957469	0.000700464	0.00052339	1.33832	0.180793	0.000670016	0.000709404	0.944478	0.344926
rs116101824	1	76959958	-0.000862613	0.00149664	-0.576366	0.564368	-0.000847559	0.00203088	-0.417335	0.676433
rs61771555	1	76960922	0.000969571	0.00095941	1.01059	0.312213	0.00172798	0.00130037	1.32884	0.183903
rs315095	1	76971928	0.000884548	0.0017862	0.495213	0.62045	-0.000610349	0.00242086	-0.25212	0.800948
rs315092	1	76974211	0.00148725	0.00152735	0.973744	0.330184	-0.00365342	0.00207063	-1.7644	0.0776654
rs407271	1	76974324	-0.000172933	0.000427178	-0.404826	0.685606	-0.000422797	0.000579076	-0.730124	0.465315
rs387831	1	76975019	-0.000226197	0.000440681	-0.513289	0.607749	-0.00118373	0.000597562	-1.98094	0.0475989
rs315091	1	76975059	-0.000175052	0.000470207	-0.372289	0.709678	-0.000821719	0.000637368	-1.28924	0.197317
rs4949632	1	76976522	-0.000443072	0.000449819	-0.985	0.324625	0.000585726	0.000609845	0.960452	0.336829
rs11162173	1	76980215	-0.000298774	0.00043448	-0.687658	0.491669	0.000238635	0.000589116	0.405073	0.685424
rs447118	1	76986244	0.000393995	0.000662852	0.594393	0.55225	-0.000440295	0.000898449	-0.490062	0.624091
Affx-35364226	1	76986635	0.000792879	0.0012501	0.634254	0.525916	0.000134457	0.00169451	0.0793485	0.936756
rs72678085	1	76990105	-0.00126072	0.00129248	-0.975429	0.329348	0.000373249	0.00175243	0.21299	0.831335
rs12742374	1	76992177	-0.000620269	0.000638023	-0.972173	0.330965	0.000244079	0.000865054	0.282155	0.777825
rs61773278	1	76998066	0.00132295	0.000906315	1.4597	0.144374	0.00114375	0.00122894	0.930678	0.352021
rs1547340	1	77003340	0.000189419	0.000506727	0.373809	0.708547	-0.000607603	0.000687342	-0.883989	0.376703
rs315066	1	77011016	-0.000197874	0.000623263	-0.317482	0.750878	0.000424465	0.00084498	0.502337	0.615431
rs315063	1	77012251	0.000701033	0.000727541	0.963565	0.335265	-0.00133749	0.00098644	-1.35588	0.175139
rs78471656	1	77014674	-0.000453402	0.00150157	-0.301952	0.762689	0.00470981	0.00203628	2.31295	0.0207261
rs2043600	1	77022790	0.000434598	0.000488424	0.889795	0.373576	9.62e-05	0.000662035	0.145373	0.884417
rs72678099	1	77028371	0.000900293	0.000914332	0.984645	0.324799	0.000497825	0.00123942	0.401658	0.687936
rs60159997	1	77031687	0.000864024	0.00189992	0.45477	0.649275	0.00124794	0.00257552	0.484538	0.628004
rs315018	1	77037153	-0.000222989	0.00120322	-0.185327	0.852973	0.00182047	0.00163125	1.116	0.264424
rs315031	1	77044678	0.000707045	0.000510415	1.38524	0.165981	0.000892605	0.000692046	1.28981	0.197119
rs403493	1	77046997	-0.000286564	0.00153623	-0.186537	0.852024	0.00210666	0.00208285	1.01143	0.311811
rs79116493	1	77047752	0.00129535	0.00146518	0.884095	0.376646	-0.00113352	0.0019863	-0.57067	0.568224
rs72680005	1	77049914	0.00104264	0.00103168	1.01062	0.312197	0.000773595	0.00139836	0.553215	0.580117
rs77562601	1	77053383	-5.76e-05	0.00103648	-0.0555774	0.955678	-0.000950888	0.00140534	-0.676624	0.498645
rs6593549	1	77060579	7.87e-05	0.000722579	0.108921	0.913266	5.65e-05	0.000980084	0.0576759	0.954007
rs2647389	1	77072458	0.00059481	0.000606559	0.980629	0.326776	-0.000348748	0.000822438	-0.424041	0.671536
rs116332132	1	77074693	0.00128312	0.00153467	0.836086	0.403107	0.00155072	0.00208043	0.745381	0.456042
rs76385115	1	77076474	0.000721543	0.002131	0.338593	0.734916	-0.00212416	0.00288842	-0.735407	0.462092
rs17684029	1	77078848	-0.000104542	0.000954967	-0.109472	0.912829	-0.000539026	0.00129479	-0.416303	0.677189
rs600746	1	77083334	6.95e-05	0.000535043	0.129895	0.89665	-3.35e-05	0.000725496	-0.0461117	0.963221
rs77741724	1	77086541	0.000189935	0.00180392	0.10529	0.916146	-0.00103736	0.00244538	-0.424215	0.671409
rs17099267	1	77086599	0.000673068	0.000809312	0.831655	0.405605	0.000422134	0.00109754	0.384616	0.700522
rs341021	1	77087969	-0.000739467	0.000898465	-0.823034	0.410489	0.000480568	0.00121847	0.394402	0.693285
rs1184626	1	77093180	-6.67e-05	0.00043328	-0.154032	0.877585	-0.000467988	0.000587286	-0.796865	0.42553
rs72680018	1	77101493	-0.000467967	0.00109727	-0.426481	0.669758	-7.98e-05	0.00148783	-0.053653	0.957212
rs1591911	1	77101650	-0.000477574	0.000601017	-0.79461	0.426841	-0.000998766	0.000815157	-1.22524	0.220484
rs79810392	1	77102124	-0.00186124	0.00104589	-1.77958	0.0751462	-0.0018148	0.00141766	-1.28014	0.200498
rs61771697	1	77103873	0.000472797	0.00105688	0.447351	0.654622	0.00225321	0.00143285	1.57254	0.115827
rs658026	1	77107842	0.000315506	0.000480178	0.65706	0.511143	1.94e-05	0.000650871	0.0297841	0.976239
rs617252	1	77113454	0.000235147	0.000559104	0.420578	0.674064	-0.000232346	0.000758023	-0.306515	0.759213
rs115312182	1	77119204	0.00028252	0.00137686	0.205191	0.837423	-0.00053942	0.00186626	-0.289039	0.772552
rs488575	1	77124162	0.000360511	0.000595879	0.605006	0.545176	0.000272177	0.000807689	0.336982	0.736131
rs614117	1	77124408	0.000507374	0.000717863	0.706783	0.479702	-0.000401481	0.000973579	-0.412376	0.680064
rs11800579	1	77125722	0.000445525	0.00135042	0.329916	0.741464	-0.000653231	0.00183035	-0.356889	0.721175
rs61784783	1	77130254	-0.000215921	0.00069979	-0.308551	0.757663	-0.000875374	0.000948598	-0.922809	0.356108
rs115731616	1	77138973	0.00211884	0.00116758	1.81473	0.0695657	0.00308069	0.00158345	1.94556	0.0517091
rs77468433	1	77140699	-0.000690807	0.00163198	-0.423293	0.672082	0.002998	0.00221169	1.35552	0.175252
rs11811808	1	77142242	-0.00199571	0.00114349	-1.74528	0.080937	-0.000502164	0.00155054	-0.323863	0.746042
rs75019360	1	77146739	0.000129584	0.00100474	0.128973	0.897379	-0.000234268	0.00136224	-0.171972	0.86346
rs10430054	1	77154226	-5.56e-05	0.00051289	-0.108321	0.913741	-0.000687083	0.000695308	-0.98817	0.32307
rs115490139	1	77163690	0.000504511	0.00174683	0.288816	0.772722	0.00114252	0.00236797	0.482489	0.629459
rs4949742	1	77164651	0.000617092	0.00067216	0.918073	0.358581	0.00083376	0.000911213	0.915	0.360192
rs75917048	1	77168371	0.0013854	0.00126577	1.09451	0.273731	-0.00167592	0.00171631	-0.976467	0.328834
rs34522711	1	77169510	-0.000521125	0.00119836	-0.434864	0.663662	0.000474419	0.00162476	0.291994	0.770291
rs72680040	1	77175886	0.000417542	0.00176793	0.236175	0.813297	0.000853452	0.0023982	0.355871	0.721937
rs588658	1	77177189	0.000255088	0.000489375	0.521253	0.602191	-0.000136261	0.000663393	-0.2054	0.837259
rs17099521	1	77177553	-0.00205756	0.00107707	-1.91033	0.0560913	-0.00125407	0.00146015	-0.858864	0.390416
rs115824336	1	77182610	-0.00140646	0.00158955	-0.884812	0.376259	-0.00204566	0.00215518	-0.949184	0.342528
rs12754640	1	77189445	0.000674395	0.00110569	0.60993	0.541908	0.000480969	0.00149884	0.320895	0.74829
rs11162194	1	77189754	-0.000975948	0.000630938	-1.54682	0.121908	-1.82e-06	0.000855136	-0.00212473	0.998305
rs72995699	1	77189882	-0.000144564	0.00111775	-0.129335	0.897093	-0.00145025	0.00151544	-0.956983	0.338577
rs647890	1	77190350	-0.000219973	0.000448759	-0.490182	0.624006	-0.000712308	0.00060831	-1.17096	0.241615
rs2173399	1	77210385	-0.000234949	0.000432989	-0.54262	0.587392	2.33e-05	0.000587313	0.0395907	0.968419
rs35660790	1	77210481	0.00107603	0.00104069	1.03396	0.301156	-4.55e-06	0.00141098	-0.00322452	0.997427
rs1566251	1	77214332	0.000356531	0.000460252	0.774644	0.438551	0.000397249	0.000623874	0.636745	0.524291
rs115963589	1	77214763	-0.00161396	0.0015948	-1.01201	0.311532	-0.00106094	0.0021619	-0.490744	0.623608
rs962668	1	77217180	-0.000443155	0.000834051	-0.531328	0.595192	-0.000110828	0.00113069	-0.0980183	0.921918
rs2221083	1	77221362	0.000737941	0.000875218	0.843151	0.399145	-0.000501268	0.00118654	-0.422464	0.672687
rs17368073	1	77222172	-0.000172421	0.000895768	-0.192484	0.847363	-0.00119457	0.00121453	-0.983569	0.325328
rs75584780	1	77225990	0.000100968	0.000720934	0.140051	0.88862	0.000596776	0.000977425	0.610559	0.541492
rs114348192	1	77228151	-0.00104049	0.00127932	-0.813313	0.416039	-0.000622207	0.00173451	-0.358722	0.719803
rs7530453	1	77240586	-0.000451282	0.000564337	-0.799668	0.423904	-0.00024124	0.000765003	-0.315345	0.7525
rs61783194	1	77240971	0.000120834	0.00177316	0.0681462	0.945669	0.00266825	0.00240358	1.11011	0.266951
rs79552656	1	77241314	-0.000747183	0.00142238	-0.525305	0.599372	-0.00174175	0.0019284	-0.903208	0.366416
rs76405189	1	77253230	0.00045444	0.00170651	0.266298	0.79001	0.00264327	0.00231231	1.14313	0.252986
rs7535687	1	77253833	-0.000308867	0.000440574	-0.701056	0.483269	-0.00046099	0.000597382	-0.771683	0.440303
rs4506508	1	77256336	0.000539102	0.000554745	0.971801	0.33115	-1.16e-05	0.000752038	-0.015375	0.987733
rs115793554	1	77258412	0.00131201	0.00159455	0.82281	0.410616	-0.000250453	0.00216148	-0.115871	0.907755
rs12118675	1	77263227	-0.000851166	0.000433684	-1.96264	0.0496887	0.00014826	0.000588056	0.252118	0.80095
rs11577272	1	77263563	0.000446213	0.0004362	1.02296	0.306329	0.000212339	0.000591247	0.359138	0.719492
rs116599788	1	77264597	0.00106123	0.0019997	0.530696	0.59563	0.00197168	0.00271035	0.727463	0.466943
rs11578253	1	77265060	-0.000104234	0.000435103	-0.239561	0.810671	-3.56e-05	0.000589843	-0.06042	0.951821
rs4077186	1	77280831	-0.000478986	0.000769608	-0.622376	0.533695	-0.000822366	0.00104347	-0.788104	0.430637
rs12748150	1	77281676	0.000104102	0.00077982	0.133494	0.893803	-0.000439624	0.00105862	-0.415281	0.677937
rs74716972	1	77285513	-0.00110126	0.000559304	-1.96899	0.048955	-9.81e-05	0.000758844	-0.129299	0.897122
rs9730060	1	77289523	0.000907079	0.00138589	0.654508	0.512785	0.000611846	0.00187836	0.325734	0.744626
rs72680076	1	77291849	-0.00108581	0.000917174	-1.18386	0.236468	-0.000394677	0.00124334	-0.317434	0.750915
rs9727168	1	77291954	-0.000713969	0.000894323	-0.798335	0.424677	-0.00266842	0.00121274	-2.20032	0.0277848
rs4268394	1	77295109	0.000202745	0.000553153	0.366526	0.713973	0.000755003	0.000750092	1.00655	0.314153
rs114421270	1	77297807	-0.00089776	0.0014931	-0.601274	0.547658	-0.000381	0.00202343	-0.188294	0.850646
rs9660496	1	77298983	2.46e-05	0.000601138	0.0409757	0.967315	0.000400193	0.000814826	0.49114	0.623328
rs9726362	1	77305885	0.000960141	0.00118286	0.811709	0.416959	0.00140424	0.0016034	0.875785	0.381147
rs35199952	1	77308302	0.000359412	0.000730622	0.491926	0.622772	-1.53e-05	0.000990814	-0.0154808	0.987649
rs77155558	1	77318003	0.00155438	0.00165559	0.938871	0.347797	0.000369501	0.0022432	0.164721	0.869164
rs75447783	1	77322821	-6.71e-05	0.00143749	-0.0467127	0.962742	-0.000732202	0.00194925	-0.375634	0.707189
rs10782635	1	77325208	0.000101902	0.000429083	0.237489	0.812278	-0.000832879	0.000581762	-1.43165	0.152245
rs10873921	1	77326152	1.74e-06	0.000589256	0.00296073	0.997638	0.000342433	0.000798941	0.428609	0.668208
rs11162231	1	77328297	-0.000401098	0.000516634	-0.776368	0.437532	0.000237465	0.000700467	0.339009	0.734603
rs1875650	1	77328364	0.000483315	0.000435337	1.11021	0.26691	-0.000571437	0.000590517	-0.967688	0.333201
rs116902300	1	77330292	-0.000477551	0.00167195	-0.285626	0.775165	-0.000847409	0.00226684	-0.373829	0.708532
rs1403243	1	77331308	0.00199163	0.00157073	1.26797	0.204811	-0.00116766	0.00212963	-0.548293	0.583491
rs1357331	1	77348936	6.62e-06	0.000427646	0.0154813	0.987648	0.000259271	0.000579623	0.447309	0.654652
rs61785563	1	77351118	-0.00016023	0.000735538	-0.217841	0.827553	0.00149912	0.000996947	1.50371	0.132658
rs114772770	1	77359216	-2.92e-05	0.00113434	-0.0257141	0.979485	1.48e-05	0.00153781	0.00962291	0.992322
rs56343152	1	77369487	0.00161688	0.00152919	1.05734	0.290357	0.00299009	0.00207307	1.44235	0.149206
rs114655690	1	77370617	-0.000225032	0.00166239	-0.135366	0.892322	0.00423607	0.00225276	1.88039	0.0600557
rs60835048	1	77370988	0.000191303	0.00190061	0.100653	0.919826	0.000819527	0.00257523	0.318235	0.750307
rs9728378	1	77375671	-0.00092137	0.000656752	-1.40292	0.160642	-0.0005081	0.00089045	-0.57061	0.568264
rs115011797	1	77384558	-0.00173232	0.00145777	-1.18834	0.234701	0.000381825	0.00197612	0.193219	0.846787
rs1718920	1	77384768	-9.05e-05	0.000427474	-0.211696	0.832345	9.49e-05	0.000579581	0.163699	0.869968
rs883595	1	77384769	-0.000828586	0.000687004	-1.20609	0.227785	-0.00087456	0.000931432	-0.938941	0.347762
rs114530362	1	77396156	-0.00072565	0.001961	-0.370041	0.711352	-0.000200509	0.00265839	-0.0754249	0.939877
rs3113985	1	77398067	7.3e-05	0.000432961	0.168679	0.866049	0.000304697	0.000586955	0.519115	0.603681
rs79293547	1	77398654	0.00127616	0.00129451	0.985823	0.324221	0.00308571	0.00175465	1.75859	0.0786477
rs79571786	1	77407143	0.000395522	0.00131037	0.30184	0.762774	0.00123145	0.00177603	0.693372	0.488077
rs12124645	1	77412583	-0.000243534	0.000686833	-0.354575	0.722909	-0.000962746	0.000930754	-1.03437	0.300963
rs1933392	1	77414005	0.0014721	0.000939771	1.56644	0.117246	0.000690213	0.00127414	0.54171	0.588019
rs76579762	1	77415038	-0.000709752	0.00210106	-0.337807	0.735509	-0.00254003	0.00284964	-0.891353	0.372741
rs1883776	1	77421888	0.000134108	0.000704309	0.190411	0.848987	0.00144405	0.000954731	1.51252	0.130402
rs858598	1	77422357	4.88e-05	0.000428422	0.114015	0.909226	-0.000224349	0.000580725	-0.386325	0.699256
rs2177192	1	77426934	-0.000420134	0.00123699	-0.339642	0.734127	-0.0030725	0.00167641	-1.83279	0.0668352
rs1933393	1	77456303	4.54e-05	0.000429043	0.105833	0.915715	0.000417961	0.000581729	0.71848	0.472462
rs6658692	1	77457644	0.000236573	0.000501497	0.471733	0.637118	0.000405514	0.000679711	0.596597	0.550777
rs78433070	1	77458638	0.00187373	0.00149632	1.25222	0.210489	-0.000654593	0.00202831	-0.322728	0.746901
rs12123266	1	77474559	0.000390718	0.000638618	0.611819	0.540658	-0.00116439	0.000865756	-1.34494	0.178645
rs10782639	1	77477215	-0.000833302	0.000521998	-1.59637	0.110407	-0.000412345	0.000707657	-0.582691	0.560102
rs12064923	1	77483394	0.000260488	0.00206344	0.12624	0.899542	-0.00015092	0.00279626	-0.0539721	0.956957
rs199678	1	77487891	0.000806314	0.000483306	1.66833	0.0952512	0.00036911	0.000655222	0.563335	0.573207
rs80034905	1	77490611	-0.00335802	0.00113379	-2.96175	0.0030592	0.000126701	0.00153693	0.0824378	0.934299
rs78300762	1	77497564	-0.000815714	0.00121229	-0.67287	0.501031	6e-05	0.00164331	0.0364836	0.970897
rs79440610	1	77499228	0.000260788	0.00146831	0.177611	0.859029	0.00367831	0.00198987	1.84852	0.0645284
rs12083259	1	77503367	-0.000416903	0.00213226	-0.195521	0.844985	-0.00535818	0.00289097	-1.85342	0.0638229
rs73005322	1	77515084	0.00244975	0.00109396	2.23933	0.0251349	-0.000748545	0.00148298	-0.504756	0.613731
rs116734727	1	77519984	0.000575743	0.00132308	0.435155	0.66345	-0.000971273	0.00179328	-0.541618	0.588082
rs74660848	1	77520584	0.000630526	0.000941165	0.669942	0.502896	0.000334596	0.00127578	0.262266	0.793116
rs75230566	1	77524974	0.000195044	0.00139205	0.140113	0.88857	-0.00098769	0.00188688	-0.523453	0.60066
rs10489462	1	77527526	-0.000690978	0.000998666	-0.691901	0.489	0.000616209	0.00135471	0.454866	0.649206
rs41292246	1	77529367	0.000590317	0.00130669	0.451767	0.651437	-0.00137915	0.00177102	-0.778734	0.436137
rs199724	1	77531780	0.000493204	0.000465052	1.06053	0.288903	-0.000378632	0.000630419	-0.600603	0.548105
rs72681867	1	77533485	-0.00137441	0.00127091	-1.08144	0.279504	-0.00343424	0.00172275	-1.99346	0.046212
rs76254122	1	77540171	-0.00313908	0.00111226	-2.82225	0.00476915	-0.000305407	0.00150754	-0.202586	0.839459
rs61782874	1	77541537	-0.00022715	0.000661753	-0.343254	0.731408	0.0010879	0.000897121	1.21266	0.225262
rs1883777	1	77543953	2.15e-05	0.000674308	0.0318937	0.974557	-0.0013474	0.000914238	-1.47379	0.140538
rs116787531	1	77547233	0.00478312	0.00190661	2.5087	0.012118	0.00173358	0.00258496	0.670641	0.50245
rs11585430	1	77549883	0.00263965	0.00139243	1.89571	0.0579989	0.00131529	0.00188748	0.696846	0.4859
rs2036444	1	77558358	0.000203733	0.000549905	0.370487	0.71102	0.000977665	0.000745359	1.31167	0.189632
rs7537634	1	77559860	-0.00073575	0.00100655	-0.730959	0.464805	-0.000858195	0.00136467	-0.628868	0.529436
rs72681885	1	77566911	0.00120875	0.00104081	1.16135	0.245499	0.00176265	0.00141115	1.24909	0.211632
rs1502529	1	77571820	-0.000683426	0.000811417	-0.842262	0.399642	-0.00119374	0.00109985	-1.08536	0.277762
rs72681891	1	77579144	-0.00219625	0.00115441	-1.90249	0.0571083	-0.0023932	0.00156501	-1.52919	0.126217
rs75074379	1	77584366	-0.00122259	0.0018287	-0.668555	0.50378	-0.00132868	0.00247833	-0.536121	0.591875
rs114964941	1	77587219	0.00207582	0.00174256	1.19125	0.233556	-0.000419799	0.00236222	-0.177714	0.858948
rs6684070	1	77592466	-0.00108717	0.00095437	-1.13915	0.254641	0.00037683	0.00129365	0.291292	0.770828
rs78475961	1	77596243	-0.000218609	0.00120157	-0.181937	0.855632	0.00179695	0.00162892	1.10316	0.26996
rs68193990	1	77598102	0.00122739	0.00067726	1.81229	0.0699424	0.00127946	0.000918142	1.39353	0.163461
rs58293665	1	77608544	-0.000847677	0.000794003	-1.0676	0.285702	-0.00100905	0.00107713	-0.936798	0.348863
rs1098131	1	77616412	0.000718954	0.00176617	0.40707	0.683957	0.00049939	0.00239434	0.208571	0.834783
rs67263641	1	77630419	-0.00129639	0.000682227	-1.90023	0.0574039	-0.001699	0.000924882	-1.83699	0.0662119
rs79986582	1	77665452	-0.00158465	0.00158635	-0.998927	0.317831	-0.000671118	0.00214998	-0.312151	0.754926
rs12562725	1	77671679	0.000262307	0.000430483	0.609333	0.542304	0.000319521	0.000583635	0.547467	0.584058
rs12723684	1	77685042	-0.000871499	0.000791855	-1.10058	0.27108	-0.000943661	0.00107336	-0.879165	0.379312
rs2177429	1	77689430	-0.000358235	0.000614783	-0.582701	0.560095	-1.93e-05	0.000833034	-0.0231681	0.981516
rs2049363	1	77695541	7.57e-05	0.00061277	0.123565	0.90166	0.000547208	0.000830669	0.658756	0.510053
rs2799567	1	77695659	0.00045398	0.000451491	1.00551	0.314651	0.00107344	0.000612051	1.75384	0.0794591
rs12040629	1	77705365	-0.000131218	0.000578358	-0.22688	0.820517	0.000694576	0.000784118	0.885806	0.375723
rs2689672	1	77707391	-0.00103208	0.000483391	-2.13509	0.0327546	0.000167562	0.000655326	0.255693	0.798188
rs1253221	1	77719007	0.000644232	0.000499433	1.28993	0.197077	0.00134699	0.000677104	1.98933	0.0466653
rs2815308	1	77728969	0.000189934	0.0009208	0.20627	0.83658	0.00085505	0.00124816	0.685048	0.493314
rs2815322	1	77733685	-0.000658886	0.000651158	-1.01187	0.311601	-0.000806786	0.000882588	-0.914114	0.360658
rs57267651	1	77733798	0.00125298	0.000648948	1.93078	0.0535107	-0.00086095	0.000879754	-0.978627	0.327765
rs77566700	1	77738199	0.000740202	0.000986501	0.750331	0.453056	-0.000179983	0.0013377	-0.134547	0.89297
rs17689089	1	77740106	0.00164034	0.00108342	1.51404	0.130017	-0.000819121	0.00146869	-0.557721	0.577035
rs11162307	1	77741794	-0.000381235	0.000537502	-0.709271	0.478157	-0.000502137	0.000728675	-0.68911	0.490754
rs41292256	1	77748658	0.00150108	0.00144808	1.0366	0.299923	0.000468648	0.00196294	0.238749	0.811301
rs7517698	1	77749363	-0.000625368	0.000456768	-1.36912	0.170964	0.000135883	0.000619219	0.219443	0.826305
rs17100172	1	77753873	-0.00205197	0.000936869	-2.19025	0.0285072	-0.00267687	0.00127006	-2.10768	0.0350599
rs1167212	1	77758422	0.000586296	0.000651613	0.899762	0.368248	0.000382023	0.000883338	0.432477	0.665395
rs2815311	1	77759578	0.00114621	0.000518672	2.2099	0.0271131	0.00132823	0.000703231	1.88875	0.0589263
rs17695152	1	77759856	0.00117571	0.0014202	0.827853	0.407754	0.00198862	0.00192598	1.03252	0.301829
rs186590722	1	77760886	-0.00343307	0.00162065	-2.11832	0.0341484	-0.00236933	0.00219624	-1.07881	0.280671
rs7537603	1	77768124	-0.00216761	0.000948361	-2.28564	0.0222758	-0.00253627	0.00128502	-1.97371	0.0484152
rs112226839	1	77768151	-0.00301178	0.00149205	-2.01855	0.0435347	-0.000453802	0.00202307	-0.224313	0.822514
rs34422174	1	77769384	-0.000457945	0.000643178	-0.712004	0.476463	-0.00119303	0.000871834	-1.36841	0.171183
rs1670617	1	77775014	-0.00202742	0.000935903	-2.16628	0.0302908	-0.00257868	0.00126885	-2.0323	0.0421246
rs7547493	1	77775233	-0.000465454	0.000556272	-0.836739	0.40274	0.00046577	0.000754346	0.617449	0.536939
rs5775382	1	77777366	0.000380497	0.000482105	0.789241	0.429972	0.000597464	0.00065336	0.914448	0.360482
rs41292266	1	77780681	-0.00298895	0.0016372	-1.82565	0.0679034	-0.0027288	0.00221923	-1.22962	0.218842
rs75045010	1	77793153	-0.000514276	0.00110688	-0.464618	0.642206	0.00106022	0.00150034	0.706652	0.479784
rs75789659	1	77800005	0.00198086	0.00100812	1.96491	0.0494259	-0.00113996	0.00136658	-0.834166	0.404188
rs73004429	1	77803525	0.00109998	0.000794095	1.3852	0.165991	-5.51e-05	0.00107656	-0.0512084	0.959159
rs12730972	1	77814230	0.000758486	0.000959526	0.79048	0.429248	-0.00181468	0.00130069	-1.39517	0.162965
rs78968337	1	77816280	-0.000643245	0.00137696	-0.467146	0.640395	0.0027775	0.00186689	1.48777	0.136813
rs17100436	1	77825907	0.00219964	0.0010341	2.1271	0.0334128	-0.00124594	0.00140166	-0.888905	0.374055
rs6681717	1	77826056	-0.000730176	0.000461216	-1.58315	0.113388	-0.000797398	0.000625311	-1.2752	0.202239
rs17100458	1	77831799	0.00122461	0.000626912	1.95341	0.0507723	2.43e-05	0.000849835	0.0285788	0.977201
rs17100475	1	77839480	-0.000174469	0.000505346	-0.345247	0.729909	-0.000862037	0.000685116	-1.25824	0.208308
rs10873934	1	77841366	-0.00145377	0.000570983	-2.54609	0.0108943	-0.000191923	0.000774181	-0.247904	0.804208
rs2602937	1	77842207	0.0014438	0.000785734	1.83751	0.0661353	0.000672656	0.00106506	0.631566	0.527671
rs112258474	1	77843870	0.000810021	0.00106338	0.761741	0.446215	-0.000873641	0.00144188	-0.605902	0.54458
rs11809786	1	77847516	-0.00192098	0.000569192	-3.37492	0.000738465	0.000696521	0.000771676	0.902607	0.366735
rs11162331	1	77850800	0.000708883	0.000550966	1.28662	0.198228	-0.00103343	0.000746844	-1.38372	0.166444
rs11162332	1	77852332	-0.000154031	0.000463766	-0.332131	0.739791	-0.0020391	0.00062872	-3.24326	0.00118184
rs72679581	1	77854178	0.00116635	0.0012301	0.948176	0.343041	0.00222981	0.00166784	1.33695	0.181241
rs17098286	1	77867824	-0.00133241	0.000836307	-1.59321	0.111115	-0.00261482	0.00113354	-2.30678	0.021068
rs7546409	1	77871502	0.000135516	0.000988857	0.137043	0.890997	-0.00146474	0.00134051	-1.09267	0.274539
rs41306633	1	77876827	0.00122339	0.00184041	0.664738	0.506218	-0.00161481	0.00249505	-0.647207	0.517499
rs10782648	1	77880930	0.00146026	0.000543657	2.686	0.00723164	-0.000874767	0.000736952	-1.18701	0.235226
rs1532507	1	77883412	0.000125374	0.000654417	0.191582	0.84807	-0.00120394	0.000887464	-1.35661	0.174906
rs1498407	1	77884712	0.00108858	0.00115303	0.944107	0.345116	0.00127822	0.00156369	0.817439	0.413678
rs72681617	1	77889384	0.000465311	0.000828873	0.561378	0.57454	-0.00132087	0.0011239	-1.17526	0.239893
rs1498400	1	77895554	0.000788084	0.000427542	1.84329	0.0652878	-0.000649131	0.000579652	-1.11986	0.262773
rs55924989	1	77900448	0.000107597	0.000855981	0.125701	0.899969	-0.00236059	0.00116	-2.035	0.0418519
rs12034899	1	77903611	0.000114366	0.000805149	0.142044	0.887046	0.00196728	0.00108993	1.80496	0.0710818
rs11583934	1	77904435	0.00141318	0.000751033	1.88164	0.0598852	-0.0016077	0.00101832	-1.57877	0.114389
rs12037848	1	77906233	0.000880678	0.000640575	1.37482	0.169187	-0.000584198	0.000868425	-0.672709	0.501133
rs113363157	1	77908161	0.000503856	0.000812777	0.619919	0.535312	-0.000436912	0.0011018	-0.396544	0.691704
rs17100570	1	77912719	1.41e-06	0.00121346	0.00115932	0.999075	0.00274843	0.00164516	1.67062	0.0947984
rs12046197	1	77925439	-0.00043019	0.00160575	-0.267905	0.788773	-0.00115837	0.00217665	-0.532179	0.594603
rs12047928	1	77932750	0.00140573	0.000484866	2.89922	0.00374125	0.00186867	0.000657265	2.8431	0.004468
rs7542588	1	77938165	-0.00145595	0.000428112	-3.40086	0.000671824	-0.00136986	0.000580273	-2.36072	0.0182402
rs1532508	1	77941524	-0.0015374	0.000429113	-3.58275	0.000340046	-0.0015234	0.000581702	-2.61887	0.00882257
rs116759924	1	77946053	-0.00153666	0.00180301	-0.85228	0.39406	0.000598915	0.00244472	0.244983	0.80647
rs12404342	1	77947188	0.00104922	0.000741886	1.41426	0.157288	-0.000224317	0.00100608	-0.222961	0.823566
rs116809156	1	77951148	0.000399473	0.00137879	0.289728	0.772024	0.00392294	0.00186986	2.09799	0.0359071
rs12564592	1	77954895	0.000990971	0.00186997	0.52994	0.596154	-0.00154583	0.00253454	-0.609905	0.541925
rs2647496	1	77958105	0.000355066	0.00051545	0.688848	0.49092	0.000728866	0.0006989	1.04288	0.297007
rs17380592	1	77961919	-0.00332007	0.000668792	-4.96428	6.9e-07	-0.000742396	0.000906848	-0.818656	0.412984
rs11806197	1	77964855	0.00162077	0.00054217	2.98942	0.00279531	0.00233188	0.00073497	3.17276	0.00151012
rs116672312	1	77979952	0.00305235	0.00149593	2.04044	0.0413078	0.000249374	0.00202808	0.122961	0.902138
rs10873947	1	77986516	-0.00147243	0.000437027	-3.36919	0.000753991	-0.00180146	0.000592583	-3.04002	0.00236581
rs17100674	1	77988472	-0.000214842	0.000605522	-0.354805	0.722736	0.0012719	0.000821012	1.54918	0.12134
rs12754946	1	77989923	0.00129857	0.000429588	3.02283	0.00250448	0.00104741	0.000582326	1.79866	0.0720733
rs61777073	1	77998084	0.000442584	0.00159158	0.278078	0.780953	0.00136516	0.0021586	0.632428	0.527107
rs17385141	1	77998285	0.000513667	0.00109352	0.469737	0.638543	-0.000715128	0.00148267	-0.482324	0.629576
rs4600093	1	78013301	0.000534989	0.000495314	1.0801	0.280099	-0.000353771	0.000671425	-0.526896	0.598266
rs79671213	1	78024345	0.000748792	0.000522021	1.43441	0.151456	-0.000526848	0.000707649	-0.744505	0.456571
rs3767031	1	78025047	0.000822368	0.000535996	1.53428	0.124962	-0.00105754	0.000726592	-1.45548	0.145538
rs2291690	1	78032185	0.000133203	0.00146951	0.0906444	0.927775	0.00329315	0.00199306	1.6523	0.0984737
rs17385754	1	78046630	0.00103815	0.000725972	1.43001	0.152714	-0.00310089	0.000983958	-3.15144	0.00162481
rs114902412	1	78048032	0.00119487	0.000948145	1.26021	0.207593	0.0019001	0.00128521	1.47844	0.139292
rs1994924	1	78060505	0.00180351	0.00191386	0.942343	0.346018	-0.000240569	0.00259453	-0.0927215	0.926125
rs116034016	1	78064233	0.00102556	0.00180988	0.566645	0.570956	-0.0023783	0.00245374	-0.969255	0.332419
rs114803006	1	78067000	-0.00222612	0.00141603	-1.57208	0.115932	0.00192319	0.00191985	1.00174	0.31647
rs114693226	1	78073879	-0.00227953	0.00132881	-1.71546	0.0862621	-0.00196697	0.00180108	-1.09211	0.274787
rs112433858	1	78089854	-0.00277254	0.000957323	-2.89613	0.00377818	-0.000840882	0.00129777	-0.647943	0.517022
rs6678622	1	78092479	0.00150621	0.000432995	3.4786	0.000504119	0.000882979	0.000587185	1.50375	0.132647
rs41292270	1	78098003	0.000499376	0.00134982	0.369958	0.711414	-0.00131302	0.00183052	-0.717294	0.473193
rs34535037	1	78098403	0.00075409	0.00191687	0.393397	0.694026	-0.00223046	0.00259677	-0.858935	0.390377
rs116239067	1	78171696	-0.000313964	0.00121386	-0.25865	0.795905	-0.00524942	0.0016454	-3.19037	0.00142107
rs114191610	1	78172428	0.00108786	0.000996897	1.09125	0.275165	0.00263272	0.00135202	1.94726	0.0515048
rs72683682	1	78172669	0.000281171	0.000801483	0.350813	0.725729	-0.000210577	0.0010866	-0.193796	0.846336
rs12142671	1	78184325	0.000781059	0.000510428	1.5302	0.125967	-0.00104048	0.000692064	-1.50345	0.132725
rs115124745	1	78205945	-0.000302528	0.00119356	-0.253467	0.799908	0.000486148	0.00161799	0.300464	0.763824
rs78154586	1	78214478	-0.000821997	0.000713121	-1.15268	0.249044	0.000108178	0.00096679	0.111894	0.910907
rs72683701	1	78245642	-0.00324716	0.00112409	-2.88869	0.00386882	-0.00153312	0.00152364	-1.00622	0.314308
rs1539739	1	78266417	0.000730524	0.000482584	1.51377	0.130084	-0.000774173	0.000653949	-1.18384	0.236476
rs114372994	1	78286347	0.000741471	0.00190654	0.388909	0.697344	0.00180552	0.00258594	0.698207	0.485048
rs75352530	1	78287451	0.000187539	0.00144841	0.129479	0.896978	-0.00199608	0.00196363	-1.01653	0.309379
rs74225875	1	78295937	0.000914144	0.0020017	0.456685	0.647898	-0.00148019	0.00271387	-0.545417	0.585467
rs7417104	1	78312788	-0.000460906	0.000763929	-0.603337	0.546285	-0.000198252	0.00103633	-0.191301	0.84829
rs12027558	1	78329350	0.00177934	0.00108319	1.64268	0.100451	-0.00128586	0.00146854	-0.875608	0.381244
rs146305177	1	78340760	0.000566692	0.00142315	0.398195	0.690487	-0.00010622	0.00192905	-0.0550632	0.956088
rs1166704	1	78366894	-0.000497283	0.000739234	-0.672701	0.501138	-0.000258618	0.00100232	-0.25802	0.796392
rs78977867	1	78369300	-0.0010788	0.00150426	-0.717158	0.473277	0.00305436	0.00204022	1.49708	0.134375
rs57444992	1	78390161	0.000233614	0.00111727	0.209094	0.834375	-0.000332081	0.00151499	-0.219198	0.826496
rs1166698	1	78392446	-0.00355886	0.000522766	-6.80776	9.93e-12	-0.000672832	0.000709034	-0.948942	0.342651
rs1780049	1	78402839	-0.00476107	0.00111503	-4.26989	1.96e-05	-0.00350058	0.00151204	-2.31514	0.0206061
rs76501535	1	78406701	0.00145454	0.0018281	0.795658	0.426231	-0.00319056	0.00247857	-1.28725	0.198007
rs74942344	1	78416945	0.000785469	0.00159019	0.493946	0.621345	-0.000668631	0.00215678	-0.310013	0.756551
Affx-14437248	1	78423052	-0.00014952	0.00127072	-0.117665	0.906333	-0.000680257	0.0017235	-0.394696	0.693067
rs112230236	1	78425022	7.26e-06	0.00133371	0.00544681	0.995654	0.000420766	0.00180787	0.232742	0.815962
rs72685362	1	78432091	0.000821374	0.00112725	0.728654	0.466214	-0.00141297	0.00152793	-0.924758	0.355092
rs17383213	1	78433531	-0.000560979	0.000816163	-0.687337	0.491871	-2.52e-05	0.00110669	-0.0227488	0.981851
rs17387351	1	78437365	0.000614301	0.000913669	0.672345	0.501365	-0.000928791	0.00123859	-0.749877	0.45333
rs116799349	1	78437904	0.00227471	0.00148214	1.53474	0.124849	-0.000856298	0.00200922	-0.426183	0.669974
rs56341422	1	78439436	0.000374138	0.001239	0.301968	0.762677	-0.000872817	0.00167934	-0.519738	0.603246
rs72685367	1	78442686	-0.00240084	0.000788965	-3.04302	0.00234237	-0.00153004	0.00106966	-1.4304	0.152603
rs61778902	1	78450262	-0.000415696	0.00168944	-0.246055	0.80564	0.00230375	0.00229059	1.00574	0.314539
rs7528905	1	78456355	0.000918651	0.00108556	0.846248	0.397415	-0.00157217	0.00147263	-1.0676	0.285703
rs114686124	1	78464911	0.000698138	0.00111352	0.626965	0.530683	0.000416905	0.00151012	0.276074	0.782491
rs41311176	1	78470506	0.000732168	0.00160206	0.457016	0.64766	-0.0011509	0.00217266	-0.529718	0.596308
rs72685390	1	78483812	0.00132415	0.000869755	1.52244	0.1279	0.000585726	0.00117935	0.49665	0.619436
rs79557452	1	78497528	9.88e-05	0.00124431	0.0793868	0.936725	-0.000631872	0.0016864	-0.374688	0.707893
rs1335481	1	78497532	-0.000862464	0.000845779	-1.01973	0.307859	-0.000755111	0.001147	-0.658333	0.510324
rs77611954	1	78511123	-0.000129439	0.00121115	-0.106872	0.91489	-3.83e-05	0.00164188	-0.0233343	0.981384
rs76038246	1	78512469	0.000644198	0.000917873	0.701838	0.482781	0.000764991	0.00124363	0.61513	0.53847
rs74342526	1	78514418	-0.00175147	0.00197732	-0.885779	0.375737	0.00481893	0.00268095	1.79747	0.0722619
rs12126185	1	78517477	0.000982571	0.00105974	0.927181	0.353833	-0.00311618	0.00143629	-2.16961	0.0300372
rs72687114	1	78518710	-0.00233197	0.00179977	-1.2957	0.195079	-0.000652131	0.00244039	-0.267224	0.789297
rs7537908	1	78518939	-0.00347124	0.000527202	-6.58427	4.58e-11	-0.000492277	0.00071476	-0.68873	0.490994
rs115016425	1	78521582	0.000889755	0.00141434	0.629097	0.529286	-0.000140617	0.00191708	-0.0733493	0.941528
rs12125903	1	78522625	0.000937807	0.000637905	1.47014	0.141526	-0.000908023	0.000864821	-1.04996	0.29374
rs56236539	1	78524475	0.000787223	0.00197114	0.399375	0.689617	-0.00370376	0.00267294	-1.38565	0.165855
rs35988099	1	78529684	0.00313755	0.000987833	3.1762	0.00149234	0.00404464	0.00133937	3.0198	0.00252963
rs4245660	1	78540733	-0.00239931	0.000437027	-5.49007	4.02e-08	0.000348048	0.000592445	0.587477	0.556884
rs693127	1	78542414	-0.000982912	0.00132748	-0.740433	0.459038	-0.00337035	0.00180032	-1.87209	0.0611949
rs661038	1	78542831	-0.000548758	0.00081641	-0.67216	0.501482	0.000447859	0.00110714	0.404518	0.685832
rs595384	1	78581093	-0.00314059	0.000521139	-6.02639	1.68e-09	0.000487355	0.000706391	0.689922	0.490244
rs17101311	1	78584920	0.000541345	0.00169323	0.319712	0.749187	-0.00416052	0.00229455	-1.81322	0.0697992
rs540742	1	78585086	-0.00317045	0.000519836	-6.09896	1.07e-09	0.0005371	0.000704677	0.762193	0.445945
rs55901018	1	78586102	0.000163647	0.00122646	0.133429	0.893854	0.000322742	0.00166264	0.194114	0.846087
rs114113740	1	78600382	-0.00148663	0.0014566	-1.02062	0.307437	-0.00189536	0.0019742	-0.960064	0.337024
rs78296518	1	78601048	0.000465186	0.00134873	0.344907	0.730164	0.000947263	0.00182838	0.518089	0.604397
rs72687149	1	78604013	-0.0028011	0.00118252	-2.36875	0.0178487	-0.00107021	0.00160331	-0.667498	0.504455
rs76887059	1	78606778	-0.00399238	0.00209878	-1.90224	0.0571407	0.00330375	0.00284582	1.16091	0.245678
rs513977	1	78616594	-0.00326797	0.00051596	-6.33377	2.4e-10	0.000212832	0.000699737	0.30416	0.761006
rs12083265	1	78619798	-0.00254621	0.000465276	-5.47246	4.44e-08	-0.000235508	0.000630735	-0.373386	0.708861
rs17391694	1	78623626	0.00230113	0.000613568	3.75041	0.000176582	0.00330934	0.00083183	3.97838	6.94e-05
rs644332	1	78634998	-0.00334249	0.000543169	-6.15369	7.58e-10	0.000236485	0.000736274	0.321191	0.748066
rs114359073	1	78638366	-0.00162496	0.00138465	-1.17355	0.240574	0.00220237	0.00187728	1.17317	0.240727
rs1770306	1	78640222	-0.00239896	0.000457527	-5.24331	1.58e-07	-0.000332431	0.000620433	-0.535805	0.592093
rs1890850	1	78641967	0.000611366	0.000547863	1.11591	0.264461	-0.00136894	0.000742708	-1.84318	0.0653044
rs17101472	1	78643610	-0.000205449	0.000693617	-0.2962	0.767078	-0.00107679	0.000940278	-1.14518	0.252137
rs114040979	1	78657576	-0.00134501	0.00145458	-0.924671	0.355138	-0.00100936	0.00197217	-0.511804	0.608789
rs74959191	1	78666233	-0.000309615	0.00120257	-0.25746	0.796823	-0.00239196	0.00163115	-1.46643	0.142531
rs72688731	1	78679178	0.000811331	0.00120158	0.675221	0.499536	0.000100783	0.00162837	0.0618921	0.950649
rs116646263	1	78698823	-0.000671663	0.00133211	-0.504208	0.614115	-0.000319244	0.00180605	-0.176764	0.859694
rs591206	1	78701527	-0.00304417	0.000533656	-5.70436	1.17e-08	0.000175708	0.000723591	0.242827	0.808139
rs12408967	1	78704314	0.00105551	0.000988688	1.06758	0.285709	-0.000613377	0.00134068	-0.457513	0.647303
rs12409525	1	78708393	-0.000383305	0.000719523	-0.532721	0.594227	-0.000432057	0.0009754	-0.442954	0.6578
rs151277917	1	78712014	-0.0024769	0.00190539	-1.29994	0.193623	-0.00242947	0.00258301	-0.940558	0.346932
rs644224	1	78714497	-0.00021921	0.000542469	-0.404097	0.686141	-0.00135475	0.000735425	-1.84213	0.0654571
rs2025292	1	78714535	-0.00254959	0.001061	-2.40299	0.0162621	0.000830643	0.00143832	0.577508	0.563596
rs74568553	1	78720344	-0.00324511	0.000960844	-3.37735	0.000731964	-2.7e-05	0.00130244	-0.0207638	0.983434
rs11579517	1	78735982	0.00111232	0.00134663	0.826001	0.408804	0.000970904	0.00182599	0.531714	0.594925
rs78025423	1	78741018	-0.0012927	0.00151402	-0.853823	0.393204	-0.00222431	0.0020525	-1.08371	0.278496
rs17391004	1	78745010	0.000325955	0.00141371	0.230567	0.817651	0.00194565	0.00191672	1.01509	0.310061
rs7539904	1	78745926	-0.000881421	0.000498908	-1.7667	0.0772794	-0.000461108	0.000676214	-0.681897	0.495305
rs4650413	1	78747486	0.0013958	0.000444598	3.13946	0.00169276	0.00117208	0.000602798	1.9444	0.051848
rs6424762	1	78749908	-0.000491708	0.000433089	-1.13535	0.256229	-0.000555113	0.000587093	-0.945528	0.34439
rs34952371	1	78751655	0.000120175	0.000639941	0.187791	0.851041	0.000473793	0.000867494	0.546162	0.584955
rs116531835	1	78762580	-0.00157253	0.00157409	-0.999007	0.317792	-0.00215608	0.00213353	-1.01057	0.312222
rs75025688	1	78767716	-0.00308838	0.00122454	-2.52206	0.0116674	-0.00123499	0.0016598	-0.74406	0.456841
rs72672134	1	78768415	0.00120057	0.00205317	0.584742	0.558722	-0.00190405	0.00278316	-0.68413	0.493893
rs6696390	1	78774078	-0.000782732	0.00047706	-1.64074	0.100852	-0.000491098	0.000646729	-0.759358	0.447639
rs1328452	1	78775182	-0.000618628	0.000639812	-0.966891	0.333599	-0.000202825	0.000867314	-0.233854	0.815098
rs12125026	1	78787069	0.000363873	0.000760022	0.478766	0.632105	0.000224206	0.0010302	0.217634	0.827715
rs1328450	1	78788656	-4.96e-06	0.000977196	-0.00507115	0.995954	-0.00132332	0.00132463	-0.999012	0.31779
rs11162470	1	78795266	-0.000509627	0.000556453	-0.915849	0.359747	-0.000419375	0.00075434	-0.55595	0.578246
rs1417103	1	78799291	-0.00180108	0.000879162	-2.04863	0.0404989	-0.000533322	0.00119167	-0.44754	0.654485
rs17101675	1	78815902	-0.00035823	0.00111439	-0.321459	0.747862	-0.00293969	0.00151084	-1.94574	0.0516875
rs11162476	1	78821946	0.000388751	0.000438669	0.886207	0.375507	0.000836451	0.000595105	1.40555	0.159858
rs79122809	1	78833004	0.000124787	0.00171034	0.0729603	0.941838	0.000444451	0.00231909	0.191649	0.848017
rs10489950	1	78842265	-0.000177827	0.000947957	-0.18759	0.851198	0.00125729	0.00128504	0.978406	0.327874
rs7544389	1	78844710	-0.000510491	0.000609657	-0.837342	0.402401	1e-05	0.000826481	0.0121523	0.990304
rs116373918	1	78846830	-0.00022061	0.000931316	-0.23688	0.81275	0.00150155	0.0012626	1.18926	0.23434
rs11590908	1	78854316	-0.00195521	0.00159705	-1.22426	0.220856	-0.00258568	0.00216561	-1.19397	0.232489
rs60571060	1	78865249	0.000383944	0.000638826	0.601014	0.547831	0.000843612	0.00086582	0.974351	0.329883
rs494981	1	78868658	-1.5e-05	0.00046887	-0.0319679	0.974498	0.000199012	0.000635756	0.313032	0.754256
rs187646587	1	78873067	-0.00106239	0.00181511	-0.585303	0.558345	-0.00414411	0.00246017	-1.68448	0.0920891
rs115177104	1	78875697	0.0016265	0.00122088	1.33224	0.182784	0.00221378	0.00165523	1.33745	0.181077
rs72672199	1	78882118	0.00251135	0.00088796	2.82822	0.00468102	-0.000669596	0.00120369	-0.556287	0.578015
rs1999012	1	78892701	0.000562875	0.00059531	0.945516	0.344396	-0.000821229	0.000807347	-1.01719	0.309062
rs35166559	1	78935044	5.62e-05	0.000439542	0.127859	0.898261	-0.000173488	0.000595926	-0.291124	0.770957
rs58858806	1	78935915	7e-05	0.00169995	0.0411728	0.967158	0.000400754	0.00230381	0.173953	0.861903
rs72673916	1	78936142	-0.000565844	0.00127644	-0.443297	0.657551	-0.00118386	0.00172975	-0.684409	0.493717
rs6692239	1	78937828	-9.35e-05	0.000439813	-0.212637	0.83161	-0.000330958	0.000596493	-0.554839	0.579005
rs77707038	1	78947911	-0.00140395	0.00130916	-1.07241	0.283539	-0.0029636	0.00177524	-1.66941	0.0950362
rs3753380	1	78956432	-0.000713454	0.000473168	-1.50783	0.1316	-0.0006925	0.000641402	-1.07967	0.280292
rs115762313	1	78959934	-0.000680485	0.00111638	-0.609544	0.542164	-0.000687937	0.00151359	-0.454506	0.649465
rs1322935	1	78963305	0.000498859	0.000490782	1.01646	0.309412	0.000160113	0.000665451	0.240608	0.809859
rs2146489	1	78964821	-0.000569439	0.000478625	-1.18974	0.23415	-0.000527599	0.000648729	-0.813281	0.416058
rs2057424	1	78965029	-0.000518294	0.000720234	-0.719618	0.471761	0.00037767	0.000976582	0.386726	0.698959
rs540757	1	78986954	-0.000624689	0.000917171	-0.681104	0.495806	-0.00196368	0.00124362	-1.579	0.114337
rs77106085	1	78988956	-0.000143552	0.0017483	-0.0821094	0.93456	-0.00410952	0.0023689	-1.73478	0.0827813
rs520171	1	78989850	-0.000900192	0.000580164	-1.55161	0.120755	-0.000937644	0.000785971	-1.19297	0.232881
rs530871	1	78993841	0.00111582	0.000464755	2.40088	0.0163563	0.00100552	0.000629948	1.59619	0.110448
rs75428567	1	78998638	0.00026673	0.001268	0.210355	0.833391	-0.000729709	0.00171891	-0.424519	0.671188
rs3766333	1	78999796	0.000944465	0.00076802	1.22974	0.218796	0.00175156	0.00104113	1.68236	0.0924993
rs7550932	1	78999934	0.00125793	0.000930624	1.35171	0.176469	-0.000314581	0.00126162	-0.249346	0.803093
rs35223399	1	79004474	0.00101413	0.000549878	1.84428	0.0651428	0.000675785	0.000745346	0.906673	0.36458
rs112917741	1	79010259	0.0003361	0.00137168	0.245028	0.806435	-0.00383243	0.00185967	-2.06081	0.0393221
rs514514	1	79019357	-0.000151588	0.000450233	-0.336688	0.736353	-0.000437869	0.000610342	-0.717415	0.473119
rs112543484	1	79032972	0.00149022	0.001924	0.774542	0.438611	-0.0057674	0.0026084	-2.21108	0.0270307
rs77877490	1	79035378	-0.000715042	0.00204374	-0.349869	0.726438	-0.000842482	0.00277103	-0.304032	0.761104
rs72673940	1	79038317	0.000874891	0.00127915	0.683965	0.493998	0.000183771	0.00173406	0.105977	0.915601
rs1023253	1	79051869	0.00115736	0.000480347	2.40941	0.0159788	0.00123735	0.000651196	1.90012	0.0574188
rs76701611	1	79053326	0.000524951	0.00174888	0.300164	0.764052	0.00355156	0.0023718	1.49741	0.134287
rs78586745	1	79057195	0.0021724	0.00156472	1.38836	0.165028	0.00132545	0.00212133	0.624823	0.532088
rs10449706	1	79058908	0.000582852	0.000813389	0.716572	0.473639	0.00201789	0.00110255	1.83021	0.0672197
rs273236	1	79080036	-0.000524251	0.000835853	-0.627204	0.530526	-0.000992908	0.00113315	-0.876236	0.380903
rs34932081	1	79093910	-0.00250579	0.00136409	-1.83697	0.0662148	0.000658825	0.00184948	0.356222	0.721674
rs273257	1	79094593	-0.00310436	0.00176394	-1.7599	0.0784264	-0.0018475	0.00239147	-0.772537	0.439797
rs3820093	1	79095526	-0.000797618	0.000816782	-0.976537	0.328799	-9.74e-05	0.00110704	-0.0879542	0.929913
rs987495	1	79095581	-0.000315016	0.000502614	-0.626755	0.53082	8.64e-05	0.000681251	0.126817	0.899085
rs1981071	1	79102726	-0.000683314	0.000881089	-0.775533	0.438025	-0.000201606	0.00119434	-0.168801	0.865953
rs35466823	1	79107140	-0.00118552	0.0018329	-0.646802	0.517761	0.00179812	0.00248543	0.723467	0.469394
rs41309155	1	79107372	-0.000958747	0.00198894	-0.48204	0.629778	0.00246584	0.00269708	0.914263	0.360579
rs41305870	1	79107422	0.00120374	0.00138265	0.870599	0.383974	-0.00234118	0.00187444	-1.249	0.211666
rs166642	1	79109615	-0.000260396	0.00069642	-0.373907	0.708474	-0.00138685	0.000944154	-1.46888	0.141865
rs114638088	1	79110447	0.00182582	0.0016752	1.08991	0.275752	0.000928898	0.00227077	0.409068	0.68249
rs1333972	1	79111142	0.00173075	0.000710872	2.43468	0.0149056	0.00244181	0.000963468	2.5344	0.0112646
rs2148686	1	79111419	-0.000417681	0.000665247	-0.627859	0.530097	-0.00102883	0.000901997	-1.14061	0.254033
rs2070123	1	79115905	0.0011301	0.000794686	1.42207	0.155008	0.00044329	0.00107783	0.411281	0.680867
rs17394028	1	79117713	-0.000230379	0.000558023	-0.412849	0.679717	-0.000648914	0.000756767	-0.857482	0.391179
rs11577132	1	79119233	-0.00192518	0.000844114	-2.28071	0.0225661	-0.000258456	0.00114445	-0.225834	0.821331
rs79489342	1	79122794	-0.00194741	0.00153214	-1.27104	0.203715	-0.00286043	0.00207652	-1.37752	0.168354
Affx-14455465	1	79128570	-0.000405445	0.000431892	-0.938765	0.347852	-0.000540736	0.000585383	-0.92373	0.355627
rs12070318	1	79139044	5.45e-05	0.0010688	0.0510302	0.959302	0.00131968	0.00144926	0.91059	0.362512
rs114291240	1	79142276	0.00100241	0.00134058	0.747744	0.454615	-0.0002639	0.00181688	-0.145249	0.884514
rs17102030	1	79144810	0.00105287	0.000801717	1.31327	0.189093	-0.000132085	0.0010867	-0.121547	0.903258
rs78378365	1	79154051	-6.85e-05	0.00117273	-0.0584301	0.953406	-0.00203889	0.00158988	-1.28241	0.199698
rs78135622	1	79156780	0.00179903	0.00110151	1.63324	0.10242	0.00460016	0.00149369	3.07973	0.00207209
rs7526782	1	79167536	0.000613453	0.000430255	1.42579	0.15393	0.00111197	0.000583407	1.906	0.0566514
rs17395097	1	79180346	-0.000733396	0.000461337	-1.58972	0.111899	-0.000648763	0.00062527	-1.03757	0.29947
rs1780746	1	79182561	-0.000321088	0.000555506	-0.578011	0.563257	0.000221068	0.000753109	0.293541	0.769109
rs17395360	1	79187274	-0.000678891	0.00120734	-0.562305	0.573909	0.000114885	0.00163658	0.0701979	0.944036
rs11162546	1	79196271	0.00135723	0.000442001	3.07065	0.00213615	0.00107307	0.000599444	1.7901	0.0734383
rs79237717	1	79197219	-0.000980001	0.000659282	-1.48647	0.137156	-0.00169447	0.00089375	-1.89591	0.0579725
rs992486	1	79197624	0.00126925	0.000441623	2.87406	0.00405257	0.000974096	0.000598741	1.62691	0.103758
rs114365169	1	79198930	-0.000237486	0.00148008	-0.160455	0.872523	-6.79e-05	0.00200697	-0.0338111	0.973028
rs2801036	1	79206877	-0.000835343	0.000427916	-1.95212	0.050925	-0.000311174	0.000579996	-0.536511	0.591606
rs61768666	1	79208519	-0.000677895	0.000459074	-1.47666	0.139768	-0.000422028	0.000622286	-0.678191	0.497651
rs1780735	1	79209403	-0.000418572	0.000579295	-0.722555	0.469954	6.56e-05	0.000785275	0.0835488	0.933415
rs80309829	1	79212994	0.000333478	0.00102263	0.326099	0.744349	0.000543459	0.00138666	0.391919	0.695118
rs72673996	1	79217533	-0.000774671	0.00146369	-0.529259	0.596626	-1.03e-05	0.00198375	-0.00519368	0.995856
rs17400892	1	79219113	-0.00137105	0.000658212	-2.08299	0.0372531	0.000201224	0.000892276	0.225518	0.821577
rs7521977	1	79233493	-0.000783723	0.000595243	-1.31664	0.187959	-0.00106553	0.000807042	-1.32029	0.186741
rs4650608	1	79238015	0.00123783	0.000454413	2.72403	0.00644948	0.00111366	0.00061648	1.80648	0.0708436
rs149291579	1	79240882	-0.000938069	0.0021391	-0.438534	0.661	3.93e-06	0.00289876	0.00135682	0.998917
rs2211577	1	79241577	0.00114117	0.000447192	2.55185	0.0107158	0.00110103	0.000606336	1.81588	0.0693904
rs72674001	1	79248723	-0.000720632	0.00136426	-0.528221	0.597346	3.99e-06	0.00185064	0.00215365	0.998282
rs114440458	1	79249325	-0.000267259	0.00114331	-0.233759	0.815173	-0.000225945	0.00154981	-0.145788	0.884089
rs12069814	1	79249508	-0.000848988	0.000642157	-1.32209	0.18614	-0.00165459	0.000870379	-1.901	0.0573026
rs12730292	1	79254762	0.00122126	0.000446465	2.7354	0.00623078	0.00104719	0.000605215	1.73027	0.0835829
rs2352521	1	79256105	-0.000491384	0.000528551	-0.929682	0.352537	-8.68e-05	0.000716829	-0.121102	0.90361
rs11162556	1	79261383	0.00114165	0.000453	2.52019	0.0117297	0.000945431	0.000614025	1.53973	0.123628
rs55984620	1	79262159	0.000152962	0.00135673	0.112743	0.910234	0.00129599	0.00183935	0.70459	0.481066
rs2352524	1	79265261	-0.00106965	0.000429352	-2.49132	0.0127275	-0.00102268	0.000582073	-1.75696	0.0789252
rs35931351	1	79273945	0.000505147	0.000498482	1.01337	0.310884	0.00025963	0.000675888	0.384132	0.700881
rs78545772	1	79282300	0.000705314	0.000681023	1.03567	0.300358	-1.16e-05	0.000923316	-0.0125354	0.989998
rs74095033	1	79296356	0.00133803	0.0017781	0.752508	0.451746	0.000615233	0.00241094	0.255184	0.798581
rs17410994	1	79309382	0.00163546	0.00150572	1.08616	0.277408	-0.00404218	0.00204224	-1.97929	0.0477847
rs112989334	1	79309432	-0.000171593	0.00102993	-0.166606	0.86768	-0.00144453	0.00139609	-1.03469	0.300813
rs17102325	1	79322378	0.000111591	0.000653812	0.170677	0.864478	-0.000656575	0.000886473	-0.74066	0.4589
rs1248487	1	79326366	-0.000239013	0.000453926	-0.526547	0.598509	0.00104476	0.000615279	1.69802	0.0895047
rs1489398	1	79347130	-5.77e-05	0.000482645	-0.119506	0.904875	0.00127666	0.00065436	1.95101	0.0510574
rs6682731	1	79348261	-0.000938453	0.000953052	-0.984681	0.324781	0.00031356	0.00129186	0.242719	0.808223
rs114681149	1	79352725	0.00128314	0.00146244	0.877395	0.380273	-0.00054893	0.00198274	-0.276855	0.781892
rs2275902	1	79357360	-0.000968631	0.00046605	-2.07838	0.0376749	-0.00128089	0.000631794	-2.02739	0.0426234
rs1968956	1	79358827	0.00179173	0.00107994	1.6591	0.0970965	0.000528665	0.00146416	0.361069	0.718048
rs12119116	1	79360874	-0.000150546	0.000940639	-0.160047	0.872844	0.00142146	0.00127496	1.11491	0.264889
rs72675845	1	79371426	-0.00212016	0.00109155	-1.94234	0.0520974	-0.00141205	0.00148033	-0.953875	0.340148
rs12754818	1	79392756	-0.00105863	0.000446584	-2.3705	0.0177645	-0.000923633	0.000605418	-1.52561	0.127107
rs72675863	1	79407268	-0.00152758	0.00141505	-1.07952	0.280355	-0.00170949	0.00191763	-0.891462	0.372682
rs41313381	1	79411968	0.00167949	0.00121014	1.38785	0.165184	0.00184245	0.00164075	1.12293	0.261469
rs10157100	1	79414942	0.000385909	0.000784777	0.491743	0.622901	0.00124377	0.00106394	1.16902	0.242396
rs115463510	1	79415731	0.00114419	0.00124724	0.917384	0.358942	-5.72e-05	0.0016901	-0.0338393	0.973005
rs17413911	1	79419439	0.00138075	0.000544943	2.53376	0.0112851	1.54e-05	0.000738802	0.0208701	0.983349
rs35800194	1	79446807	-0.000238741	0.0018654	-0.127984	0.898162	-0.00218568	0.00252949	-0.864078	0.387546
rs79682530	1	79455269	0.00171409	0.00115578	1.48306	0.13806	-0.00101245	0.00156653	-0.646303	0.518084
rs56393849	1	79455406	0.00111992	0.00184919	0.605627	0.544763	0.00175233	0.00250732	0.698884	0.484625
rs1352556	1	79460634	0.000308339	0.000431719	0.714211	0.475097	0.000515006	0.000585193	0.880062	0.378827
rs77463781	1	79464773	0.00014706	0.0013748	0.106968	0.914814	-0.00141151	0.00186433	-0.757119	0.448979
rs115294879	1	79467975	0.00185796	0.00107807	1.72341	0.0848159	0.000542026	0.00146161	0.370841	0.710756
rs12032432	1	79471796	0.000913058	0.000426764	2.13949	0.0323965	0.000857	0.000578553	1.48128	0.138532
rs114812903	1	79474645	0.000225033	0.00123963	0.181532	0.85595	-0.00178482	0.00168021	-1.06226	0.288121
rs4650631	1	79476307	8.35e-05	0.000507961	0.164437	0.869387	0.000153511	0.000688599	0.222933	0.823588
rs10493622	1	79484397	-0.00117187	0.000466328	-2.51299	0.0119719	-0.00120453	0.000632118	-1.90555	0.0567093
rs2065485	1	79484716	0.000331841	0.000775	0.428183	0.668518	0.00135133	0.00105093	1.28584	0.1985
rs41397248	1	79486954	0.00141779	0.00142024	0.998277	0.318146	-0.00131365	0.00192546	-0.682252	0.49508
rs75564611	1	79488945	-0.000373326	0.00110458	-0.337979	0.73538	0.000621294	0.0014982	0.414695	0.678366
rs12737376	1	79492087	8.59e-05	0.000801694	0.107112	0.9147	-0.00176038	0.00108703	-1.61944	0.105353
rs11807825	1	79493936	-6.26e-05	0.000606712	-0.10312	0.917868	-0.000528324	0.000823096	-0.641875	0.520955
rs12089892	1	79495723	-0.000879214	0.00042476	-2.06991	0.0384619	3.88e-05	0.000575921	0.0673926	0.946269
rs10493623	1	79504061	0.00120474	0.000517412	2.32839	0.0198919	0.000441869	0.000701211	0.630151	0.528596
rs116384338	1	79522907	-0.000526411	0.00091898	-0.572821	0.566767	-0.00039261	0.00124597	-0.315104	0.752683
rs1576928	1	79523826	-0.000293576	0.00133872	-0.219297	0.826419	0.00246791	0.00181486	1.35983	0.173884
rs111634787	1	79525689	0.0027133	0.00178706	1.5183	0.128939	0.00127773	0.00242164	0.527631	0.597756
rs76939960	1	79529055	0.00248908	0.0014698	1.69348	0.0903652	0.000966316	0.00199242	0.484996	0.62768
rs116639111	1	79536818	0.000954312	0.00130742	0.729921	0.465439	0.000787862	0.00177238	0.444524	0.656664
rs12035067	1	79541190	-0.000813282	0.000451692	-1.80053	0.0717788	0.000348388	0.00061242	0.568872	0.569444
rs10874010	1	79552777	-0.000204684	0.000489357	-0.418272	0.675749	-0.000954991	0.000663375	-1.43959	0.149983
rs74556133	1	79554134	0.000645709	0.00139817	0.461826	0.644207	0.0020173	0.00189562	1.06419	0.287242
rs1332836	1	79557804	0.000330651	0.000563386	0.5869	0.557271	-8.42e-05	0.000763832	-0.110229	0.912227
rs116151491	1	79568532	0.00326783	0.00120967	2.70142	0.00690474	0.00152157	0.00164047	0.927522	0.353656
rs1332837	1	79569509	2.28e-05	0.00105099	0.0216865	0.982698	0.00188324	0.0014254	1.32121	0.186433
rs115780044	1	79569639	-0.00343175	0.00095615	-3.58913	0.000331831	-0.000729313	0.00129617	-0.562669	0.573661
rs11162628	1	79570555	-0.000828463	0.000461739	-1.79422	0.0727789	0.000158251	0.000626054	0.252774	0.800443
rs1487542	1	79572339	0.00106303	0.000849538	1.25131	0.210824	-0.000875946	0.00115167	-0.760591	0.446902
rs117813648	1	79573967	-0.00033425	0.00157297	-0.212496	0.83172	-0.000288746	0.00213346	-0.135341	0.892342
rs11589546	1	79581567	0.00177462	0.000652609	2.71927	0.00654294	0.000862292	0.000884884	0.974469	0.329824
rs12143872	1	79582607	0.000436394	0.000450434	0.968831	0.33263	-9.24e-05	0.000610642	-0.151302	0.879737
rs11162634	1	79582937	0.000982104	0.000483251	2.03229	0.0421256	0.000404224	0.000655156	0.616988	0.537243
rs17448661	1	79583030	0.00037425	0.000523029	0.715544	0.474274	7.4e-05	0.000709254	0.104375	0.916872
rs12117879	1	79583771	-0.00384897	0.00115405	-3.33519	0.000852521	-0.00208166	0.00156446	-1.33059	0.183324
rs79552083	1	79591064	0.000429846	0.00106815	0.402422	0.687374	2.86e-05	0.00144803	0.019781	0.984218
rs12035683	1	79594216	3.25e-05	0.000656888	0.049429	0.960577	-0.00100494	0.000890651	-1.12832	0.259186
rs17102815	1	79594565	0.000407148	0.000652069	0.624393	0.53237	0.000487888	0.000883936	0.55195	0.580983
rs114948616	1	79596124	0.00174369	0.00131547	1.32552	0.184998	0.00311368	0.00178288	1.74643	0.0807369
rs7526520	1	79597600	8.33e-05	0.00047017	0.177095	0.859434	-0.000769028	0.000637412	-1.20648	0.227632
rs35037499	1	79616733	-0.00174491	0.00113002	-1.54414	0.122556	0.00121117	0.00153221	0.79047	0.429254
rs116434634	1	79632995	0.00135316	0.0013076	1.03484	0.300743	0.00305646	0.00177268	1.72421	0.0846717
rs76484434	1	79638962	0.000737369	0.00124836	0.590671	0.554741	-0.00211518	0.00169216	-1.24999	0.211304
rs60970590	1	79648247	0.00070241	0.000697122	1.00759	0.313654	2.71e-05	0.000945452	0.0286593	0.977136
rs112831350	1	79649761	-5.78e-05	0.00172244	-0.0335442	0.973241	-0.00163783	0.00233606	-0.701109	0.483236
rs10489655	1	79653433	0.000403033	0.000891118	0.452278	0.651069	-0.00196189	0.00120783	-1.62432	0.10431
rs17590370	1	79655102	0.0012604	0.000894946	1.40835	0.159029	0.000133002	0.00121349	0.109603	0.912725
rs228554	1	79655264	-0.000335161	0.000545464	-0.614451	0.538918	-6.36e-06	0.000739554	-0.00859959	0.993139
rs76956276	1	79660928	-0.000515796	0.00141761	-0.363848	0.715972	0.000991851	0.00192192	0.516074	0.605803
rs75303190	1	79670943	-0.00187282	0.00102036	-1.83545	0.0664403	-0.000876869	0.00138315	-0.633965	0.526104
rs35314773	1	79674961	0.000727991	0.00114517	0.635708	0.524968	0.000619533	0.00155267	0.399011	0.689885
rs228502	1	79683041	0.000597525	0.000513153	1.16442	0.244255	0.000812704	0.000695614	1.16833	0.242676
rs115727637	1	79694017	-0.000662367	0.00104021	-0.636764	0.524279	-0.00033273	0.00141002	-0.235976	0.813452
rs58516454	1	79701296	0.000930333	0.000824647	1.12816	0.259254	0.00134983	0.00111791	1.20746	0.227256
rs12097642	1	79714938	0.000488598	0.000479167	1.01968	0.307879	0.00122645	0.000649791	1.88745	0.0591009
rs144600889	1	79715239	0.00433554	0.00182734	2.3726	0.0176641	0.00568002	0.00247768	2.29247	0.0218792
rs74096446	1	79715648	0.000559985	0.000491994	1.13819	0.25504	-0.000453299	0.00066709	-0.679516	0.496811
rs61766096	1	79724757	0.000562663	0.00141465	0.39774	0.690822	0.000157635	0.00191822	0.0821777	0.934505
rs7551723	1	79728598	0.000434319	0.000521098	0.833468	0.404582	0.000636088	0.000706465	0.900382	0.367918
rs11400084	1	79729565	-0.000595585	0.000427443	-1.39337	0.16351	-0.000425474	0.000579352	-0.734396	0.462708
rs12035767	1	79737167	0.00017228	0.000463951	0.371332	0.71039	-0.000683511	0.000628979	-1.0867	0.277171
rs7516463	1	79737283	0.000116856	0.000444468	0.262913	0.792618	-0.000214644	0.000602534	-0.356236	0.721664
rs72943084	1	79745171	-6.97e-05	0.000960705	-0.0725431	0.94217	0.00193595	0.00130282	1.48597	0.137289
rs77873789	1	79745219	-0.00119322	0.00143367	-0.832287	0.405248	-0.000931684	0.00194441	-0.479161	0.631825
rs12402568	1	79758127	0.000881366	0.000822545	1.07151	0.283941	0.00288953	0.00111497	2.59158	0.0095541
rs12064196	1	79759457	0.000936746	0.000547103	1.71219	0.0868622	0.00176616	0.000741581	2.38162	0.0172373
rs1412136	1	79775411	0.000499029	0.000426266	1.1707	0.24172	9.29e-06	0.000577827	0.016083	0.987168
rs1331707	1	79799912	0.000777483	0.000426854	1.82143	0.0685429	0.000376254	0.000578561	0.650329	0.515481
rs76687947	1	79802058	0.000994084	0.00129855	0.765533	0.443955	0.00073982	0.00176047	0.42024	0.67431
rs116768338	1	79813493	0.000519617	0.00123109	0.42208	0.672967	0.00297593	0.00166949	1.78254	0.0746627
rs34797296	1	79817509	-0.00253652	0.00130232	-1.94769	0.0514532	-0.000256117	0.00176587	-0.145038	0.884681
rs12137781	1	79824075	-0.000340723	0.000758355	-0.449292	0.653222	-0.00151973	0.0010289	-1.47705	0.139663
rs111381998	1	79827150	-0.00182355	0.00135991	-1.34094	0.179942	-0.00535143	0.00184365	-2.90263	0.00370075
rs3015026	1	79844443	0.000119204	0.000451389	0.264082	0.791717	0.000136764	0.000611796	0.223545	0.823111
rs3000120	1	79848558	-0.000334698	0.000429353	-0.779539	0.435663	-0.000819145	0.000582047	-1.40735	0.159324
rs77322536	1	79852569	-0.00263887	0.00165725	-1.59232	0.111314	-0.00230034	0.00224668	-1.02388	0.305892
rs3015065	1	79856314	-0.000489995	0.00181433	-0.270069	0.787107	0.0029095	0.00245884	1.18328	0.236698
rs114294944	1	79864603	0.00142382	0.00157424	0.904447	0.365759	-0.00208877	0.00213352	-0.979022	0.32757
rs12734015	1	79889995	-0.000679555	0.000438674	-1.54911	0.121356	-0.00150457	0.00059492	-2.52904	0.0114381
rs113861015	1	79894284	-0.000418772	0.00111912	-0.374196	0.708259	-0.000563422	0.00151616	-0.371612	0.710182
rs11162715	1	79904994	-0.00303551	0.00115573	-2.62649	0.00862752	-3.02e-05	0.00156674	-0.0192511	0.984641
rs3015123	1	79905296	0.000471736	0.000986025	0.478422	0.63235	0.000138272	0.00133689	0.103428	0.917623
rs115416331	1	79930234	0.000332073	0.00116622	0.284743	0.775841	0.00183855	0.00158127	1.1627	0.244951
rs114598863	1	79936480	0.000511269	0.00141319	0.361785	0.717513	0.000843116	0.0019146	0.440361	0.659676
rs2029785	1	79960085	0.00048144	0.00050041	0.962092	0.336004	-0.00141465	0.000678252	-2.08574	0.0370034
rs1494857	1	79960198	-0.000378667	0.000428469	-0.883766	0.376823	-0.00111198	0.00058088	-1.9143	0.0555824
rs12727530	1	79961748	-0.000286461	0.000436505	-0.656259	0.511658	-0.00146894	0.000591673	-2.48268	0.0130402
rs12048746	1	79969578	-0.00152687	0.00195415	-0.781348	0.434598	0.000974942	0.00265003	0.367899	0.712949
rs7526604	1	79976666	0.00241054	0.0012861	1.8743	0.0608897	0.00399874	0.00174409	2.29274	0.0218637
rs79853057	1	79990938	0.00063165	0.00110196	0.573207	0.566505	0.000965884	0.00149386	0.646568	0.517912
rs76258402	1	79991574	0.000859053	0.00137463	0.624932	0.532016	-0.00153674	0.00186306	-0.824847	0.409459
rs10493628	1	79999331	-0.000289407	0.000435256	-0.664913	0.506107	-0.00145137	0.000589927	-2.46025	0.0138844
rs11588652	1	80015469	-0.00115937	0.000617513	-1.87749	0.060452	-0.000373852	0.000837218	-0.446541	0.655207
rs112058151	1	80016577	-0.00014843	0.00129641	-0.114493	0.908847	0.00144676	0.00175799	0.822963	0.41053
rs79135636	1	80021814	-0.000604767	0.000939234	-0.643894	0.519645	-5.16e-05	0.00127317	-0.0405126	0.967684
rs116139123	1	80054490	8.9e-05	0.00166142	0.053556	0.957289	0.000920181	0.00225241	0.408532	0.682883
rs2047189	1	80055408	0.00056446	0.000440363	1.2818	0.199912	0.00121639	0.000597055	2.03731	0.04162
rs12739683	1	80067667	-0.000974275	0.00100031	-0.973973	0.330071	-0.000150485	0.00135664	-0.110925	0.911676
rs10465729	1	80069451	-0.00085495	0.000540761	-1.58101	0.113876	-0.000796778	0.000732939	-1.0871	0.276994
rs72682435	1	80072451	-0.000147857	0.000549879	-0.268889	0.788015	-0.000365162	0.000745506	-0.489818	0.624263
rs34532318	1	80077878	0.00103571	0.000663723	1.56046	0.118652	0.00277632	0.000900067	3.08457	0.00203867
rs12032277	1	80080074	-0.00149787	0.00197997	-0.756515	0.449341	0.000904113	0.00268439	0.336803	0.736265
rs6699824	1	80101805	0.000449728	0.000602026	0.747023	0.45505	-0.000600652	0.000816188	-0.735924	0.461778
rs72682481	1	80123694	-0.000937676	0.001714	-0.54707	0.584331	-0.00318764	0.00232377	-1.37175	0.170141
rs11162776	1	80124513	-0.000532736	0.000430156	-1.23847	0.215542	-0.000411693	0.000583149	-0.705983	0.480199
rs6662701	1	80126241	0.000790013	0.000782955	1.00901	0.312968	-0.000493671	0.00106147	-0.465083	0.641873
rs79194111	1	80127217	0.00130215	0.00102849	1.26608	0.205484	0.000435137	0.00139454	0.312029	0.755019
rs72682482	1	80128274	0.000207048	0.00187042	0.110696	0.911858	-0.00392541	0.00253677	-1.5474	0.121768
rs11343504	1	80133716	0.000756313	0.000507378	1.49063	0.136059	0.00167415	0.000687904	2.43369	0.0149462
rs7533906	1	80134123	-0.000657913	0.000545915	-1.20516	0.228144	-0.000846436	0.000740052	-1.14375	0.252727
rs114005636	1	80161173	-0.00144833	0.00158463	-0.913983	0.360726	0.00173535	0.00214725	0.808173	0.418992
rs7516174	1	80171404	-0.000191173	0.000585024	-0.326779	0.743835	0.000783233	0.000793048	0.987623	0.323338
rs58521170	1	80175409	0.000908223	0.00153625	0.591196	0.55439	-0.000270346	0.00208296	-0.12979	0.896733
rs17422517	1	80192205	0.000172503	0.000835488	0.20647	0.836424	0.000473997	0.00113264	0.418488	0.675591
rs17422551	1	80192323	-0.000858105	0.000658779	-1.30257	0.192723	0.000230536	0.000893133	0.25812	0.796314
rs1404064	1	80203708	0.00221799	0.000845663	2.62278	0.00872199	0.00122493	0.00114673	1.06819	0.285436
rs10782697	1	80207601	0.00143193	0.000938041	1.52651	0.126884	0.00033583	0.00127227	0.263962	0.79181
rs114946104	1	80216482	7.17e-05	0.00165978	0.0431792	0.965559	-0.00264029	0.00224889	-1.17404	0.240379
rs4650434	1	80218002	0.0019298	0.00115808	1.66638	0.0956398	0.000936117	0.00157029	0.596144	0.551079
rs11162814	1	80227210	-0.000181084	0.000595315	-0.304182	0.76099	0.000378072	0.000806913	0.468541	0.639398
rs7418192	1	80236338	0.00154907	0.00123879	1.25047	0.211129	0.00027377	0.00167961	0.162996	0.870521
rs76406378	1	80238120	0.00115696	0.00150769	0.767372	0.442861	0.00266983	0.00204334	1.3066	0.19135
rs10874073	1	80242510	0.00232248	0.0014551	1.5961	0.110467	0.0024487	0.00197294	1.24115	0.214553
rs12024204	1	80243001	0.00080746	0.000426858	1.89163	0.0585406	0.000308745	0.000578524	0.533677	0.593565
rs6663648	1	80249186	0.00107523	0.000539864	1.99168	0.0464075	-0.000217912	0.000732347	-0.297553	0.766045
rs116644159	1	80251792	-0.00332666	0.00151811	-2.19131	0.02843	0.000732541	0.00205784	0.355975	0.72186
rs12134926	1	80265435	-0.00112596	0.000992392	-1.13459	0.256549	-0.000702164	0.00134509	-0.522021	0.601656
rs116489741	1	80267534	0.000857918	0.00119426	0.718369	0.47253	0.000439681	0.00161939	0.271511	0.785998
rs17424524	1	80267540	-0.000699639	0.000690273	-1.01357	0.310789	-0.000216589	0.000936344	-0.231314	0.817071
rs2043802	1	80305102	-0.000110936	0.000958262	-0.115768	0.907837	0.000321323	0.00129916	0.24733	0.804653
rs12120609	1	80306108	0.000619303	0.000427535	1.44854	0.147466	0.000165763	0.000579701	0.285946	0.77492
rs56069205	1	80307664	-0.00082842	0.000430765	-1.92314	0.0544636	-0.000358075	0.000583931	-0.613215	0.539735
rs17426798	1	80311033	-0.000951352	0.00122458	-0.776881	0.43723	-0.000900767	0.00166033	-0.542522	0.587459
rs17460748	1	80313132	-0.00017127	0.00158993	-0.107722	0.914216	0.000874802	0.00215596	0.40576	0.684919
rs17467359	1	80318318	0.000701389	0.000863896	0.81189	0.416855	-9.94e-05	0.00117122	-0.0848432	0.932386
rs12758512	1	80326164	0.000165338	0.000632007	0.261608	0.793624	0.000997789	0.000856951	1.16435	0.244284
rs10874095	1	80329280	-0.00125217	0.00044265	-2.82881	0.00467246	-0.00101654	0.000599941	-1.6944	0.0901898
rs1830893	1	80361955	-0.00074804	0.000437235	-1.71084	0.0871112	0.000212879	0.00059257	0.359247	0.71941
rs2118543	1	80363596	-0.000504133	0.00119481	-0.421936	0.673072	-0.00110443	0.00161952	-0.681948	0.495272
rs10493639	1	80365362	0.000934033	0.000836788	1.11621	0.264332	0.00116877	0.00113417	1.03051	0.302771
rs12025383	1	80365996	0.00138997	0.000864676	1.60751	0.107944	0.00207101	0.00117272	1.76599	0.0773986
rs10493637	1	80369289	0.000704817	0.000684587	1.02955	0.303222	0.000554577	0.000928173	0.597492	0.550179
rs17428622	1	80379220	0.000409459	0.000574201	0.713094	0.475788	-0.000965096	0.000778313	-1.23998	0.214982
rs76081220	1	80383680	0.00199723	0.00147483	1.35421	0.175671	0.000784373	0.00199988	0.39221	0.694904
rs17469056	1	80383847	-0.0020258	0.00115426	-1.75507	0.0792491	0.000980399	0.00156484	0.626518	0.530976
rs77227149	1	80388093	0.00197377	0.00158217	1.24751	0.212213	0.00726873	0.00214579	3.38743	0.000705587
rs80081022	1	80431917	0.00105142	0.00114264	0.920168	0.357486	0.000466102	0.00154917	0.300873	0.763512
rs12028472	1	80431990	0.00120654	0.00082556	1.46148	0.143884	0.00242057	0.00111972	2.16176	0.0306376
rs6675546	1	80434629	-0.000140426	0.00183311	-0.0766051	0.938938	0.000555542	0.00248526	0.223535	0.823119
rs76254138	1	80436117	0.00220304	0.00145066	1.51865	0.128851	0.000726582	0.00196682	0.36942	0.711815
rs12023468	1	80442371	0.00137805	0.00178193	0.773346	0.439318	0.00309235	0.0024165	1.27968	0.200658
rs76159588	1	80446179	-0.000251257	0.00170925	-0.146998	0.883133	-0.000210939	0.00231728	-0.0910288	0.92747
rs6698087	1	80446212	-0.00142728	0.00125196	-1.14004	0.254272	-0.00135178	0.00169755	-0.79631	0.425853
rs17470567	1	80447647	0.000264174	0.000432134	0.611326	0.540985	-0.00072054	0.000585774	-1.23006	0.218674
rs12036563	1	80457915	0.0013543	0.00095053	1.42478	0.154221	0.00169953	0.0012886	1.3189	0.187203
rs10493631	1	80477880	0.000392958	0.000484518	0.811029	0.41735	0.0010976	0.00065673	1.67132	0.0946599
rs74388284	1	80487023	0.000752075	0.0012978	0.5795	0.562253	0.00259813	0.00175958	1.47657	0.139793
rs75071795	1	80493307	-0.000113606	0.00118517	-0.0958561	0.923635	-0.00189381	0.00160651	-1.17883	0.238467
rs72688261	1	80493459	0.000427789	0.000788372	0.542624	0.587389	0.00069699	0.00106843	0.652353	0.514174
rs116179146	1	80498565	-0.000131648	0.00190889	-0.0689656	0.945017	-0.00393038	0.00258731	-1.5191	0.128739
rs57271035	1	80514986	0.0011372	0.000775108	1.46715	0.142336	0.00184195	0.00105092	1.7527	0.0796542
rs74941356	1	80515271	0.00150653	0.00148489	1.01457	0.310312	-0.000125098	0.00201286	-0.0621496	0.950444
rs6657785	1	80517224	-0.000114821	0.000441021	-0.260353	0.794592	0.000735869	0.000597819	1.23092	0.218352
rs77680929	1	80518296	-0.000995287	0.00131155	-0.758863	0.447935	-0.00321838	0.00177793	-1.81019	0.0702674
rs10874111	1	80520716	0.000271864	0.000759554	0.357926	0.720399	-0.000641476	0.00103032	-0.6226	0.533548
rs4650450	1	80532438	6.49e-06	0.000537159	0.012089	0.990355	0.000628684	0.000728241	0.863292	0.387978
rs76903013	1	80532902	-0.00120133	0.00127956	-0.938867	0.3478	0.00115686	0.00173469	0.666897	0.504839
rs72688298	1	80544949	0.000495648	0.00134427	0.368713	0.712342	-0.00121197	0.00182253	-0.664994	0.506055
rs12094648	1	80558382	0.00028037	0.000882664	0.317641	0.750758	0.000494291	0.00119679	0.413015	0.679596
rs72690109	1	80564668	0.000762163	0.000776482	0.981559	0.326318	0.000523652	0.00105244	0.497559	0.618795
rs4306087	1	80565447	3.55e-05	0.000468215	0.0758637	0.939528	-0.000150776	0.000634796	-0.237518	0.812255
rs56263936	1	80586791	0.000102233	0.000545254	0.187497	0.851271	0.000139356	0.000740544	0.188181	0.850735
rs11162928	1	80588364	0.000241212	0.000436962	0.55202	0.580935	0.000536713	0.000592323	0.906115	0.364876
rs12129288	1	80604641	-0.00211487	0.00121269	-1.74394	0.0811704	0.000960353	0.00164386	0.584207	0.559081
rs12755562	1	80609067	0.000375198	0.000515745	0.727489	0.466927	0.000884751	0.000699193	1.26539	0.205733
rs114654885	1	80620818	-0.00121623	0.00116276	-1.04598	0.295571	0.000747623	0.0015761	0.47435	0.635251
rs116091554	1	80624369	0.000823263	0.00183823	0.447855	0.654258	-7.96e-05	0.00249039	-0.0319607	0.974503
rs61773500	1	80625330	-0.000878245	0.000848458	-1.03511	0.30062	-0.00189491	0.00115035	-1.64724	0.0995088
rs61773502	1	80634467	0.000624904	0.000628943	0.993578	0.320429	0.000660552	0.000852584	0.774765	0.438479
rs79683819	1	80638240	0.00220375	0.00152365	1.44636	0.148077	0.00158631	0.00206579	0.767896	0.44255
rs114978744	1	80647387	0.000412283	0.00162924	0.253053	0.800228	0.00268082	0.00220933	1.21341	0.224975
rs79839704	1	80647491	0.00113017	0.00189948	0.594991	0.55185	-0.00376294	0.0025748	-1.46145	0.143894
rs79917264	1	80656282	-0.00135797	0.00191719	-0.708312	0.478752	-0.00438077	0.00259975	-1.68507	0.0919752
rs61773541	1	80657297	-0.000768171	0.000438233	-1.75288	0.0796236	-0.000407511	0.000594034	-0.686006	0.49271
rs78925934	1	80657731	0.000136546	0.00129694	0.105284	0.916151	0.00313348	0.00175823	1.78217	0.0747224
rs10782722	1	80662898	0.000197008	0.000528503	0.372767	0.709322	0.000963188	0.000716411	1.34446	0.1788
rs3001446	1	80675529	-0.000189529	0.000427982	-0.442844	0.657879	4.85e-05	0.000580225	0.0835218	0.933437
rs61773554	1	80686837	0.00021693	0.00139903	0.155057	0.876776	0.000284864	0.0018973	0.150141	0.880653
rs78518363	1	80686856	0.000267008	0.00127335	0.20969	0.83391	-0.00319217	0.00172633	-1.84911	0.0644425
rs61773555	1	80688096	0.00126929	0.00121006	1.04894	0.294204	0.00331999	0.00164035	2.02395	0.0429762
rs72673621	1	80688450	-0.00105167	0.000959379	-1.0962	0.272994	-0.00229373	0.0013007	-1.76346	0.0778232
rs4472717	1	80702046	-0.000332187	0.00183045	-0.181478	0.855992	-0.00349412	0.00248294	-1.40725	0.159354
rs3014990	1	80710916	-0.000768325	0.000508581	-1.51072	0.13086	-0.000209354	0.000689675	-0.303554	0.761468
rs1687842	1	80714542	-0.000568511	0.000427688	-1.32927	0.183761	-0.000210068	0.00057992	-0.362236	0.717176
rs55725046	1	80733417	-0.000804497	0.00131137	-0.613479	0.53956	0.000334437	0.00177805	0.188092	0.850805
rs75567516	1	80734087	-0.000232649	0.000718351	-0.323866	0.74604	-0.000439679	0.000973809	-0.451504	0.651627
rs61772865	1	80738211	0.00099714	0.000825023	1.20862	0.226809	0.00146057	0.00111831	1.30604	0.191538
rs115239612	1	80738785	-0.00139879	0.00124497	-1.12355	0.261204	-0.00134027	0.00168804	-0.793979	0.427208
rs4650454	1	80741507	3.62e-05	0.000751902	0.0482034	0.961554	-0.000338337	0.00101927	-0.331942	0.739934
rs78337184	1	80750996	0.000636424	0.00132884	0.478931	0.631988	0.00323876	0.00180155	1.79776	0.0722158
rs79391878	1	80761021	0.000793538	0.00129167	0.614352	0.538983	-0.000655932	0.00175105	-0.374593	0.707963
rs17434893	1	80763755	-0.0015233	0.000874047	-1.74282	0.0813665	-0.000512449	0.00118516	-0.43239	0.665459
rs9425185	1	80768336	-0.000388795	0.000440109	-0.883406	0.377018	0.000571172	0.000596617	0.95735	0.338391
rs12033709	1	80768813	-0.000673317	0.000678191	-0.992814	0.320802	-0.000808284	0.000919431	-0.879114	0.37934
rs17104632	1	80771657	0.000544067	0.00115868	0.469559	0.638671	-0.00173562	0.00157067	-1.10502	0.269153
rs2389012	1	80782665	-9.23e-05	0.00051629	-0.17883	0.858071	0.00061926	0.000700122	0.884503	0.376425
rs72673668	1	80784020	-0.000458009	0.00148927	-0.307539	0.758434	-0.0023564	0.00201879	-1.16723	0.243117
rs72673672	1	80785235	0.000527749	0.00109327	0.482725	0.629291	0.0033219	0.00148184	2.24174	0.0249791
rs138209117	1	80785288	-0.000217331	0.00127195	-0.170864	0.86433	-0.00250677	0.00172401	-1.45403	0.145938
rs72673675	1	80790934	-0.000325349	0.000838713	-0.387914	0.69808	-0.0024455	0.00113756	-2.14977	0.0315738
rs78174508	1	80792589	-0.000558318	0.00209864	-0.266038	0.79021	0.0045053	0.00284664	1.58267	0.113497
rs12073845	1	80797910	0.000551318	0.000467411	1.17952	0.238194	0.00267239	0.000634583	4.21125	2.54e-05
rs2389015	1	80799190	0.000500498	0.000470486	1.06379	0.287425	0.00303523	0.000637678	4.75982	1.94e-06
rs79691972	1	80812675	-0.00213088	0.00123402	-1.72678	0.084209	0.000298084	0.00167273	0.178202	0.858564
rs17436212	1	80816962	-0.000831856	0.000702694	-1.18381	0.236489	-0.00197348	0.00095302	-2.07076	0.0383816
rs78526778	1	80820420	0.00160213	0.000962911	1.66384	0.0961447	0.000118155	0.00130546	0.0905081	0.927883
rs12746595	1	80828455	-0.00154809	0.00195249	-0.792877	0.42785	0.00013005	0.00264742	0.0491233	0.960821
rs56257044	1	80831863	0.00158215	0.000962994	1.64295	0.100395	0.000197471	0.00130568	0.15124	0.879787
rs72675724	1	80841482	-0.000519475	0.000800459	-0.648972	0.516357	-0.00172584	0.0010853	-1.59019	0.111793
rs72675727	1	80848329	0.000653391	0.000491822	1.32851	0.184011	0.00304568	0.000666812	4.56753	4.94e-06
rs67811998	1	80848365	0.000365303	0.00043729	0.83538	0.403504	0.00182782	0.000592877	3.08297	0.00204962
rs1549553	1	80857894	8.73e-05	0.000439226	0.198734	0.842471	0.00189666	0.000595664	3.18411	0.00145215
rs75489945	1	80866556	0.000420278	0.00114446	0.367229	0.713449	0.00191712	0.00155128	1.23583	0.216524
rs114462242	1	80866591	8.89e-05	0.00173744	0.051145	0.95921	-0.00124574	0.00235523	-0.528924	0.596859
rs72675739	1	80870174	-0.000430137	0.000790607	-0.544059	0.586401	-0.00136935	0.00107209	-1.27727	0.201509
rs74097544	1	80876827	0.000529166	0.00151796	0.348604	0.727387	0.00339507	0.0020583	1.64945	0.099056
rs3909721	1	80877080	0.000276367	0.00059949	0.461004	0.644796	-0.000694653	0.000812601	-0.854851	0.392634
rs116758999	1	80877543	-0.00122654	0.00138413	-0.88615	0.375538	-0.00336421	0.0018766	-1.79272	0.0730186
rs76703305	1	80879747	-0.00157401	0.00151813	-1.03681	0.299826	0.000412736	0.00205783	0.200568	0.841036
rs12130098	1	80881626	-0.000199228	0.000426092	-0.46757	0.640092	0.000388769	0.00057757	0.673111	0.500877
rs72675749	1	80890163	-0.000635926	0.000530418	-1.19891	0.230562	-0.00064047	0.000719019	-0.890755	0.373061
rs74690879	1	80894601	0.00044913	0.00131587	0.341318	0.732864	0.00207619	0.00178413	1.1637	0.244548
rs12117486	1	80908470	3e-05	0.00160994	0.0186377	0.98513	-0.00114401	0.00218171	-0.524365	0.600025
rs4607823	1	80912432	-0.000396688	0.000720351	-0.550688	0.581848	-0.00116583	0.000976608	-1.19375	0.232575
rs79937414	1	80916892	0.00262529	0.000876297	2.99589	0.00273666	0.000280129	0.0011879	0.235818	0.813574
rs76830842	1	80918973	-2.9e-05	0.000884398	-0.0328404	0.973802	-0.000118857	0.00119875	-0.0991508	0.921019
rs12126089	1	80926312	-0.000556878	0.00073324	-0.759476	0.447569	1.2e-05	0.000994169	0.0120467	0.990388
rs11163022	1	80929774	0.00262931	0.00113683	2.31284	0.0207323	0.00101318	0.00154118	0.657406	0.51092
rs72935320	1	80931508	-0.000774503	0.00210929	-0.367186	0.71348	0.00266377	0.00285759	0.932175	0.351247
rs12137043	1	80932599	0.00121919	0.00209494	0.581967	0.560589	-0.00125647	0.00284017	-0.442391	0.658207
rs115440384	1	80933641	0.00080042	0.00146179	0.54756	0.583994	-0.001554	0.00198174	-0.78416	0.432947
rs61772945	1	80935966	0.00190474	0.00117438	1.62191	0.104823	0.00107332	0.00159179	0.674284	0.500131
rs17391206	1	80936973	-0.000542915	0.000452688	-1.19931	0.230407	-0.000368944	0.000613735	-0.601145	0.547744
rs78155866	1	80943436	0.000331369	0.00135633	0.244314	0.806988	-0.000878136	0.00183864	-0.477601	0.632934
rs11163027	1	80946843	0.000292713	0.000599307	0.488419	0.625253	0.000357221	0.000812478	0.439669	0.660177
rs2389053	1	80951861	0.000208627	0.000778716	0.267911	0.788768	0.000263984	0.00105581	0.250029	0.802565
rs75128257	1	80953685	-0.00224582	0.00127652	-1.75932	0.0785234	-0.000394844	0.00172977	-0.228264	0.819441
rs1469340	1	80962020	-0.000582918	0.000750214	-0.777002	0.437158	-0.000678961	0.00101685	-0.667713	0.504317
rs10493666	1	80964490	0.00240796	0.00118281	2.0358	0.0417714	0.000889692	0.00160327	0.554922	0.578948
rs72675790	1	80970793	0.00195464	0.00140292	1.39326	0.163541	0.000506173	0.00190215	0.266105	0.790159
rs184812	1	80970978	-0.000618369	0.000457666	-1.35114	0.176653	-0.000417295	0.000620493	-0.672521	0.501252
rs11163038	1	80974250	0.00130571	0.000866286	1.50724	0.131749	0.000634962	0.00117485	0.540462	0.588879
rs356285	1	80977453	-0.000280035	0.000439159	-0.637662	0.523694	-0.000241719	0.000595321	-0.406031	0.68472
rs11163039	1	80984855	-0.000243306	0.000466406	-0.521662	0.601906	-6.09e-06	0.000632304	-0.00963374	0.992314
rs11163044	1	81002495	0.000117775	0.0008378	0.140577	0.888204	0.000263329	0.00113572	0.23186	0.816647
rs76181754	1	81004134	-0.000514067	0.00104351	-0.492632	0.622273	0.00143228	0.00141493	1.01226	0.311414
rs11163046	1	81005709	0.000669102	0.000626105	1.06867	0.285218	0.00034244	0.000848696	0.40349	0.686588
rs68178637	1	81015194	-0.000234367	0.00120571	-0.194382	0.845877	0.000362423	0.00163474	0.221701	0.824547
rs76376281	1	81015861	0.00245434	0.00186311	1.31734	0.187727	0.0037431	0.00252716	1.48115	0.138568
rs76369243	1	81017402	0.00236536	0.00202754	1.16662	0.243366	0.000808344	0.00274661	0.294306	0.768525
rs72678208	1	81017781	0.000688885	0.000789668	0.872373	0.383006	0.0010341	0.00107046	0.966036	0.334027
rs74476360	1	81018552	-0.000877031	0.00135395	-0.647756	0.517143	-0.000152875	0.00183521	-0.0833007	0.933612
rs116631028	1	81019150	0.000574559	0.00134976	0.425674	0.670346	0.000740395	0.00183008	0.40457	0.685794
rs80098637	1	81024440	0.000402643	0.00129009	0.312104	0.754962	-0.000531041	0.00174888	-0.303646	0.761398
rs115705961	1	81028845	0.000182762	0.00160767	0.113681	0.909491	0.00232824	0.00217909	1.06845	0.28532
rs17105065	1	81033116	0.000996052	0.000945686	1.05326	0.292223	-0.000649068	0.00128193	-0.506322	0.612631
rs116579002	1	81034947	0.00046747	0.00157304	0.297176	0.766333	-0.00351762	0.00213239	-1.64962	0.0990221
rs11163056	1	81039056	5.39e-05	0.000426798	0.126269	0.899519	-0.000293944	0.00057865	-0.507982	0.611466
rs76476459	1	81053002	-0.000548781	0.001519	-0.361277	0.717893	0.0010983	0.00205819	0.533625	0.593601
rs1885705	1	81053465	0.000662592	0.000622413	1.06455	0.287079	5.69e-07	0.00084375	0.000674818	0.999462
rs12563342	1	81053664	0.000803567	0.000792848	1.01352	0.310813	0.00128896	0.00107505	1.19898	0.230537
rs74929933	1	81056881	0.00118307	0.00151004	0.78347	0.433352	0.00257155	0.00204667	1.25646	0.208951
rs72678215	1	81059213	0.00055765	0.00157171	0.354804	0.722736	-0.000599178	0.00213045	-0.281245	0.778523
rs1146687	1	81078353	-0.000418732	0.000525073	-0.797474	0.425176	0.00060516	0.000711769	0.85022	0.395203
rs72678221	1	81082493	0.000878418	0.0015316	0.57353	0.566286	3.62e-05	0.00207679	0.0174123	0.986108
rs6424709	1	81085347	-0.000552984	0.00051173	-1.08062	0.279869	0.000322639	0.000693683	0.46511	0.641853
rs72933092	1	81102777	-0.00125389	0.00135742	-0.923735	0.355625	-0.00262483	0.00183976	-1.42673	0.15366
rs80302341	1	81103639	-0.000155917	0.00147416	-0.105766	0.915768	-0.00506498	0.0019989	-2.53389	0.011281
rs77997298	1	81114990	-0.000294538	0.00123943	-0.23764	0.81216	0.000308011	0.00168016	0.183322	0.854546
rs17105202	1	81117731	-0.000228987	0.000688533	-0.332572	0.739457	0.0011889	0.000933526	1.27356	0.202821
rs1625908	1	81120036	0.000315631	0.00048267	0.653927	0.513159	0.000458529	0.000654391	0.700696	0.483493
rs116376213	1	81127174	-0.00108194	0.00118528	-0.912811	0.361343	0.00265062	0.00160695	1.64948	0.0990505
rs55979328	1	81134925	-0.00128213	0.000678535	-1.88955	0.0588193	-0.000606782	0.000920498	-0.659189	0.509775
rs12079459	1	81141107	0.000273365	0.00174999	0.156209	0.875868	-0.00106679	0.00237232	-0.449683	0.65294
rs17396918	1	81142718	-0.00192167	0.00086863	-2.21229	0.0269471	0.00078653	0.00117761	0.667901	0.504197
rs34898186	1	81146298	0.000285558	0.000781678	0.365314	0.714877	-0.00109612	0.00106004	-1.03404	0.30112
rs17105362	1	81146974	-0.00104286	0.000588463	-1.77218	0.0763651	-0.000428821	0.000797795	-0.537508	0.590917
rs12023504	1	81154232	7.93e-05	0.00104166	0.0760906	0.939347	0.000518266	0.00141246	0.366924	0.713676
rs76700240	1	81155217	-7.04e-05	0.00126751	-0.0555441	0.955705	0.000961691	0.0017181	0.559741	0.575656
rs841668	1	81159163	0.000187956	0.000507483	0.370369	0.711108	0.000424487	0.000687947	0.617033	0.537213
rs116742198	1	81162142	0.00224121	0.00179671	1.24739	0.212254	0.0034122	0.00243515	1.40123	0.161146
rs116507436	1	81164277	0.00342071	0.00199039	1.71862	0.0856851	0.00220075	0.00270029	0.815006	0.415069
rs74099527	1	81173993	-0.000343033	0.000742121	-0.462234	0.643914	-0.00213153	0.00100609	-2.11863	0.0341226
rs2796212	1	81179959	-0.000453232	0.000432041	-1.04905	0.294156	-0.000213458	0.000585695	-0.364453	0.71552
rs75717571	1	81186666	0.00122311	0.000851015	1.43724	0.150651	0.00219914	0.00115369	1.90617	0.0566287
rs2152856	1	81188002	-0.000181719	0.00069757	-0.260502	0.794476	0.000743426	0.000945601	0.786195	0.431754
rs12075345	1	81188846	-0.000114255	0.000525628	-0.217369	0.827921	0.000247066	0.000712555	0.346732	0.728793
rs75534532	1	81193841	-0.000847268	0.000723937	-1.17036	0.241857	-0.00220454	0.000981462	-2.24618	0.0246932
rs1774871	1	81208477	0.000159919	0.000430284	0.371659	0.710147	-5.47e-05	0.0005832	-0.0937466	0.925311
rs72678260	1	81209812	-0.000655621	0.0012929	-0.507094	0.612089	0.00157662	0.0017527	0.899536	0.368368
rs79790183	1	81210893	0.00190049	0.00168337	1.12898	0.258906	0.00385546	0.00228304	1.68874	0.0912709
rs12409217	1	81214675	0.000239843	0.000428752	0.559397	0.575891	0.000633658	0.000581196	1.09027	0.275597
rs6697989	1	81222422	0.000242125	0.000449364	0.538816	0.590014	0.000399541	0.000609265	0.655776	0.511969
rs12120655	1	81232434	-4.71e-05	0.000571619	-0.0823504	0.934368	0.000434635	0.000774985	0.560829	0.574914
rs114885407	1	81234587	-0.000439521	0.00185871	-0.236466	0.813071	0.00141275	0.00251986	0.560647	0.575039
rs11163112	1	81245825	-0.000357591	0.000443438	-0.806405	0.42001	-0.000710811	0.00060113	-1.18246	0.237025
rs12127218	1	81246150	7.71e-05	0.000571217	0.135028	0.89259	0.00095362	0.000774488	1.23129	0.218215
rs2147084	1	81258943	0.000266074	0.000426975	0.623161	0.533179	0.00113354	0.000578842	1.9583	0.0501962
rs7523000	1	81273383	-0.00146406	0.00112019	-1.30698	0.191221	-0.00126695	0.00151888	-0.834133	0.404207
rs79535570	1	81278892	0.000529747	0.00132245	0.400581	0.688729	-4.98e-05	0.00179356	-0.0277546	0.977858
rs4650487	1	81280310	0.000127118	0.000637688	0.199342	0.841996	0.000492726	0.000864424	0.570005	0.568675
rs11576922	1	81282173	-0.000213906	0.000634487	-0.337132	0.736018	-0.00110425	0.000860666	-1.28302	0.199485
rs12063532	1	81290365	3.3e-05	0.000490977	0.0672056	0.946418	-0.00056904	0.000665825	-0.85464	0.392751
rs75454082	1	81293433	0.000324052	0.000687622	0.471264	0.637452	0.000818946	0.000932215	0.878495	0.379676
rs7525576	1	81303674	-0.000188939	0.000433959	-0.435385	0.663283	-0.000342672	0.000588318	-0.58246	0.560257
rs12076061	1	81303990	0.0012616	0.00175716	0.717976	0.472773	-0.000307689	0.00238131	-0.12921	0.897192
rs61768676	1	81305787	0.00192015	0.00149828	1.28157	0.199996	-0.00196645	0.00203112	-0.968158	0.332966
rs12408164	1	81315999	4.77e-05	0.00138267	0.0345181	0.972464	0.0018777	0.00187362	1.00218	0.316259
rs6670945	1	81320647	2.03e-05	0.000493642	0.041187	0.967147	-0.000678909	0.000669201	-1.01451	0.310342
rs6704210	1	81324827	-0.000160588	0.000485252	-0.330937	0.740693	0.000940155	0.00065786	1.42911	0.152973
rs76152235	1	81325520	-0.0019192	0.00213465	-0.899075	0.368614	-0.00370721	0.00289407	-1.28097	0.200205
rs115718030	1	81331056	0.00122511	0.0018252	0.671217	0.502083	0.00126337	0.00247517	0.510419	0.609758
rs10493679	1	81334027	6.3e-05	0.000806195	0.078189	0.937678	-0.00290416	0.00109288	-2.65734	0.00787631
rs72680518	1	81335692	-0.00130192	0.000949922	-1.37055	0.170515	0.000330496	0.00128789	0.256619	0.797473
rs78184327	1	81337634	0.000316947	0.000657986	0.481692	0.630025	0.000938605	0.000891951	1.05231	0.29266
rs34140910	1	81341097	-0.000163236	0.000437739	-0.372906	0.709218	-0.000351883	0.000593972	-0.592424	0.553567
rs951506	1	81341758	0.00064384	0.000451822	1.42498	0.154163	0.000809978	0.000613092	1.32114	0.186457
rs946079	1	81342137	0.00119222	0.00167625	0.711242	0.476935	1.22e-05	0.00227191	0.00535112	0.99573
rs12096649	1	81349597	0.000598797	0.000460134	1.30135	0.193139	0.0010764	0.000623702	1.72582	0.0843802
rs12732460	1	81354844	0.000753171	0.000899277	0.837529	0.402296	-0.00199655	0.00121896	-1.63791	0.101442
rs2050672	1	81355501	-0.000177361	0.000528121	-0.335835	0.736996	1.82e-05	0.000715641	0.0253731	0.979757
rs1953745	1	81355884	0.000285745	0.000586019	0.487604	0.625831	3.61e-05	0.000794477	0.0454375	0.963759
rs12145866	1	81356270	-0.000566859	0.000575064	-0.985732	0.324266	-0.000134996	0.000779838	-0.173108	0.862567
rs17105632	1	81356569	-0.00083797	0.00122832	-0.682206	0.49511	-0.000167519	0.00166513	-0.100604	0.919865
rs17403444	1	81359010	-0.000653392	0.000848442	-0.770109	0.441236	-0.0011466	0.00115007	-0.996979	0.318775
rs2152984	1	81359115	0.00108779	0.000586794	1.85378	0.0637715	0.00151724	0.000795822	1.9065	0.0565861
rs17403661	1	81364676	0.00135949	0.00172138	0.789766	0.429665	0.00223338	0.00233333	0.957166	0.338484
rs115194926	1	81366100	-0.000353925	0.000944757	-0.374621	0.707943	-0.000361818	0.0012806	-0.282537	0.777532
rs6686802	1	81371889	-4.23e-05	0.000794154	-0.0532711	0.957516	0.000187384	0.00107683	0.174014	0.861854
rs1338132	1	81377369	-0.00137896	0.000693844	-1.98743	0.046876	-0.000167498	0.000940605	-0.178075	0.858664
rs4388740	1	81379504	-0.000341601	0.000441008	-0.774592	0.438582	-0.000151748	0.000597946	-0.253782	0.799664
rs17404753	1	81392524	0.000647174	0.00135432	0.47786	0.63275	-0.00106675	0.00183613	-0.580976	0.561257
rs1338137	1	81392951	-0.000477258	0.000486402	-0.9812	0.326495	0.000118785	0.00065919	0.180199	0.856997
rs35240839	1	81401878	0.000313493	0.000583795	0.536991	0.591274	-0.000789639	0.000791415	-0.997756	0.318398
rs4650499	1	81402809	-0.000503976	0.000484562	-1.04006	0.298311	0.000143499	0.000656864	0.218461	0.82707
rs4650356	1	81427678	-0.000320454	0.000434791	-0.73703	0.461105	-0.000265211	0.000589431	-0.449944	0.652751
rs77931656	1	81435916	0.000851513	0.00117017	0.727684	0.466807	-0.000961462	0.00158617	-0.606152	0.544414
rs6696172	1	81439106	-0.000208529	0.000497419	-0.419222	0.675054	0.000168567	0.000674474	0.249924	0.802646
rs75230843	1	81442516	0.000851284	0.00185343	0.459302	0.646017	0.00343459	0.00251343	1.3665	0.171784
rs4650502	1	81444580	0.000288263	0.000487587	0.591204	0.554384	-0.000286592	0.000660908	-0.433633	0.664555
rs72682520	1	81446039	0.00094671	0.000560633	1.68864	0.0912888	0.00159123	0.000760229	2.0931	0.0363415
rs12125632	1	81451748	-0.000874584	0.00101232	-0.863937	0.387623	-0.00102271	0.00137222	-0.745293	0.456095
rs10747381	1	81452973	-0.000884354	0.000672232	-1.31555	0.188327	-0.000799269	0.000911301	-0.877063	0.380453
rs12035704	1	81455918	-0.000418343	0.00135963	-0.307689	0.758319	-0.000669846	0.00184294	-0.363465	0.716258
rs11163179	1	81457639	0.000108413	0.00042603	0.254473	0.79913	0.000815821	0.000577581	1.41248	0.15781
rs75859170	1	81459610	-0.000197092	0.000685188	-0.287646	0.773618	-0.000269085	0.00092886	-0.289694	0.772051
rs7554574	1	81461297	0.00176448	0.00187701	0.940048	0.347194	0.00344476	0.00254619	1.35291	0.176087
rs78131635	1	81462448	2.92e-05	0.00079884	0.0365068	0.970878	-0.000844145	0.0010827	-0.779669	0.435586
rs1991334	1	81466233	0.000114138	0.000429333	0.265848	0.790356	0.000539517	0.000581697	0.927487	0.353674
rs1011893	1	81467586	0.000648995	0.000466064	1.3925	0.163771	0.000680219	0.000631932	1.07641	0.281744
rs1011892	1	81467865	-0.000723107	0.000566291	-1.27692	0.201632	5.78e-05	0.000767695	0.0753005	0.939976
rs2042748	1	81470062	0.000463401	0.000429697	1.07844	0.280839	0.00100786	0.00058243	1.73044	0.0835522
rs34754258	1	81471816	-0.000975365	0.00130449	-0.747696	0.454644	0.00124435	0.00176838	0.703667	0.48164
rs12139703	1	81472317	-0.000953562	0.00145199	-0.656727	0.511357	-0.00163334	0.00196858	-0.829706	0.406706
rs12043929	1	81474889	-0.00111028	0.000585942	-1.89487	0.0581105	-0.00037636	0.000794447	-0.473739	0.635687
rs12041774	1	81482945	-0.00119279	0.000734514	-1.62391	0.104396	-0.000340582	0.000995653	-0.342069	0.732299
rs72682531	1	81483546	0.000632934	0.00101001	0.626665	0.53088	7.58e-05	0.00136834	0.0554045	0.955816
rs75226174	1	81487430	-0.0003165	0.000813441	-0.389088	0.697211	4.15e-05	0.00110298	0.0376055	0.970002
rs11163188	1	81487975	0.000652723	0.000440965	1.48022	0.138817	0.000574147	0.000597779	0.960467	0.336821
rs7531507	1	81489207	-0.000131918	0.000903343	-0.146033	0.883895	0.00162403	0.00122463	1.32613	0.184797
rs11163189	1	81491004	-8.02e-06	0.000428147	-0.0187225	0.985062	0.000223277	0.000580469	0.384649	0.700498
rs115709863	1	81500235	-0.00155987	0.00176901	-0.88178	0.377897	-0.00242818	0.0023985	-1.01237	0.311361
rs10747382	1	81505437	0.000120958	0.00043778	0.276298	0.782319	-0.000248221	0.0005938	-0.418021	0.675932
rs12404076	1	81512459	0.000669163	0.000722562	0.926099	0.354396	-0.000107801	0.000979899	-0.110012	0.9124
rs116182484	1	81514508	-0.00202427	0.00143163	-1.41397	0.157373	0.000302019	0.00194099	0.1556	0.876348
rs1890547	1	81514784	0.000143568	0.000995892	0.14416	0.885374	-0.00107704	0.0013502	-0.797687	0.425053
rs10782746	1	81515509	0.000135304	0.000430302	0.314439	0.753188	-0.000348227	0.000583478	-0.596813	0.550633
rs116004167	1	81517160	0.000289001	0.00119182	0.242487	0.808403	-0.000988735	0.00161612	-0.611796	0.540673
rs76733019	1	81534528	0.00139753	0.0010126	1.38014	0.167544	5.11e-05	0.00137274	0.0371949	0.97033
rs1365522	1	81537171	2e-05	0.000590033	0.0338502	0.972997	5.92e-05	0.000800101	0.0739829	0.941024
rs2993752	1	81538326	-0.00050526	0.00115023	-0.439269	0.660467	-0.000542385	0.00155915	-0.347872	0.727937
rs72682572	1	81542344	0.00189131	0.00200853	0.941644	0.346376	0.000602805	0.00272308	0.221369	0.824805
rs78913394	1	81546897	0.000219013	0.00106839	0.204994	0.837577	0.00150264	0.00144795	1.03777	0.29938
rs1346244	1	81547611	0.000203112	0.000589587	0.3445	0.730471	-0.00016309	0.000799289	-0.204044	0.83832
rs76547981	1	81547822	0.00159256	0.00111659	1.42627	0.15379	-0.000645046	0.00151424	-0.425985	0.670119
rs115834580	1	81561069	-0.00149606	0.00158264	-0.945297	0.344508	0.000657444	0.00214567	0.306405	0.759297
rs575528	1	81563249	-0.000266605	0.000428137	-0.62271	0.533476	-0.000186089	0.000580398	-0.320623	0.748496
rs12130931	1	81581151	4.02e-05	0.000973738	0.0412836	0.96707	0.00148151	0.00131973	1.12259	0.261611
rs4650360	1	81583324	0.00103555	0.00101492	1.02033	0.307574	-0.00059552	0.00137646	-0.432646	0.665272
rs17415150	1	81586224	-0.00126266	0.00143066	-0.882575	0.377467	-0.000288922	0.00194059	-0.148884	0.881645
rs115983373	1	81593311	-0.00176281	0.00158514	-1.11208	0.266105	-0.000113969	0.00214921	-0.0530284	0.957709
rs187910156	1	81595978	-0.00182586	0.0013366	-1.36604	0.171926	0.000159853	0.00181191	0.0882238	0.929699
rs1146412	1	81598850	-0.000418543	0.0004399	-0.951452	0.341376	-0.00023155	0.000596515	-0.388171	0.69789
rs76521951	1	81603200	0.0014692	0.00129695	1.13281	0.257293	-0.00045042	0.00175822	-0.256179	0.797812
rs17407356	1	81607505	0.000780212	0.00058042	1.34422	0.178878	0.000563256	0.000786938	0.715757	0.474142
rs3850864	1	81622462	0.000268623	0.000434686	0.617971	0.536595	-0.000434321	0.000589023	-0.737357	0.460906
rs72709975	1	81623138	0.000931244	0.00198284	0.469651	0.638605	-0.000764821	0.00268856	-0.284472	0.776049
rs17416550	1	81624494	7.62e-05	0.00117321	0.0649466	0.948217	-0.00282797	0.00159044	-1.7781	0.0753877
rs115242197	1	81633982	-0.000603068	0.00123541	-0.488151	0.625443	-0.000429371	0.00167454	-0.256411	0.797634
rs3862253	1	81637803	-0.000261488	0.000575232	-0.454577	0.649414	-0.000812171	0.000779907	-1.04137	0.297705
rs74575759	1	81641412	0.000726585	0.000946587	0.767583	0.442735	-0.000740245	0.00128344	-0.576768	0.564097
rs72711641	1	81653934	-0.000811404	0.00111982	-0.724584	0.468708	-0.000970523	0.00151833	-0.639204	0.522691
rs6679342	1	81656935	0.00140583	0.001053	1.33507	0.181854	-0.00151789	0.00142728	-1.06349	0.287562
rs10747383	1	81658267	0.000601717	0.000492545	1.22165	0.221841	-0.000771734	0.000667736	-1.15575	0.247786
rs12565210	1	81661538	0.000621156	0.000495183	1.2544	0.209699	-0.000758569	0.000671156	-1.13024	0.258375
rs112159058	1	81665744	0.000512999	0.00113586	0.451641	0.651528	0.000524439	0.00154083	0.340362	0.733584
rs6683704	1	81666041	0.000512367	0.000446035	1.14871	0.250675	-0.000292949	0.000604622	-0.484516	0.62802
rs1195864	1	81677766	0.000490649	0.000423656	1.15813	0.246811	0.000356255	0.000574529	0.620083	0.535204
rs72711663	1	81679651	-0.00062809	0.00102596	-0.612195	0.540409	-0.00172769	0.00139098	-1.24206	0.214214
rs75144175	1	81691336	0.00124053	0.00100419	1.23535	0.2167	0.000909696	0.00136101	0.668398	0.50388
rs76652955	1	81694734	-0.000291946	0.00132462	-0.2204	0.82556	0.00112345	0.00179541	0.625735	0.53149
rs2972001	1	81696455	0.000530317	0.000426394	1.24372	0.213602	0.000669642	0.000577889	1.15877	0.24655
rs75001755	1	81699416	-0.00124588	0.00170005	-0.732852	0.463649	-0.00178556	0.00230456	-0.774796	0.438461
rs1327607	1	81709304	0.000296492	0.000427043	0.694291	0.4875	0.000738483	0.000578919	1.27562	0.20209
rs116377474	1	81717050	-0.000315195	0.000867862	-0.363186	0.716466	-0.000375391	0.00117658	-0.319052	0.749687
rs12737330	1	81723771	0.00077526	0.000934308	0.829769	0.40667	-0.000372229	0.0012669	-0.293812	0.768902
rs6696010	1	81727751	3.63e-05	0.000462835	0.078353	0.937547	6.31e-05	0.000627676	0.100603	0.919866
rs77577587	1	81728929	-8.48e-05	0.00124197	-0.0682906	0.945554	0.00207954	0.00168329	1.2354	0.216682
rs72711698	1	81729371	-0.000653042	0.000991242	-0.658812	0.510017	-0.00129901	0.00134378	-0.966683	0.333703
rs1557022	1	81739394	-1.06e-05	0.000443581	-0.0239811	0.980868	-0.00100259	0.000601175	-1.66772	0.0953719
rs78774369	1	81747715	0.00153127	0.00101051	1.51535	0.129686	0.00102772	0.00136973	0.750302	0.453073
rs72713406	1	81752992	-0.00166018	0.00167161	-0.993162	0.320632	-0.00172763	0.00226641	-0.762275	0.445897
rs7525227	1	81758006	-0.000809634	0.000523977	-1.54517	0.122306	-0.000582045	0.000710609	-0.819078	0.412742
rs12026119	1	81759170	-0.000485808	0.000495519	-0.980402	0.326888	0.00112098	0.000671676	1.66893	0.0951322
rs1327611	1	81759831	0.000799122	0.00050047	1.59674	0.110324	-0.00116045	0.000678603	-1.71005	0.087257
rs112787057	1	81761370	0.00205272	0.00197843	1.03755	0.299482	-0.000570835	0.00268271	-0.212783	0.831496
rs17106344	1	81761519	-0.000293293	0.000915792	-0.320261	0.74877	0.000321707	0.0012414	0.259148	0.795521
rs10493691	1	81763161	0.000123113	0.00103067	0.119449	0.90492	0.000205352	0.00139726	0.146968	0.883157
rs17106349	1	81764940	9.7e-05	0.00166483	0.0582672	0.953536	0.000329192	0.00225662	0.145878	0.884018
rs10493690	1	81766989	0.000328228	0.000444606	0.738246	0.460366	-0.000409466	0.000602533	-0.679575	0.496774
rs115926006	1	81767640	-0.00141779	0.00172839	-0.820297	0.412047	-0.000970736	0.00234347	-0.41423	0.678706
rs10158280	1	81768971	0.00027698	0.000882735	0.313774	0.753693	-0.000707562	0.00119695	-0.591139	0.554428
rs17106362	1	81770151	0.000698503	0.000718155	0.972635	0.330736	-0.00121885	0.000973515	-1.25201	0.210566
rs17452252	1	81775848	-5.22e-06	0.000968071	-0.0053897	0.9957	-0.000895751	0.00131303	-0.6822	0.495113
rs17452772	1	81780409	-0.000116709	0.000468501	-0.249112	0.803274	0.000189102	0.00063514	0.297733	0.765907
rs79717673	1	81785934	0.00126299	0.00116681	1.08242	0.279065	0.00104381	0.00158155	0.659988	0.509262
rs56242891	1	81789404	0.000953943	0.00112804	0.845666	0.39774	-0.000368588	0.00152872	-0.241109	0.809471
rs11587261	1	81793914	-0.00346868	0.0021242	-1.63293	0.102484	-0.00316404	0.00288105	-1.09822	0.272107
rs4650530	1	81798894	-0.000305052	0.000485147	-0.628782	0.529492	0.000678199	0.000657485	1.03151	0.302305
rs1327600	1	81804154	-0.000391294	0.000522703	-0.748596	0.454101	0.000319591	0.0007088	0.450891	0.652069
rs17419571	1	81804277	0.000880762	0.000752057	1.17114	0.241545	-0.00140325	0.00101956	-1.37633	0.168721
rs77456056	1	81813838	-0.00135538	0.000738093	-1.83633	0.0663096	0.000156728	0.00100052	0.156647	0.875523
rs4483451	1	81817246	0.000717815	0.000791808	0.906552	0.364644	0.000864455	0.00107349	0.805277	0.42066
rs77450707	1	81818529	0.0005754	0.000840033	0.684973	0.493361	-0.000888041	0.00113881	-0.779799	0.43551
rs35646772	1	81825100	-3e-05	0.000592628	-0.0507022	0.959563	0.000629741	0.000803661	0.783591	0.433281
rs77849332	1	81831933	-0.00126457	0.000953274	-1.32656	0.184655	-0.000723773	0.00129232	-0.560057	0.575441
rs11163262	1	81832235	0.000881494	0.000437305	2.01574	0.043828	-7.61e-05	0.000592875	-0.128354	0.897869
rs12124000	1	81837522	0.0017577	0.00109993	1.598	0.110043	0.000230485	0.00149059	0.154627	0.877116
rs78647941	1	81843051	0.00117513	0.00122031	0.962974	0.335561	0.000716068	0.00165438	0.432832	0.665137
rs11163267	1	81843506	0.000425088	0.000431265	0.985677	0.324292	-0.000275456	0.000584757	-0.471061	0.637598
rs6695372	1	81846350	0.000145767	0.000437252	0.33337	0.738855	-0.000200828	0.000592587	-0.3389	0.734685
rs72713449	1	81848670	0.00386512	0.00186611	2.07121	0.0383397	-0.00111816	0.00253036	-0.441898	0.658563
rs61768909	1	81854498	0.000488571	0.000734467	0.665206	0.505919	0.000463904	0.000995493	0.466005	0.641213
rs12039008	1	81858341	-0.000385419	0.000429115	-0.898171	0.369095	9.8e-05	0.000581801	0.168467	0.866216
rs76940010	1	81864196	-0.000516775	0.00181935	-0.284044	0.776377	0.000276105	0.00246715	0.111912	0.910893
rs10874235	1	81864455	-0.000679516	0.000462497	-1.46923	0.14177	-8.06e-05	0.000627024	-0.128486	0.897764
rs4412635	1	81866151	-0.000538899	0.000489233	-1.10152	0.270672	0.00014549	0.000663313	0.219338	0.826387
rs72939051	1	81868353	0.000364701	0.00098948	0.368579	0.712442	5.55e-05	0.00134092	0.0413645	0.967005
rs6688942	1	81868639	0.000163967	0.00042991	0.381397	0.702909	-0.000382587	0.000582896	-0.656356	0.511596
rs11163279	1	81872875	-0.000332242	0.00212416	-0.156411	0.875709	-0.00339229	0.00287937	-1.17814	0.238743
rs61774029	1	81874608	2.71e-05	0.000837167	0.0324212	0.974136	-0.000961671	0.00113495	-0.847323	0.396816
rs4650545	1	81879172	0.000685736	0.00043737	1.56786	0.116914	0.000688818	0.000592757	1.16206	0.245213
rs74094108	1	81879432	0.000211141	0.000834915	0.252889	0.800354	-0.000270703	0.00113169	-0.239204	0.810948
rs10782758	1	81880189	-0.0011195	0.000571693	-1.95822	0.0502046	-0.000423531	0.000774323	-0.54697	0.5844
rs12407333	1	81881097	0.000329043	0.000539275	0.610159	0.541757	0.00059463	0.000731409	0.812992	0.416223
rs12722932	1	81885380	-0.000274765	0.000465095	-0.590772	0.554674	-0.000693133	0.000630332	-1.09963	0.271494
rs115089327	1	81886545	0.000120109	0.00156129	0.0769292	0.93868	-0.00399469	0.00211681	-1.88713	0.0591442
rs57384594	1	81886736	0.000914211	0.00168308	0.543177	0.587008	0.00489885	0.00228216	2.14658	0.0318273
rs3935909	1	81887292	0.000746926	0.000426904	1.74963	0.0801824	0.000456811	0.000578771	0.789278	0.42995
rs79731287	1	81895930	0.00234909	0.00199682	1.17642	0.239429	-0.00252502	0.00270716	-0.932719	0.350966
rs12410914	1	81897388	0.000529007	0.000481153	1.09946	0.27157	0.000656528	0.000652087	1.00681	0.314027
rs12023360	1	81902655	0.0018958	0.00175869	1.07796	0.281051	0.00137813	0.0023845	0.577955	0.563295
rs12117896	1	81910596	0.000133335	0.000714745	0.18655	0.852014	0.00161288	0.000968981	1.66451	0.0960117
rs41292974	1	81910688	-0.000610558	0.00202733	-0.301163	0.76329	-0.0045446	0.00274703	-1.65437	0.098053
rs35042090	1	81920758	-0.000100991	0.000438262	-0.230434	0.817755	0.000348547	0.000594097	0.586683	0.557417
rs115445154	1	81921812	-0.0025465	0.00154786	-1.64517	0.0999349	-0.00206082	0.00209803	-0.982264	0.325971
rs115791315	1	81927370	0.000976587	0.00175312	0.557055	0.57749	0.000433326	0.00237674	0.182319	0.855332
rs72715558	1	81929249	0.00193345	0.00125478	1.54087	0.123349	0.00175496	0.00170036	1.03211	0.302023
rs79377360	1	81929749	-0.000979095	0.000895186	-1.09373	0.274073	-0.00123405	0.00121425	-1.0163	0.309487
rs6677307	1	81929838	5.48e-06	0.000748993	0.00731821	0.994161	4.43e-05	0.00101532	0.0436613	0.965174
rs114023349	1	81935036	0.00127838	0.00178217	0.717317	0.473179	0.0010192	0.00241528	0.42198	0.67304
rs11163300	1	81936773	-0.00190444	0.00102684	-1.85467	0.063644	-0.00108748	0.00139204	-0.781213	0.434678
rs61773171	1	81942626	-0.00116052	0.00104941	-1.10588	0.268778	-0.00240059	0.00142313	-1.68684	0.0916351
rs35359389	1	81942964	-0.000704821	0.000484981	-1.4533	0.146142	0.000144196	0.000657801	0.219209	0.826488
rs12040612	1	81943332	-0.00330574	0.00120444	-2.74462	0.00605838	-0.00271672	0.0016327	-1.66394	0.0961256
rs11163302	1	81943906	-0.00358369	0.00106837	-3.35435	0.000795627	-0.00279584	0.00144798	-1.93085	0.0535022
rs75868632	1	81948746	-0.00135716	0.00183436	-0.739851	0.459391	-0.0027965	0.00248658	-1.12464	0.260744
rs78766128	1	81950151	0.000758858	0.000603273	1.2579	0.208428	0.00144759	0.000818065	1.76952	0.0768074
rs114669791	1	81953594	-0.000159126	0.000989144	-0.160872	0.872194	-0.000983575	0.00134116	-0.733376	0.46333
rs12094965	1	81955686	-0.000426232	0.000883199	-0.4826	0.62938	-0.000129726	0.00119719	-0.108359	0.913711
rs12143557	1	81961247	-0.000242459	0.000527014	-0.460062	0.645472	0.000249876	0.000714333	0.349803	0.726487
rs17453965	1	81966926	0.000613665	0.000622432	0.985915	0.324175	0.0004707	0.00084375	0.557867	0.576936
rs17106582	1	81967072	0.000671123	0.00185166	0.362444	0.717021	0.00541926	0.00251032	2.15879	0.030867
rs10874253	1	81972048	-0.0024754	0.00117998	-2.09783	0.0359213	-0.00224201	0.00159949	-1.4017	0.161005
rs11163321	1	81977570	-0.00142834	0.00101025	-1.41385	0.157408	-0.00173038	0.00136951	-1.2635	0.20641
rs6687116	1	81980965	-0.00032128	0.000517608	-0.620701	0.534797	-0.000487392	0.000701708	-0.694579	0.487319
rs17106612	1	81982249	-0.00177142	0.00134498	-1.31706	0.18782	-0.00114554	0.00182291	-0.628414	0.529733
rs17106630	1	81987444	-0.000729031	0.00084923	-0.858461	0.390638	0.00014262	0.00115127	0.123881	0.90141
rs61773205	1	81989179	0.00116938	0.00168176	0.695329	0.48685	0.000903604	0.0022786	0.396562	0.691691
rs116579120	1	81990762	0.00101577	0.00171824	0.591168	0.554408	0.00188744	0.00233082	0.809776	0.418069
rs55791557	1	81991357	-0.000677162	0.00111291	-0.60846	0.542883	-0.000930922	0.00150849	-0.61712	0.537156
rs12038817	1	81991684	-0.00132994	0.00145992	-0.91097	0.362312	0.000297454	0.00197948	0.150269	0.880553
rs17420488	1	81992020	0.00016835	0.000578596	0.290962	0.77108	0.000109256	0.000784907	0.139197	0.889295
rs34868571	1	81994026	-0.000694264	0.000438681	-1.58262	0.11351	-0.00105208	0.000594623	-1.76933	0.0768395
rs11806028	1	81995870	-0.000440448	0.000452848	-0.972617	0.330745	-0.000432383	0.000613885	-0.704339	0.481222
rs17106659	1	82005946	-0.000958735	0.00191259	-0.501275	0.616178	-0.00124748	0.00259253	-0.481183	0.630387
rs12144666	1	82006068	0.000150581	0.00102491	0.146921	0.883194	-0.000573079	0.00138907	-0.412563	0.679927
rs114549524	1	82006149	0.00241388	0.00142875	1.68951	0.0911235	0.00338463	0.00193706	1.7473	0.0805857
rs4457621	1	82006653	0.000382221	0.000452983	0.843786	0.398789	-9.92e-05	0.000614046	-0.161573	0.871643
rs79743769	1	82010589	0.00142759	0.00123197	1.15878	0.246546	0.00305625	0.00166996	1.83014	0.0672301
rs17421414	1	82021354	0.000634239	0.000595289	1.06543	0.286682	0.0015478	0.000807012	1.91794	0.0551202
rs12048284	1	82023830	0.000642049	0.000676778	0.948685	0.342782	0.00212094	0.000917578	2.31146	0.0208081
rs79346172	1	82026947	-0.000678188	0.00109537	-0.619141	0.535824	-0.00119151	0.00148529	-0.802209	0.422433
rs7524055	1	82028734	-0.00294457	0.00134429	-2.19043	0.028494	-0.002717	0.00182299	-1.49041	0.136117
rs7532624	1	82029505	-0.00164842	0.000677685	-2.43243	0.0149985	-0.00086796	0.000918553	-0.944921	0.3447
rs61773223	1	82030985	-0.00127364	0.00179456	-0.709723	0.477876	0.00057118	0.00243313	0.234751	0.814402
rs12146029	1	82032848	-0.00141088	0.000765853	-1.84224	0.0654415	0.00046368	0.00103819	0.446622	0.655148
rs117483293	1	82038499	-0.000953766	0.00109405	-0.871773	0.383333	-0.0016248	0.00148277	-1.09579	0.273172
rs6696786	1	82045240	-0.00302158	0.00148293	-2.03758	0.0415929	-0.00187609	0.00201055	-0.933121	0.350758
rs76920924	1	82050542	-0.00016377	0.00158677	-0.10321	0.917797	0.00146414	0.00215038	0.680877	0.49595
rs11163335	1	82055961	-0.000292292	0.000431512	-0.677367	0.498174	-0.000967651	0.000585286	-1.65329	0.098272
rs1359306	1	82056263	0.000316346	0.000465045	0.680247	0.496348	0.000351291	0.0006303	0.55734	0.577296
rs17106782	1	82064252	0.000209721	0.000970146	0.216175	0.828851	-0.000756637	0.00131551	-0.575166	0.56518
rs79956012	1	82069578	0.000380758	0.00140541	0.270924	0.78645	0.000621821	0.00190486	0.32644	0.744092
rs2389163	1	82075444	0.000965182	0.000551687	1.74951	0.0802037	0.00107314	0.000748213	1.43427	0.151497
rs12044523	1	82078806	-0.000322036	0.000666064	-0.48349	0.628748	7.58e-05	0.000903125	0.0839221	0.933118
rs4650570	1	82087348	0.000987863	0.00103782	0.951866	0.341166	0.00186021	0.00140767	1.32148	0.186342
rs7523717	1	82087412	-0.000776196	0.000453785	-1.71049	0.0871758	-0.00129572	0.00061502	-2.10679	0.0351367
rs75505983	1	82091473	-0.00071758	0.000551537	-1.30106	0.19324	-0.00166032	0.000747558	-2.22099	0.0263526
rs11163343	1	82092570	4.97e-05	0.000444183	0.111954	0.91086	0.000978445	0.000602032	1.62524	0.104113
rs10493700	1	82092861	-0.000715487	0.000549948	-1.30101	0.193257	-0.00159263	0.000745602	-2.13604	0.0326772
rs116016356	1	82100093	0.00099417	0.00195721	0.507953	0.611487	0.000709569	0.00265319	0.26744	0.78913
rs12735283	1	82103790	0.00167628	0.00151936	1.10328	0.269905	0.000106689	0.00205943	0.0518053	0.958684
rs78438977	1	82106532	0.000297185	0.00114442	0.259682	0.79511	0.000559834	0.00155131	0.36088	0.71819
rs72937233	1	82111515	0.000842608	0.000953147	0.884028	0.376682	0.00088811	0.00129227	0.68725	0.491926
rs2389166	1	82117395	0.000619577	0.000736242	0.841539	0.400047	0.000855615	0.000998017	0.857315	0.391271
rs60513083	1	82119970	0.000193052	0.00172898	0.111656	0.911096	-0.0016582	0.00234422	-0.707356	0.479346
rs76720707	1	82120001	0.000544289	0.00164949	0.329973	0.74142	0.00123268	0.002236	0.551288	0.581437
rs17106872	1	82120122	-8.2e-05	0.000647346	-0.126608	0.899251	-0.000295856	0.000878194	-0.336892	0.736199
rs11806621	1	82132897	-0.000206962	0.000483377	-0.428159	0.668536	-0.000549001	0.000655206	-0.837906	0.402084
rs12135591	1	82135120	-0.000268304	0.000484147	-0.55418	0.579456	-0.000520235	0.000656224	-0.792771	0.427912
rs12744466	1	82140170	-0.000737125	0.000812126	-0.907649	0.364065	0.000812106	0.00110099	0.737612	0.460751
rs489438	1	82143805	-0.000275637	0.000446893	-0.616784	0.537378	-0.00046267	0.000605849	-0.763671	0.445064
rs493850	1	82144245	-0.00053771	0.000717576	-0.749342	0.453652	-0.000458528	0.000972753	-0.471371	0.637376
rs17423764	1	82146102	-0.000142893	0.000616728	-0.231695	0.816775	0.000827597	0.00083656	0.989286	0.322524
rs113349854	1	82158897	-0.000918297	0.00135166	-0.679385	0.496894	-0.00363695	0.00183216	-1.98507	0.0471381
rs80209424	1	82172873	0.00105934	0.000768376	1.37868	0.167995	0.00070491	0.00104083	0.677256	0.498244
rs9726213	1	82173272	5.75e-05	0.000508966	0.112892	0.910116	-2.26e-05	0.000689976	-0.0326857	0.973925
rs540287	1	82173308	9.99e-05	0.000434174	0.23014	0.817983	-0.00025596	0.000588498	-0.434938	0.663608
rs114757748	1	82179353	0.000107399	0.000945153	0.113632	0.90953	0.000788793	0.00128127	0.615634	0.538136
rs11163353	1	82180528	-9.65e-05	0.000444862	-0.216896	0.828289	0.000281229	0.000603171	0.466252	0.641036
rs61773257	1	82181200	0.00457111	0.00153713	2.97379	0.00294167	0.00332993	0.00208347	1.59826	0.109987
rs9662298	1	82181804	-6.17e-05	0.000931944	-0.0661702	0.947242	-0.000661122	0.00126356	-0.523221	0.600821
rs12729611	1	82185415	-0.00199018	0.00113979	-1.74609	0.0807958	0.000738972	0.00154496	0.47831	0.63243
rs12090448	1	82203562	0.00119221	0.000803182	1.48436	0.137713	0.000474695	0.00108885	0.43596	0.662866
rs12732930	1	82203594	-0.000887872	0.000466621	-1.90277	0.0570715	-0.000755368	0.000632576	-1.19411	0.232434
rs79294682	1	82209259	-0.000767612	0.000719862	-1.06633	0.286274	-0.000204964	0.000975808	-0.210046	0.833632
rs12043613	1	82211252	-0.000867893	0.000806559	-1.07604	0.281908	-0.000384207	0.0010931	-0.351486	0.725224
rs114284747	1	82217102	0.000460841	0.00116302	0.396246	0.691924	-0.00087118	0.00157674	-0.552519	0.580593
rs74974711	1	82217247	-0.00137143	0.000670424	-2.04562	0.0407945	-0.000929264	0.000909653	-1.02156	0.30699
rs12117626	1	82218699	-0.000466411	0.000729345	-0.639493	0.522503	-0.000796485	0.000988741	-0.805555	0.4205
rs78659999	1	82219165	9.72e-05	0.00136116	0.0714103	0.943071	0.00355484	0.00184534	1.92639	0.0540568
rs77043852	1	82222097	-0.000509129	0.00132562	-0.384067	0.700929	0.00362373	0.00179755	2.01593	0.0438086
rs9324188	1	82225875	-0.000110609	0.00049731	-0.222415	0.823991	-0.000740212	0.000674213	-1.09789	0.272253
rs61775265	1	82235239	-0.0010016	0.000547655	-1.82889	0.0674166	-0.000754447	0.000742876	-1.01558	0.309832
rs9324189	1	82239042	0.000570997	0.000435477	1.3112	0.189792	0.0002058	0.000590373	0.348593	0.727395
rs74521700	1	82241251	0.00157946	0.00135152	1.16865	0.242544	0.00246892	0.00183208	1.3476	0.177788
rs9728563	1	82242203	0.000252292	0.000782711	0.322331	0.747202	-0.00133342	0.00106075	-1.25705	0.208736
rs12072054	1	82243083	0.000189824	0.000575262	0.329978	0.741417	0.0014766	0.000779899	1.89333	0.0583152
rs12073602	1	82244365	0.000843696	0.00107134	0.787516	0.430981	0.00222875	0.00145239	1.53454	0.124898
rs114942362	1	82244998	0.00168051	0.0015579	1.0787	0.280722	-0.00229433	0.00211128	-1.0867	0.27717
rs11163372	1	82247248	7.64e-05	0.00057636	0.132569	0.894534	0.00132698	0.000781545	1.69789	0.0895286
rs78233168	1	82257136	0.000513209	0.00151104	0.33964	0.734128	0.00167398	0.0020482	0.817291	0.413763
rs1498215	1	82263436	-0.000234044	0.000723506	-0.323485	0.746328	-0.000633294	0.000980911	-0.645619	0.518527
rs116381879	1	82268303	-0.000682282	0.00117703	-0.579663	0.562142	-0.000409511	0.00159563	-0.256645	0.797453
rs17426248	1	82268875	-0.00157465	0.00140923	-1.11738	0.263831	-0.00163715	0.00191078	-0.856793	0.39156
rs10518665	1	82272244	0.00161717	0.000675104	2.39544	0.0166011	-0.000723006	0.000915267	-0.78994	0.429563
rs76337256	1	82276465	0.00114032	0.00151874	0.750834	0.452753	0.0023885	0.00205934	1.15984	0.246116
rs61773936	1	82286119	0.000705223	0.00107803	0.654178	0.512997	0.000117561	0.00146267	0.0803746	0.935939
rs78653703	1	82287398	0.00174912	0.00117361	1.49038	0.136125	0.00259414	0.00159089	1.63061	0.102973
rs17107251	1	82295994	-0.00073403	0.000565993	-1.29689	0.19467	0.00033242	0.000766943	0.433435	0.664699
rs11163386	1	82297456	0.000678134	0.000455863	1.48758	0.136862	0.000543884	0.000618076	0.879963	0.37888
rs1342329	1	82299384	0.000339999	0.000483335	0.703443	0.48178	-0.00067424	0.000655097	-1.02922	0.303377
rs3790937	1	82315919	-0.00121101	0.000714191	-1.69564	0.089955	0.00014388	0.0009683	0.14859	0.881877
rs61773939	1	82321786	0.00068299	0.00087478	0.780757	0.434946	-0.000227296	0.0011851	-0.191795	0.847903
rs115249622	1	82329889	-0.0011831	0.00126172	-0.937688	0.348405	-0.000311979	0.00171136	-0.182299	0.855348
rs709711	1	82334507	0.000101688	0.00065041	0.156345	0.875761	-0.000270062	0.000881822	-0.306255	0.759411
rs72717787	1	82342336	-0.00125459	0.00139244	-0.901004	0.367587	-0.00212789	0.00188792	-1.12711	0.259698
rs75326374	1	82361500	0.00237675	0.00077509	3.06642	0.00216661	-0.000784439	0.00105053	-0.746706	0.455241
rs11582208	1	82366051	0.000169286	0.00157398	0.107553	0.91435	-0.000480201	0.0021322	-0.225214	0.821813
rs35747667	1	82366068	-0.00199271	0.00169716	-1.17414	0.240338	-0.00147668	0.00230035	-0.641938	0.520914
rs438327	1	82371167	-0.00010867	0.000427941	-0.253936	0.799545	-5.95e-05	0.000580079	-0.102542	0.918327
rs987042	1	82373697	1.05e-05	0.00104146	0.010127	0.99192	0.000772018	0.00141205	0.546737	0.58456
rs112805060	1	82378396	-0.000269696	0.00164538	-0.163911	0.869801	-0.00112235	0.00223365	-0.502474	0.615335
rs75018064	1	82386197	-0.00274448	0.001449	-1.89405	0.0582195	-0.00227773	0.00196434	-1.15954	0.246236
rs78213719	1	82386661	0.0016146	0.00159981	1.00925	0.312858	0.0033817	0.00216914	1.55901	0.118996
rs17430222	1	82403946	0.00232899	0.000938329	2.48206	0.013063	-0.000239447	0.00127207	-0.188235	0.850693
rs11163395	1	82408143	0.00024286	0.000588654	0.412568	0.679923	-0.000575546	0.000797931	-0.721298	0.470727
rs72719405	1	82408383	-0.000702946	0.00133826	-0.52527	0.599396	-0.000405911	0.00181529	-0.223607	0.823063
rs3790893	1	82409587	-0.00101007	0.000898014	-1.12478	0.260685	0.000341773	0.00121725	0.280774	0.778884
rs3790889	1	82412600	-0.000545256	0.000432522	-1.26064	0.207439	0.000260527	0.000586314	0.444348	0.656792
rs112681863	1	82416040	-0.000174616	0.0019394	-0.0900361	0.928259	-0.00666835	0.0026294	-2.53608	0.0112107
rs114879138	1	82422995	-0.000215559	0.0011832	-0.182182	0.85544	0.000141436	0.00160536	0.0881026	0.929795
rs77339759	1	82426760	0.000562208	0.000759793	0.739949	0.459331	-0.000300798	0.00103011	-0.292007	0.770282
rs114261934	1	82430160	0.000764564	0.00203564	0.375589	0.707223	-0.000290007	0.00276072	-0.105047	0.916338
rs1327024	1	82440911	-0.000222932	0.00144051	-0.154759	0.877011	0.000527023	0.00195267	0.269899	0.787238
rs1327025	1	82440947	-0.000265787	0.000498634	-0.533029	0.594014	0.000562463	0.000675835	0.832248	0.405269
rs79169420	1	82443460	0.000262072	0.00156815	0.167122	0.867274	0.00256868	0.00212615	1.20814	0.226996
rs3790877	1	82448686	0.000885883	0.000539644	1.64161	0.100673	-7.21e-05	0.000731451	-0.098615	0.921444
rs41292984	1	82456585	-0.00168018	0.00119687	-1.40381	0.160375	-0.00131788	0.00162262	-0.812197	0.416679
rs7412827	1	82462304	0.00012236	0.000441824	0.276943	0.781824	-0.000392552	0.000599079	-0.655259	0.512302
rs1022974	1	82469609	0.000124435	0.00045835	0.271486	0.786018	-0.000222915	0.00062151	-0.358666	0.719845
rs17472212	1	82470014	0.000422999	0.00132822	0.318472	0.750128	-0.00154537	0.00179985	-0.858613	0.390555
rs59765297	1	82495429	0.00170795	0.000595464	2.86827	0.00412752	0.000162321	0.000807381	0.201046	0.840663
rs78280166	1	82499159	0.00382887	0.00149976	2.55299	0.0106806	0.000870059	0.00203242	0.42809	0.668586
rs72719439	1	82506124	0.000265533	0.00107	0.248162	0.804009	-0.00132003	0.0014507	-0.909922	0.362864
rs28555142	1	82507538	0.00207951	0.00112747	1.8444	0.0651258	0.00133876	0.00152848	0.875875	0.381098
rs4970644	1	82509390	-0.000301719	0.000490781	-0.614773	0.538705	0.00030825	0.000665394	0.463259	0.643179
rs77225418	1	82512264	0.000966849	0.00105476	0.916655	0.359324	0.00146189	0.0014299	1.02237	0.306605
rs72719444	1	82513152	0.00117665	0.00135	0.871591	0.383432	-0.00064401	0.00183009	-0.3519	0.724913
rs112440118	1	82525619	0.000472902	0.00101435	0.466212	0.641064	0.00117111	0.00137512	0.851642	0.394414
rs61774005	1	82529366	0.000292398	0.000619172	0.47224	0.636756	0.000563404	0.000839441	0.671166	0.502116
rs79543022	1	82530312	-0.000484078	0.000856439	-0.565222	0.571923	0.000424028	0.00116089	0.365259	0.714918
Affx-14683740	1	82530947	0.00027295	0.000432732	0.630761	0.528198	-1.7e-05	0.000586662	-0.0289835	0.976878
rs55979485	1	82539652	-0.000809314	0.000479934	-1.6863	0.0917383	0.000281142	0.000650681	0.432074	0.665688
rs76174858	1	82543527	0.00196366	0.00104547	1.87825	0.0603473	0.000556327	0.00141735	0.392512	0.69468
rs10874285	1	82551517	-0.000729975	0.000912374	-0.800084	0.423663	-0.000768555	0.00123685	-0.621382	0.534349
rs10874286	1	82562877	0.00131915	0.000446954	2.95142	0.0031634	-0.00010974	0.000605843	-0.181136	0.856261
rs12121851	1	82563290	8.49e-05	0.000426819	0.198848	0.842382	-0.00021505	0.000578475	-0.371752	0.710077
rs79122474	1	82565119	-0.000709786	0.00139622	-0.508362	0.6112	-0.00352654	0.00189338	-1.86257	0.0625238
rs7550019	1	82567379	-0.000413045	0.000450192	-0.917487	0.358888	-0.000205234	0.000610281	-0.336294	0.73665
rs1532135	1	82567594	0.000520485	0.00126191	0.412457	0.680005	-0.00093647	0.00171033	-0.547538	0.584009
rs116240980	1	82568664	0.000255712	0.00167052	0.153074	0.87834	0.000644036	0.00226408	0.284458	0.77606
rs10782779	1	82577274	-0.000202478	0.000426837	-0.474368	0.635238	0.000277338	0.000578573	0.479348	0.631691
rs17432961	1	82581205	-0.00121886	0.000851111	-1.43209	0.15212	0.000398588	0.00115365	0.345503	0.729716
rs58827221	1	82591832	-0.000843265	0.000492628	-1.71177	0.0869404	-0.00048044	0.000667823	-0.719413	0.471887
rs17473336	1	82594863	0.000396854	0.00110783	0.358226	0.720174	-0.000996808	0.00150173	-0.663775	0.506835
rs76353564	1	82595440	0.000104187	0.000916688	0.113655	0.909511	0.000947036	0.00124291	0.76195	0.446091
rs76789773	1	82616058	-0.000551948	0.00127113	-0.434219	0.66413	0.00231124	0.00172342	1.34108	0.179896
rs79361568	1	82618378	0.00102529	0.00167718	0.611317	0.54099	0.000432797	0.00227334	0.19038	0.849012
rs11581695	1	82618403	0.000855751	0.00143265	0.59732	0.550295	0.000529119	0.00194226	0.272425	0.785296
rs877622	1	82626452	-0.000700825	0.000491732	-1.42522	0.154095	-0.000487007	0.000666492	-0.730702	0.464962
rs116099735	1	82637703	0.00147571	0.00106523	1.38535	0.165948	0.000370125	0.00144414	0.256294	0.797724
rs77044632	1	82638520	0.000915742	0.00114321	0.801024	0.423118	-0.000281393	0.00154966	-0.181583	0.85591
rs72721593	1	82655838	0.00131403	0.000975682	1.34678	0.178052	-0.000122728	0.00132257	-0.0927952	0.926066
rs1577592	1	82657391	0.000743434	0.00152638	0.487057	0.626218	0.00101951	0.00206926	0.492695	0.622228
rs76887344	1	82673153	7.14e-05	0.00160275	0.0445515	0.964465	0.000494081	0.002172	0.227477	0.820053
rs116664909	1	82673157	0.00117096	0.00122585	0.955227	0.339463	-0.000940867	0.00166182	-0.566166	0.571281
rs72721598	1	82677553	0.000758696	0.00128593	0.589998	0.555192	-0.000866414	0.00174297	-0.497092	0.619125
rs72721600	1	82677568	0.000739184	0.00112474	0.657207	0.511048	-2.76e-05	0.00152454	-0.0181096	0.985551
rs1847711	1	82680379	-0.000446633	0.000468285	-0.953764	0.340204	-0.000146206	0.000634763	-0.230332	0.817834
rs79556971	1	82685641	-0.000726895	0.00154462	-0.470597	0.637929	-0.00527657	0.00209357	-2.52037	0.0117237
rs76157628	1	82686355	-0.00172693	0.00169029	-1.02168	0.306935	-0.000957514	0.00229145	-0.417864	0.676047
rs61773237	1	82687768	0.000400389	0.000690787	0.579613	0.562176	0.000643477	0.000936643	0.687003	0.492082
rs71646967	1	82691209	-0.00151157	0.000691461	-2.18606	0.0288123	0.000370336	0.000937033	0.395222	0.69268
rs71646968	1	82696027	-0.000538151	0.00141739	-0.379677	0.704186	-0.000413692	0.00192355	-0.215066	0.829716
rs10747391	1	82696502	0.000154038	0.000431985	0.356582	0.721405	-0.000201634	0.00058558	-0.344332	0.730597
rs114970003	1	82704784	0.000527611	0.000908957	0.580458	0.561606	0.00113645	0.00123202	0.922429	0.356306
rs116665319	1	82708718	0.00148113	0.0012931	1.14541	0.25204	-0.000947567	0.00175289	-0.540574	0.588801
rs796800	1	82712113	2.4e-05	0.000443601	0.0541133	0.956845	-0.000169964	0.000601409	-0.28261	0.777476
rs17108037	1	82714297	5.15e-05	0.000721614	0.0714316	0.943054	-0.000158339	0.000978057	-0.161891	0.871392
rs11163452	1	82731956	8.42e-05	0.000432888	0.194418	0.845849	-0.000206469	0.000586737	-0.351894	0.724918
rs3913774	1	82733480	0.000152205	0.000433824	0.350845	0.725705	-0.000151234	0.00058814	-0.257139	0.797072
rs35639613	1	82735479	-0.00125316	0.000545739	-2.29627	0.0216614	-0.00016436	0.000739733	-0.222188	0.824168
rs113118489	1	82748085	0.000605565	0.00167468	0.361601	0.71765	0.000187306	0.00227034	0.0825013	0.934248
rs785631	1	82751201	0.00101248	0.000648812	1.56051	0.118642	0.00110519	0.000879594	1.25648	0.208943
rs61766721	1	82763585	-0.00088538	0.000512578	-1.72731	0.0841135	-0.00102097	0.000694994	-1.46904	0.141824
rs79136031	1	82764036	0.000436029	0.000804995	0.541654	0.588057	-0.00109612	0.00109129	-1.00443	0.315173
rs1770678	1	82765052	0.00053945	0.00091942	0.586729	0.557386	4.1e-05	0.00124659	0.032896	0.973758
rs76592364	1	82767268	0.000342206	0.00150402	0.227528	0.820013	-6.43e-05	0.00203989	-0.0315276	0.974849
rs75420973	1	82771908	-0.00254467	0.0015928	-1.59761	0.110132	-0.00214785	0.00215962	-0.994548	0.319957
rs12741991	1	82771962	-0.000315353	0.00136445	-0.231121	0.817221	-0.000911156	0.00184967	-0.492605	0.622292
rs72723568	1	82773192	0.00175786	0.00101546	1.7311	0.0834344	0.000228156	0.00137657	0.165743	0.868359
rs1857814	1	82787818	-0.000193389	0.000433914	-0.445684	0.655826	-0.000321919	0.000588245	-0.547252	0.584206
rs786077	1	82797633	-0.000135562	0.000434693	-0.311857	0.75515	-0.000235587	0.000589337	-0.399749	0.689341
rs71646980	1	82797666	-0.00125758	0.000989926	-1.27038	0.203951	-0.000134821	0.00134195	-0.100467	0.919974
rs12093808	1	82800325	-0.00115598	0.000546989	-2.11335	0.0345716	-0.000433805	0.000741556	-0.584993	0.558553
rs12408229	1	82805566	4.78e-05	0.00051671	0.0925082	0.926294	0.00111004	0.000700492	1.58465	0.113047
rs12138259	1	82806681	0.000188485	0.00148487	0.126936	0.898991	0.0012641	0.00201199	0.628284	0.529819
rs17108214	1	82807429	-0.00108946	0.000618586	-1.76121	0.0782046	-0.000285333	0.000838472	-0.340302	0.73363
rs76047884	1	82808488	0.000414163	0.000896067	0.4622	0.643938	0.000270963	0.0012147	0.223069	0.823482
rs115379007	1	82819237	-0.00104496	0.00170064	-0.614456	0.538915	-0.000236233	0.00230599	-0.102443	0.918405
rs35252714	1	82820433	0.00112035	0.00101823	1.10029	0.271207	0.00203934	0.0013808	1.47692	0.139697
rs17437521	1	82829953	-4.16e-05	0.000506022	-0.0821353	0.934539	-0.00127254	0.000685962	-1.85511	0.0635809
rs11576742	1	82830040	-0.000449885	0.000595462	-0.755522	0.449936	-8.68e-05	0.000807328	-0.107517	0.914379
rs4609473	1	82832089	-0.00193312	0.00120329	-1.60654	0.108157	-0.00324022	0.00163228	-1.98509	0.0471356
rs114055082	1	82834077	0.000761251	0.00156355	0.486874	0.626348	-0.00164086	0.00211934	-0.774229	0.438796
rs114537345	1	82837058	0.000430754	0.0010241	0.420619	0.674034	0.000173103	0.00138877	0.124645	0.900805
rs4295913	1	82837212	0.000499024	0.000447475	1.1152	0.264765	-0.000312155	0.000606591	-0.514605	0.60683
rs76139901	1	82837457	-0.00148159	0.000923632	-1.60409	0.108695	0.000721968	0.00125222	0.576552	0.564243
rs71646982	1	82837707	0.00128172	0.000871348	1.47096	0.141302	0.00174956	0.00118136	1.48097	0.138616
rs34395197	1	82838085	0.000729564	0.00109632	0.665464	0.505754	-0.00179499	0.00148611	-1.20785	0.227108
rs115448612	1	82839217	-0.000513325	0.0015398	-0.333372	0.738853	-0.00109523	0.00208736	-0.524696	0.599795
rs77948480	1	82844917	0.000185847	0.00103189	0.180104	0.857071	0.00175371	0.00139891	1.25363	0.209979
rs3901465	1	82847334	-0.000841117	0.000690169	-1.21871	0.222954	0.00185642	0.000935561	1.98429	0.0472243
rs11163467	1	82848122	-0.000496195	0.000454661	-1.09135	0.275119	0.000270619	0.00061634	0.439074	0.660609
rs1281604	1	82849771	-8.55e-05	0.000680381	-0.125724	0.89995	-0.000209524	0.000922253	-0.227187	0.820279
rs114669814	1	82853637	-0.00264279	0.00163231	-1.61905	0.105438	-0.00107353	0.00221579	-0.484491	0.628038
rs72707597	1	82854153	0.000658639	0.000686045	0.960053	0.337029	0.000347067	0.000930113	0.373145	0.709041
rs6678663	1	82857821	-9.86e-05	0.00120522	-0.0818252	0.934786	-0.00447057	0.00163389	-2.73614	0.00621675
rs34221517	1	82863367	0.00100778	0.000933264	1.07985	0.280212	0.00183708	0.00126462	1.45267	0.146315
rs12144783	1	82869627	-0.000337158	0.000636443	-0.529754	0.596283	0.00192113	0.000862802	2.22662	0.0259737
rs17491288	1	82870107	0.000525327	0.00063859	0.822637	0.410715	-0.00247652	0.000865924	-2.85997	0.0042371
rs1340208	1	82871675	0.000230757	0.000480691	0.480053	0.63119	-0.000230938	0.00065179	-0.354313	0.723104
rs17491330	1	82872034	0.000293825	0.000932424	0.31512	0.752671	0.000900602	0.00126447	0.712239	0.476318
rs72709812	1	82877888	0.000306969	0.000669148	0.458746	0.646417	-0.00284297	0.000906981	-3.13454	0.00172141
rs17108312	1	82879000	0.00165543	0.00158538	1.04418	0.296401	-0.00171595	0.00214985	-0.798175	0.42477
rs12043749	1	82880659	-5.5e-05	0.000439684	-0.125139	0.900414	0.000231603	0.000596119	0.388519	0.697633
rs12027755	1	82885020	-0.000567388	0.00139247	-0.407468	0.683664	0.000504551	0.00188824	0.267207	0.78931
rs17438896	1	82888160	0.00208207	0.000470658	4.42373	9.7e-06	0.00241542	0.000637948	3.78623	0.000152983
rs114746979	1	82891377	0.000973384	0.00153291	0.634992	0.525434	-0.00271459	0.00207831	-1.30615	0.191503
rs1281609	1	82891740	-0.000468681	0.000971349	-0.482505	0.629447	-0.00326762	0.00131688	-2.48133	0.0130899
rs55657822	1	82892051	-0.00215079	0.000805373	-2.67055	0.00757303	-0.00248554	0.00109186	-2.27644	0.0228204
rs116238425	1	82892708	0.00178289	0.00143581	1.24173	0.214335	0.000981027	0.00194644	0.504011	0.614254
rs13373897	1	82893001	-0.0026693	0.00149824	-1.78163	0.0748103	-0.00452706	0.00203089	-2.2291	0.0258079
rs114821234	1	82895494	0.00237347	0.00109613	2.16532	0.0303641	0.00130137	0.00148613	0.875673	0.381208
rs10437024	1	82901264	-6.24e-05	0.000878989	-0.0709808	0.943413	-0.000602101	0.00119183	-0.505189	0.613427
rs1281590	1	82904243	0.000986735	0.000471597	2.09233	0.0364101	0.000684642	0.000639219	1.07106	0.284143
rs72709829	1	82909096	-0.000429226	0.00157711	-0.272161	0.785499	0.000499473	0.00213889	0.23352	0.815357
rs77731607	1	82921787	-0.00264925	0.00152192	-1.74073	0.0817324	-0.00521793	0.0020645	-2.52745	0.0114899
rs114795198	1	82923528	0.00251241	0.00169696	1.48053	0.138732	0.00288007	0.00230171	1.25128	0.210835
rs77195951	1	82927155	-0.000271126	0.000911255	-0.29753	0.766062	0.00200447	0.00123486	1.62323	0.104541
rs34820145	1	82934096	0.0014254	0.000470939	3.02672	0.0024724	0.000955925	0.000638444	1.49727	0.134323
rs12143151	1	82943781	-0.000304856	0.000855049	-0.356537	0.721439	0.00109239	0.00115926	0.942319	0.34603
rs12141441	1	82944182	-0.00296244	0.000435718	-6.79898	1.06e-11	-0.00306792	0.000590738	-5.19337	2.07e-07
rs12409726	1	82944926	0.00196439	0.000466066	4.21484	2.5e-05	0.00228512	0.000631872	3.61643	0.000298746
rs10489861	1	82957121	0.00208639	0.00121876	1.71189	0.0869177	-0.000426625	0.0016523	-0.2582	0.796253
rs79704445	1	82957203	-0.00318832	0.000956048	-3.3349	0.000853417	-0.00171246	0.00129642	-1.32091	0.186532
rs2209693	1	82959840	0.00205325	0.000446289	4.60072	4.21e-06	0.00262801	0.000604955	4.34415	1.4e-05
rs11163491	1	82965831	0.00126877	0.000552366	2.29696	0.0216216	0.00117896	0.000748722	1.57463	0.115342
rs11163492	1	82966120	-0.00087761	0.000480027	-1.82825	0.0675128	5.93e-05	0.000650753	0.0910686	0.927438
rs112327837	1	82966637	0.00292901	0.00206042	1.42156	0.155156	0.00367509	0.00279506	1.31485	0.188561
rs17575644	1	82967755	7.69e-05	0.00122838	0.062603	0.950083	-0.000491814	0.00166603	-0.295201	0.76784
rs12734849	1	82969770	-0.000549394	0.000426987	-1.28668	0.198208	-2.51e-05	0.000579088	-0.0433265	0.965441
rs12127085	1	82972249	0.000253027	0.00124248	0.203648	0.838629	0.00070939	0.00168455	0.421115	0.673671
rs114267592	1	82975668	0.000594881	0.00141341	0.420883	0.673841	-0.00121002	0.00191828	-0.630784	0.528182
rs114717062	1	82982685	-0.00513783	0.00167212	-3.07264	0.0021219	-0.00579236	0.00226633	-2.55584	0.0105938
rs67242866	1	82985293	-0.000489562	0.000837505	-0.584547	0.558853	0.000928073	0.0011354	0.817397	0.413702
rs79367395	1	82988681	-0.00101614	0.000774568	-1.31188	0.189562	-0.00188223	0.00105002	-1.79256	0.0730437
rs148432010	1	83001070	0.00133809	0.00163925	0.816278	0.414342	0.000254169	0.00222165	0.114406	0.908916
rs76808585	1	83007032	0.000751813	0.000881208	0.853162	0.39357	0.00208023	0.0011947	1.74122	0.0816456
rs72711827	1	83007788	-0.000600636	0.00160001	-0.375395	0.707367	-0.00239636	0.0021695	-1.10457	0.269347
rs378748	1	83015985	-0.000244544	0.000432836	-0.564981	0.572087	0.000550736	0.000586671	0.938747	0.347861
rs77203605	1	83020918	0.000154861	0.000869879	0.178026	0.858703	0.00135383	0.00117895	1.14833	0.250832
rs116257511	1	83037891	-0.000112727	0.00155506	-0.0724906	0.942212	-8.05e-05	0.00210855	-0.0381812	0.969543
rs12136445	1	83044239	5.46e-05	0.00097014	0.0562657	0.95513	0.000638454	0.00131551	0.485329	0.627443
rs12087838	1	83046110	-0.000473809	0.000552116	-0.858168	0.3908	-0.000671465	0.00074885	-0.896661	0.369901
rs10874321	1	83054685	-0.00128465	0.000670496	-1.91598	0.0553687	-0.000817659	0.000909108	-0.899409	0.368436
rs1281398	1	83057453	0.000433018	0.00042934	1.00857	0.313183	-0.000961709	0.000582059	-1.65225	0.0984838
rs114923225	1	83060614	-0.00193207	0.00135649	-1.42431	0.154357	0.000586805	0.00183937	0.319025	0.749708
rs11163513	1	83063455	-9.75e-05	0.000509816	-0.191286	0.848301	0.00116769	0.000691169	1.68944	0.0911359
rs6604914	1	83066494	-0.00112211	0.00161951	-0.692872	0.488391	-0.00347155	0.00219503	-1.58155	0.113753
rs55710526	1	83067887	-0.000718622	0.000587642	-1.22289	0.221371	-0.0010617	0.000796725	-1.33258	0.18267
rs9324191	1	83069054	-0.00191031	0.00140907	-1.35572	0.175188	-0.00278935	0.00191007	-1.46034	0.144198
rs116050077	1	83081787	-0.00101467	0.00172231	-0.589131	0.555774	-0.000291767	0.00233587	-0.124907	0.900597
rs149411014	1	83083142	-0.000756949	0.00117943	-0.64179	0.52101	-0.000487747	0.00159913	-0.305008	0.76036
rs1493975	1	83084875	-0.000543909	0.00042698	-1.27385	0.202716	-0.000922155	0.000578767	-1.59331	0.111092
rs11163531	1	83099433	-0.00171605	0.000927731	-1.84973	0.064354	-0.00162324	0.00125841	-1.28992	0.197079
rs876551	1	83101110	-0.000340811	0.000580024	-0.587581	0.556814	-0.000148792	0.000786368	-0.189214	0.849925
rs6681128	1	83109414	5.68e-05	0.000492747	0.115313	0.908197	0.000106523	0.000667981	0.159469	0.873299
rs819938	1	83112409	-0.000167603	0.000455471	-0.367977	0.71289	-0.000630848	0.000617426	-1.02174	0.306906
rs114741897	1	83123157	0.00215304	0.00212819	1.01168	0.311694	5.77e-05	0.00288501	0.0199909	0.984051
rs116750254	1	83123212	0.000638039	0.00138386	0.461056	0.644759	-0.000191012	0.00187607	-0.101815	0.918904
rs1690544	1	83132656	7.56e-05	0.000464913	0.162531	0.870888	0.000725805	0.000630171	1.15176	0.249421
rs4089008	1	83132873	0.000633541	0.000425958	1.48733	0.136929	0.000932772	0.000577594	1.61493	0.106327
rs3845616	1	83135055	0.000691535	0.000728005	0.949904	0.342162	0.000806114	0.000987103	0.816646	0.414132
rs12239057	1	83136159	-0.00090423	0.00045618	-1.98218	0.0474601	-0.000322636	0.000618452	-0.521682	0.601892
rs17495269	1	83143421	-0.00225492	0.00185436	-1.21601	0.223983	-0.00269016	0.00251301	-1.07049	0.284398
rs12057639	1	83147308	0.000176214	0.000448016	0.393322	0.694082	0.00136626	0.000607332	2.2496	0.024475
rs114286609	1	83160061	-0.00127419	0.00179078	-0.711528	0.476758	0.00272482	0.0024275	1.12248	0.261659
rs72722013	1	83167806	-0.00167406	0.00121644	-1.3762	0.168762	-0.00282441	0.00164891	-1.71289	0.0867334
rs115631774	1	83169182	-0.00070658	0.00125115	-0.564745	0.572248	0.00126667	0.00169602	0.746846	0.455157
rs1469742	1	83178313	-0.000928751	0.000451535	-2.05687	0.0396991	-0.000781881	0.000612065	-1.27745	0.201445
rs75346054	1	83188076	-0.00178649	0.00160086	-1.11596	0.264442	0.000968655	0.00216928	0.446534	0.655212
rs12143922	1	83190749	-0.000279562	0.000503241	-0.555523	0.578537	0.00120919	0.000682225	1.77242	0.0763252
rs4662161	1	83191378	0.000858744	0.000686622	1.25068	0.211053	0.00090503	0.000931118	0.971982	0.33106
rs17498086	1	83198670	0.00145633	0.000771633	1.88733	0.0591169	0.001344	0.00104547	1.28555	0.1986
rs320910	1	83226729	0.000987174	0.000709655	1.39106	0.164208	0.00113678	0.000962224	1.1814	0.237443
rs76650534	1	83231274	0.0011261	0.000546945	2.05888	0.0395062	0.00113034	0.000741532	1.52432	0.127429
rs77449323	1	83231626	0.000832433	0.0013643	0.610152	0.541762	0.000256011	0.00184899	0.13846	0.889877
rs149948472	1	83235296	-0.00114474	0.0018005	-0.635787	0.524916	-0.000451596	0.002441	-0.185005	0.853225
rs17109085	1	83236969	-0.000688233	0.00137499	-0.500539	0.616696	-0.00387949	0.00186626	-2.07875	0.0376413
rs10874338	1	83248882	0.000953071	0.000466402	2.04345	0.0410084	-0.000204297	0.00063213	-0.323188	0.746553
rs17447148	1	83255262	0.000347329	0.000736943	0.47131	0.637419	0.00127206	0.000999014	1.27332	0.202907
rs2094335	1	83257232	-0.000526741	0.000569034	-0.925675	0.354616	0.00129575	0.000771517	1.67948	0.0930601
rs10874339	1	83258378	0.00077823	0.00043256	1.79913	0.0719995	-0.000266335	0.000586321	-0.454247	0.649651
rs7554166	1	83265008	0.000793014	0.000841972	0.941854	0.346268	-0.00144068	0.00114149	-1.2621	0.206912
rs72724225	1	83265785	0.000646675	0.000756022	0.855365	0.39235	6.5e-05	0.00102507	0.0634138	0.949437
rs77035736	1	83277599	-0.000840106	0.000970256	-0.86586	0.386568	-0.000327257	0.00131616	-0.248645	0.803636
rs563093	1	83284562	-0.000852293	0.000429397	-1.98486	0.0471608	0.000473461	0.000582116	0.813345	0.416021
rs77103509	1	83285981	-0.000347715	0.00106485	-0.326539	0.744017	0.000675062	0.00144345	0.467671	0.64002
rs17109273	1	83292867	0.00152141	0.00101137	1.50431	0.132502	-0.00140461	0.00137106	-1.02447	0.305614
rs10874343	1	83296690	-2.07e-05	0.000652277	-0.0317009	0.974711	0.000910111	0.000884609	1.02883	0.303561
rs78379532	1	83308139	-0.00260514	0.00115796	-2.24976	0.0244649	-0.00271174	0.00157018	-1.72703	0.0841635
rs1409797	1	83309813	0.000161592	0.000429968	0.375822	0.707049	-0.000508189	0.000582932	-0.871781	0.383329
rs11163585	1	83311835	0.000182769	0.000460605	0.396801	0.691514	-0.00099757	0.000624523	-1.59733	0.110193
rs12134734	1	83316892	-0.000285184	0.000678328	-0.420423	0.674177	-0.000814753	0.000919397	-0.886182	0.37552
rs116266809	1	83318103	0.000510559	0.00123043	0.414943	0.678184	6.89e-05	0.00166755	0.0412967	0.967059
rs75466781	1	83325646	0.000344842	0.00101681	0.339143	0.734503	-0.000682617	0.00137831	-0.495257	0.620419
rs80058375	1	83328840	0.00115725	0.00086508	1.33774	0.180983	-0.000793874	0.00117274	-0.676936	0.498447
rs4662147	1	83338040	-0.000155801	0.000626831	-0.248553	0.803706	0.00118144	0.00084968	1.39045	0.164392
rs56314729	1	83341146	0.000425198	0.000861974	0.493284	0.621813	0.00014205	0.00116866	0.121549	0.903256
rs74974529	1	83347094	0.000629973	0.00115625	0.54484	0.585864	-0.00136681	0.00156737	-0.872038	0.383188
rs17462866	1	83359480	0.000302278	0.00068385	0.442023	0.658473	-0.000542523	0.000927649	-0.584836	0.558658
rs80327898	1	83359635	-0.000127311	0.00172101	-0.0739745	0.941031	0.00352008	0.00233331	1.50863	0.131396
rs115254512	1	83385530	-7.16e-06	0.00160691	-0.0044542	0.996446	0.00213322	0.00217892	0.97903	0.327566
rs114775117	1	83399212	-0.000686465	0.00190535	-0.360284	0.718635	0.00158779	0.00258325	0.614649	0.538787
rs113614196	1	83399709	0.000131746	0.000956335	0.137761	0.890429	0.0023662	0.0012962	1.82549	0.0679281
rs7411897	1	83405844	-0.000365303	0.000441746	-0.826953	0.408265	-0.000974248	0.000598901	-1.62673	0.103796
rs4662179	1	83412813	0.000290638	0.000629383	0.461783	0.644238	0.000156313	0.000853297	0.183187	0.854652
rs72711204	1	83414981	0.000771876	0.00137062	0.563159	0.573327	0.00118234	0.00185786	0.636396	0.524519
rs114690536	1	83420927	0.000487922	0.00130073	0.375113	0.707577	-9.52e-05	0.00176327	-0.0540079	0.956929
rs12744277	1	83427686	0.000256603	0.000831572	0.308576	0.757644	0.00133331	0.00112742	1.18262	0.236961
rs79351402	1	83432554	-0.00219414	0.00114881	-1.90992	0.0561442	-0.00149896	0.00155794	-0.96214	0.33598
rs17510781	1	83438671	0.00100916	0.00155728	0.648028	0.516968	0.000214471	0.00211093	0.1016	0.919074
rs11163627	1	83444876	-0.00148367	0.000891416	-1.6644	0.0960338	0.0003748	0.00120865	0.310098	0.756487
rs61754867	1	83444951	0.000356874	0.00091948	0.388126	0.697923	-9.9e-05	0.0012465	-0.0794611	0.936666
rs61765016	1	83448640	0.00199083	0.00113645	1.7518	0.0798094	0.00263916	0.00154061	1.71307	0.0867016
rs75818746	1	83451470	0.0017481	0.00124812	1.40059	0.161338	-0.000206034	0.00169213	-0.12176	0.903089
rs75298023	1	83460773	0.000262793	0.00137962	0.190482	0.848932	0.00285609	0.00186995	1.52737	0.126671
rs1440445	1	83461181	0.000283379	0.000438295	0.646549	0.517924	0.000622236	0.000594148	1.04727	0.294974
rs10874349	1	83464028	0.000409617	0.000430062	0.952462	0.340864	-0.000316507	0.000583018	-0.542878	0.587215
rs12735615	1	83464482	-0.000659377	0.000895938	-0.735963	0.461754	-0.000630628	0.00121463	-0.519193	0.603626
rs114945244	1	83464849	-0.00141814	0.00149287	-0.949941	0.342143	-0.00115462	0.0020239	-0.570492	0.568344
rs17099048	1	83468139	-0.00046086	0.000745327	-0.618333	0.536356	-0.000964597	0.00101027	-0.954794	0.339683
rs17109504	1	83468851	0.000368395	0.000539365	0.683016	0.494597	0.000719052	0.00073108	0.983548	0.325339
rs6703784	1	83468985	0.000504613	0.000460528	1.09573	0.273199	0.000522889	0.000624355	0.837486	0.40232
rs2892752	1	83469224	0.0018953	0.000560596	3.38087	0.000722665	-0.000492875	0.000760174	-0.648371	0.516745
rs6672813	1	83469240	0.000185675	0.000529634	0.350573	0.725909	-0.00202181	0.000718307	-2.81469	0.0048828
rs1930276	1	83469683	-0.00133077	0.000850272	-1.56511	0.117558	0.00179177	0.0011528	1.55428	0.120119
rs12022479	1	83475391	-0.000485326	0.000426943	-1.13675	0.255645	-0.00176014	0.000579175	-3.03905	0.00237348
rs72711235	1	83478994	-0.000615158	0.000610959	-1.00687	0.313997	-0.0016251	0.000828383	-1.96178	0.0497895
rs7548345	1	83480915	-0.00393122	0.00203165	-1.93499	0.0529923	-0.00125244	0.00275519	-0.454576	0.649414
rs17531000	1	83484494	0.000341353	0.00078096	0.437094	0.662043	0.000860299	0.00105894	0.812412	0.416556
rs12742923	1	83489844	0.000627172	0.000607319	1.03269	0.30175	-0.000289651	0.000823207	-0.351857	0.724946
rs17465658	1	83490161	0.000461908	0.000519141	0.889755	0.373598	0.00212488	0.000703918	3.01864	0.00253932
rs79587232	1	83492027	-0.00167753	0.00155027	-1.08209	0.279215	0.00110659	0.00210159	0.526549	0.598507
rs17109623	1	83511190	0.000550815	0.000609366	0.903916	0.366041	-0.000299764	0.000826092	-0.36287	0.716702
rs12132477	1	83520031	-0.000495907	0.000592416	-0.837092	0.402541	-0.0012121	0.000803112	-1.50926	0.131233
rs76411215	1	83524032	0.00100478	0.00181831	0.552588	0.580546	-0.000900632	0.00246504	-0.365362	0.714842
rs957823	1	83524063	0.000901274	0.000442191	2.0382	0.0415307	0.00180302	0.000599261	3.00874	0.00262351
rs10047189	1	83529213	0.000726452	0.000786356	0.92382	0.355581	-0.000230266	0.00106597	-0.216015	0.828976
rs79426522	1	83531459	-0.000363154	0.000914574	-0.397075	0.691313	-0.000995108	0.00123985	-0.802607	0.422203
rs17344386	1	83541990	-0.000480918	0.000573462	-0.838621	0.401683	-0.0013159	0.00077745	-1.69258	0.0905369
rs115008859	1	83543275	-0.000922533	0.00124033	-0.743782	0.457009	-0.00201901	0.00168123	-1.20091	0.229786
rs117067798	1	83551012	-0.00491074	0.00202193	-2.42874	0.015152	-0.00042969	0.00274162	-0.156728	0.875459
rs2159497	1	83552681	-0.00104586	0.000570422	-1.83349	0.0667306	-0.000640955	0.000773324	-0.828831	0.407201
rs323942	1	83562661	0.00164913	0.00157511	1.047	0.295101	-0.00119383	0.00213569	-0.558993	0.576167
rs13375213	1	83568637	0.0024525	0.00095107	2.57867	0.00991855	-0.000444199	0.00128914	-0.344569	0.730419
rs74445004	1	83569179	-0.000188865	0.00169548	-0.111393	0.911305	-0.00142948	0.00229871	-0.621863	0.534033
rs11163654	1	83573607	0.000347037	0.000462111	0.750982	0.452664	-0.000418943	0.000626584	-0.668614	0.503742
rs116789034	1	83585583	0.000823531	0.000818139	1.00659	0.314132	-0.000397349	0.00110874	-0.35838	0.720059
rs17099070	1	83588381	0.000325882	0.000862867	0.377674	0.705673	-0.000994802	0.00116971	-0.850468	0.395066
rs6699926	1	83594117	0.000471018	0.000519316	0.906996	0.36441	0.00253508	0.000704189	3.6	0.000318264
rs6664860	1	83597301	0.000662229	0.000446132	1.48438	0.137709	0.00141095	0.000605128	2.33166	0.0197195
rs115853069	1	83610036	0.000348261	0.00121836	0.285845	0.774997	-0.000279129	0.00165171	-0.168994	0.865801
rs13375260	1	83623953	0.000639274	0.000776066	0.823737	0.41009	-0.000481307	0.00105219	-0.457432	0.647361
rs12039790	1	83633428	3.46e-05	0.000460065	0.0752858	0.939987	-0.00106456	0.000623592	-1.70715	0.087795
rs2389429	1	83641462	-5.25e-05	0.00044074	-0.119205	0.905113	-0.000863271	0.000597416	-1.44501	0.148457
rs2215793	1	83685635	1.63e-05	0.000438115	0.0373044	0.970242	0.00112548	0.00059452	1.89309	0.0583475
rs17101506	1	83688238	0.000591439	0.000974483	0.606925	0.543901	0.000198797	0.00132098	0.150492	0.880377
rs72715058	1	83701136	3.94e-05	0.000677285	0.0581882	0.953599	0.00174848	0.000918938	1.90272	0.0570783
rs56113135	1	83710190	-0.000701013	0.000509634	-1.37552	0.168971	-0.000611129	0.000690987	-0.884428	0.376466
rs3890986	1	83717008	-0.000593467	0.000476783	-1.24473	0.213231	-0.000451502	0.000646205	-0.698698	0.484741
rs12073521	1	83758783	0.000434169	0.000443474	0.979018	0.327572	-0.000854115	0.00060108	-1.42097	0.155328
rs61791727	1	83761065	-0.000897592	0.000695387	-1.29078	0.19678	0.00139609	0.000942641	1.48104	0.138598
rs71666174	1	83783521	0.00130499	0.00104988	1.24299	0.213873	0.00343872	0.00142334	2.41595	0.0156946
rs75289970	1	83786643	0.00139198	0.00106045	1.31263	0.189309	0.000643381	0.00143705	0.447711	0.654362
rs144466716	1	83790351	-0.000810911	0.00119067	-0.681053	0.495839	-0.00268861	0.00161425	-1.66555	0.0958036
rs3864596	1	83795950	-0.000704276	0.000498772	-1.41202	0.157945	-0.000517895	0.000676172	-0.765923	0.443723
Affx-35369327	1	83799340	-0.00167834	0.00135098	-1.24232	0.21412	-0.000188582	0.00183124	-0.10298	0.917979
rs6664801	1	83804282	0.000704836	0.000469683	1.50066	0.133444	0.000971606	0.000636723	1.52595	0.127024
rs7546002	1	83810808	0.000851293	0.000560972	1.51753	0.129134	-7.26e-05	0.000760612	-0.0955105	0.923909
rs114013789	1	83812878	0.00214029	0.00134039	1.59677	0.110318	0.00312445	0.00181687	1.71968	0.0854909
rs12144727	1	83813869	-7.85e-05	0.000671549	-0.116956	0.906895	0.00146563	0.000911736	1.60751	0.107943
rs10782808	1	83826710	0.000429158	0.000427338	1.00426	0.315254	-7.03e-05	0.000579247	-0.121408	0.903368
rs114419199	1	83826849	0.0017843	0.00123491	1.44488	0.148492	-0.000382744	0.00167389	-0.228655	0.819137
rs2485420	1	83834875	0.00060102	0.000742974	0.808937	0.418552	-0.00134684	0.00100727	-1.33712	0.181186
rs67617330	1	83834933	0.000180898	0.000454682	0.397856	0.690737	0.000867515	0.000616412	1.40736	0.159321
rs61008700	1	83836011	-0.000225803	0.000616927	-0.366012	0.714356	0.000470908	0.000836277	0.563101	0.573367
rs111786280	1	83840160	3.96e-05	0.000617542	0.0641063	0.948886	0.000527164	0.000836942	0.62987	0.52878
rs116297572	1	83840174	-0.000336385	0.000855759	-0.393084	0.694258	0.000121045	0.00116043	0.104311	0.916923
rs12131630	1	83850571	0.000217693	0.000540082	0.403073	0.686895	-0.000389965	0.000732125	-0.532648	0.594277
rs12137576	1	83861852	-0.000456246	0.000444365	-1.02674	0.304545	0.000585816	0.000602518	0.97228	0.330912
rs71229955	1	83869518	0.000921566	0.000466214	1.9767	0.0480761	0.00062451	0.000631935	0.98825	0.323031
rs115863656	1	83870375	-0.0019421	0.00131996	-1.47134	0.141202	-0.004423	0.00178966	-2.47142	0.0134584
rs72717159	1	83871360	0.00127818	0.00118731	1.07654	0.281688	-0.000765962	0.00160958	-0.475876	0.634163
rs3850432	1	83891406	4.89e-05	0.000426576	0.114658	0.908717	0.000512824	0.000578288	0.886796	0.375189
rs2786474	1	83895791	0.000759508	0.00110947	0.684567	0.493618	0.000113289	0.00150347	0.0753517	0.939935
rs3929254	1	83895820	-0.000277962	0.000473059	-0.587583	0.556813	0.000263639	0.000641223	0.411151	0.680962
rs12038205	1	83897416	0.000461677	0.00081074	0.569452	0.56905	0.000924343	0.00109966	0.840572	0.400588
rs7532499	1	83903278	-0.0016534	0.000961225	-1.7201	0.0854155	-0.000539051	0.00130471	-0.413157	0.679492
rs17562128	1	83923050	-0.00185294	0.00106989	-1.73189	0.0832936	-0.00182031	0.00145027	-1.25515	0.209425
rs114859890	1	83929339	0.000578389	0.000961614	0.601478	0.547522	-0.00155563	0.00130276	-1.1941	0.232438
rs144383576	1	83943444	-0.00148689	0.00131349	-1.13202	0.257627	0.000680644	0.00178047	0.382282	0.702252
rs6576803	1	83957404	0.00023994	0.000534224	0.449138	0.653333	0.00073258	0.000724226	1.01154	0.311761
rs6699787	1	83958075	-2.92e-05	0.000442123	-0.0659743	0.947398	-0.000259908	0.000599573	-0.433488	0.66466
rs7535867	1	83961744	0.000480486	0.000600219	0.800517	0.423412	0.000710515	0.000813552	0.873349	0.382473
rs112108293	1	83962139	-0.000892878	0.00173511	-0.514595	0.606836	-0.000208513	0.00235197	-0.0886543	0.929357
rs17129962	1	83962407	-0.000940293	0.000965618	-0.973774	0.33017	0.000483202	0.00130918	0.369088	0.712062
rs12726264	1	83973532	-0.000122576	0.00120463	-0.101754	0.918952	-0.000119249	0.00163302	-0.0730233	0.941788
rs12134784	1	83978738	-0.000743885	0.000570296	-1.30438	0.192104	-0.000206916	0.000772861	-0.267727	0.78891
rs116122137	1	83981614	-0.00136524	0.00185681	-0.735259	0.462183	-0.000832878	0.00251692	-0.330912	0.740712
rs12037157	1	83984638	-2.04e-05	0.000467273	-0.0435869	0.965234	0.000322882	0.000633444	0.509725	0.610244
rs10874388	1	83986209	0.000239414	0.000890626	0.268816	0.788072	0.000410093	0.00120721	0.339702	0.734081
rs12733994	1	83990422	2.8e-05	0.00153147	0.0182835	0.985413	-0.00117759	0.00207668	-0.567051	0.57068
rs114829580	1	83991372	-0.000764733	0.00179929	-0.425019	0.670823	-0.00213087	0.00244127	-0.872852	0.382744
rs76141680	1	83991935	-0.00100807	0.000821417	-1.22723	0.219738	-0.000400426	0.00111334	-0.359661	0.719101
rs76951760	1	83994465	0.000989434	0.00108536	0.911622	0.361969	-0.000846777	0.00147182	-0.575324	0.565072
rs977889	1	84012000	-0.000979242	0.000960182	-1.01985	0.3078	-1.62e-05	0.00130269	-0.0124139	0.990095
rs12142255	1	84012776	0.00155188	0.0013009	1.19292	0.2329	2.24e-05	0.00176397	0.0126757	0.989887
rs74411232	1	84025293	0.00177589	0.000825061	2.15244	0.0313637	0.00168388	0.00111815	1.50595	0.13208
rs11585440	1	84028076	-0.000448545	0.000427956	-1.04811	0.294589	-0.00036047	0.00058015	-0.621339	0.534377
rs7522657	1	84028851	0.000122078	0.000836504	0.145939	0.88397	-0.00100523	0.00113386	-0.886552	0.375321
rs72709106	1	84034387	-0.000669696	0.00118606	-0.564642	0.572318	0.000367584	0.00160791	0.228609	0.819173
rs11163768	1	84036221	0.000718174	0.000585219	1.22719	0.219753	0.00107678	0.000793286	1.35736	0.174667
rs4363434	1	84058874	-0.000220993	0.000570332	-0.387482	0.6984	0.000855448	0.00077331	1.10622	0.268634
rs11163778	1	84059025	-0.000478094	0.00043621	-1.09602	0.273071	-0.000701511	0.000591136	-1.18672	0.23534
rs61509210	1	84061677	-0.00121988	0.00153688	-0.793741	0.427347	-0.000675696	0.00208335	-0.324331	0.745687
rs116078820	1	84063308	-0.000737545	0.00126994	-0.580772	0.561395	-0.000896993	0.00172172	-0.520986	0.602377
rs115452092	1	84077615	0.0025169	0.00137108	1.83572	0.0664006	0.000410633	0.00185871	0.220924	0.825152
rs113267590	1	84089477	-0.00330659	0.00174761	-1.89207	0.0584828	-0.000128143	0.00236931	-0.0540848	0.956868
rs149298128	1	84090054	7.45e-05	0.00178296	0.0417905	0.966666	-0.000614643	0.00241664	-0.254338	0.799234
rs12125932	1	84090165	0.000909574	0.000612531	1.48494	0.13756	0.00179638	0.000830525	2.16294	0.0305465
rs4347229	1	84093357	-0.00180076	0.000921393	-1.95439	0.0506557	-0.000458598	0.00124942	-0.367048	0.713584
rs7418482	1	84095846	0.00106011	0.000427131	2.48193	0.0130679	0.00116599	0.000579141	2.01331	0.0440825
rs113994447	1	84102125	-0.000437997	0.0013177	-0.332397	0.73959	-0.000644906	0.00178635	-0.36102	0.718085
rs11163797	1	84116309	-0.000409343	0.000869345	-0.470864	0.637738	-0.00185823	0.00117878	-1.5764	0.114934
rs10218437	1	84121030	0.00145011	0.00120695	1.20147	0.22957	-0.000167652	0.00163605	-0.102473	0.918381
rs12135764	1	84125284	0.00119892	0.00149618	0.80132	0.422947	0.00214887	0.00202852	1.05933	0.28945
rs74096429	1	84130895	0.00165782	0.00191874	0.864016	0.38758	0.00228844	0.00260118	0.879769	0.378985
rs28540132	1	84134458	-0.00142299	0.000708786	-2.00765	0.0446818	-0.00159644	0.000960716	-1.66172	0.0965692
rs78632608	1	84143630	-0.0004104	0.000682815	-0.601041	0.547813	-0.00141083	0.000925809	-1.52389	0.127538
rs7548028	1	84147462	-0.000253759	0.000427298	-0.59387	0.552599	-0.000122123	0.000579302	-0.210811	0.833035
rs61790676	1	84149160	0.00159153	0.00110394	1.44168	0.149393	-5.42e-05	0.00149624	-0.0362222	0.971105
rs116378596	1	84160369	-0.00059249	0.00117393	-0.504707	0.613765	-0.00292463	0.00159165	-1.83749	0.0661387
rs113514145	1	84161494	0.00107822	0.00101444	1.06287	0.287841	0.00425167	0.00137514	3.09181	0.00198956
rs115547398	1	84173306	0.00210173	0.00131112	1.603	0.108936	-0.00091455	0.00177728	-0.514577	0.606849
rs72716507	1	84189710	0.000159432	0.000504251	0.316177	0.751868	0.000287815	0.000683493	0.421095	0.673686
rs79515814	1	84189866	0.00129838	0.000985099	1.31802	0.187498	-0.000582394	0.0013354	-0.43612	0.66275
rs4636482	1	84190263	-0.000931751	0.000610975	-1.52502	0.127254	0.00016431	0.000828282	0.198374	0.842752
rs111964182	1	84193142	-0.00103996	0.00203741	-0.510432	0.609749	-0.00217638	0.0027616	-0.788087	0.430647
rs12125411	1	84197680	0.000198869	0.000456119	0.436004	0.662834	0.000749856	0.000618331	1.21271	0.225242
rs17517636	1	84199800	-0.00074492	0.00102166	-0.729127	0.465925	-0.000322466	0.00138519	-0.232795	0.81592
rs114423198	1	84211497	-0.0010296	0.0015206	-0.677103	0.498341	0.00240904	0.00206131	1.16869	0.242528
rs41292993	1	84215859	0.000980593	0.00165387	0.592907	0.553244	0.0034368	0.00224222	1.53276	0.125335
rs113067050	1	84221854	0.000918011	0.000758884	1.20968	0.226401	0.0025071	0.00102816	2.43843	0.0147519
rs12093748	1	84235072	-0.000331266	0.000598734	-0.553278	0.580073	0.000213114	0.000811536	0.262606	0.792855
rs12139034	1	84244065	-0.00137238	0.000973187	-1.4102	0.158483	0.00125297	0.00131979	0.94937	0.342433
rs78417642	1	84247696	0.000867647	0.00104079	0.833647	0.404481	0.00178894	0.00141102	1.26784	0.204858
rs7552393	1	84254551	-0.000208737	0.000431533	-0.48371	0.628592	-0.00023196	0.000585039	-0.396486	0.691746
rs7539409	1	84254735	-0.000959954	0.000617694	-1.55409	0.120163	-0.00266663	0.000837388	-3.18445	0.00145042
rs4140462	1	84269299	0.000229379	0.000472048	0.485923	0.627022	0.00130777	0.000639954	2.04354	0.0409998
rs77124873	1	84277747	-0.000266723	0.00101035	-0.263991	0.791787	0.00247402	0.00136912	1.80701	0.0707621
rs2057084	1	84296525	-0.00023225	0.000611434	-0.379844	0.704062	0.000504044	0.000828832	0.608138	0.543097
rs970457	1	84296540	-0.000741948	0.000572714	-1.29549	0.195151	-0.00221332	0.000776522	-2.85031	0.00436803
rs4907041	1	84308103	-0.000183583	0.00042842	-0.428511	0.668279	-0.000625418	0.000580668	-1.07707	0.281452
rs78491820	1	84312316	0.000933643	0.000593714	1.57255	0.115825	0.000545102	0.000805271	0.676917	0.498459
rs11163858	1	84321948	-0.000740309	0.000581905	-1.27222	0.203298	0.000683683	0.000788817	0.86672	0.386096
rs12139420	1	84323543	0.000825609	0.000620828	1.32985	0.183568	0.00106912	0.000841786	1.27006	0.204063
rs75362566	1	84332595	0.00134462	0.0012017	1.11893	0.263171	-0.000584496	0.00162983	-0.358624	0.719876
rs28726372	1	84353839	0.000596281	0.000464868	1.28269	0.199602	0.00171821	0.000629947	2.72755	0.00638103
rs116330952	1	84354356	0.00130513	0.00116177	1.1234	0.261269	-0.00010787	0.00157468	-0.0685029	0.945385
rs116783320	1	84365520	0.000380026	0.00128491	0.295762	0.767412	-0.000506968	0.00174237	-0.290965	0.771078
rs41300333	1	84369984	-0.000392846	0.00139211	-0.282194	0.777795	0.00040529	0.00188713	0.214765	0.82995
rs41301084	1	84372060	2.72e-05	0.00133849	0.0203262	0.983783	0.00238618	0.00181402	1.31541	0.188374
rs4907189	1	84374982	-0.000746843	0.000428252	-1.74393	0.0811717	-0.00129824	0.000580656	-2.23581	0.0253647
rs2389649	1	84379449	-0.000785058	0.000430934	-1.82176	0.0684928	-0.00124744	0.00058454	-2.13406	0.032839
rs1324485	1	84384549	0.000962995	0.00127665	0.754317	0.450659	0.000478829	0.00173147	0.276545	0.78213
rs41293007	1	84386709	-0.0017873	0.00181525	-0.984603	0.32482	-0.00343657	0.00246123	-1.39628	0.162631
rs12094835	1	84394792	-0.00142861	0.000673333	-2.12169	0.0338642	0.000949351	0.000912756	1.04009	0.298297
rs34782355	1	84413699	0.00152539	0.00102717	1.48503	0.137536	-0.000151653	0.00139228	-0.108925	0.913262
Affx-52373084	1	84417500	0.000631604	0.00130056	0.485641	0.627222	-0.00041862	0.0017633	-0.237407	0.812341
rs79738356	1	84428607	0.000157992	0.000511537	0.308857	0.75743	-0.000309236	0.000693542	-0.44588	0.655684
rs77166088	1	84431672	0.00394885	0.00181596	2.17452	0.0296665	-0.00174847	0.00246098	-0.710478	0.477408
rs79055281	1	84432360	0.00115836	0.00107001	1.08257	0.279001	-0.000265366	0.00145105	-0.182878	0.854894
rs71652659	1	84437283	0.000347951	0.00151757	0.229282	0.81865	-0.00130099	0.00205593	-0.632799	0.526865
rs116384870	1	84440334	-0.00174641	0.00150612	-1.15954	0.246236	-0.00144373	0.00204323	-0.706592	0.479821
rs75832572	1	84440889	0.000229199	0.00107994	0.212233	0.831925	-0.000856917	0.00146436	-0.585184	0.558424
rs78846725	1	84462193	0.0002768	0.0011133	0.24863	0.803647	0.000355688	0.0015094	0.235649	0.813705
rs1886770	1	84471296	0.00109149	0.000429232	2.54288	0.0109946	0.00100256	0.000581807	1.72319	0.0848552
rs75936654	1	84473726	-0.00124381	0.00131752	-0.944057	0.345142	0.00114191	0.00178594	0.639389	0.52257
rs116454739	1	84473944	0.00124266	0.00105155	1.18175	0.237307	0.00120243	0.00142573	0.84338	0.399017
rs7534340	1	84480408	0.00195448	0.0016011	1.22071	0.222196	0.00155411	0.00217043	0.71604	0.473967
rs627658	1	84501182	-0.00115143	0.00125819	-0.91515	0.360114	-0.00401715	0.00170615	-2.35451	0.0185479
rs4907192	1	84506658	-9.7e-05	0.000954365	-0.101673	0.919016	5.85e-05	0.0012939	0.0451875	0.963958
rs115433655	1	84514013	0.00156669	0.00164133	0.954524	0.339819	0.00183978	0.00222586	0.826547	0.408494
rs562971	1	84525789	-0.000273903	0.000489665	-0.559369	0.57591	-0.0018305	0.000663824	-2.75751	0.00582477
rs75075080	1	84527285	-0.000442747	0.00121563	-0.364212	0.7157	0.00243577	0.00164749	1.47847	0.139282
rs34972329	1	84538013	-0.000375341	0.000660884	-0.567938	0.570078	0.000970014	0.000895886	1.08274	0.278924
rs6701486	1	84550849	-0.00111662	0.000525748	-2.12387	0.0336815	-0.000321237	0.000712646	-0.450766	0.652159
rs7546625	1	84552606	0.000413537	0.000545103	0.758641	0.448068	0.000244828	0.000738815	0.331379	0.740358
rs75049182	1	84562041	-0.000139634	0.0019129	-0.072996	0.941809	0.000189717	0.00259195	0.0731948	0.941651
rs12128677	1	84563015	-0.00112598	0.000669171	-1.68265	0.092443	0.00122301	0.000907978	1.34696	0.177993
rs2684914	1	84579884	-0.0009569	0.000500405	-1.91225	0.0558447	-0.00160632	0.000678466	-2.36758	0.0179054
rs12728744	1	84582555	0.00159535	0.00102912	1.55021	0.121093	-0.000416667	0.00139474	-0.298741	0.765138
rs79256887	1	84584943	0.00027692	0.00132878	0.208402	0.834915	0.00310376	0.00180097	1.72338	0.0848202
rs17373002	1	84585327	0.00192526	0.00188405	1.02188	0.306841	-2.83e-05	0.00255216	-0.0110819	0.991158
rs61766954	1	84589113	0.00128993	0.00118229	1.09105	0.275254	0.00138907	0.00160273	0.866694	0.386111
rs77770528	1	84592103	-0.00108895	0.00128088	-0.850162	0.395235	0.00196366	0.0017363	1.13094	0.25808
rs11163905	1	84594399	-0.00148389	0.00042902	-3.45878	0.000542707	-0.00131967	0.000581439	-2.26967	0.0232286
rs7512288	1	84599007	-0.00137661	0.00043977	-3.1303	0.00174645	-0.00140129	0.000595917	-2.35148	0.0186994
rs76280225	1	84607730	0.000902307	0.00101989	0.88471	0.376314	0.00038965	0.00138253	0.281838	0.778068
rs78788513	1	84612276	-0.000562591	0.00144048	-0.390559	0.696123	0.00121828	0.00195262	0.623919	0.532681
rs903263	1	84622513	-0.00155391	0.000430325	-3.61101	0.000305056	-0.00134911	0.000583308	-2.31286	0.0207312
rs7524898	1	84632845	0.000623288	0.00109679	0.568282	0.569844	0.00140271	0.00148682	0.94343	0.345462
rs41301152	1	84651112	-0.000415482	0.00108844	-0.381723	0.702667	-0.000683956	0.00147572	-0.463473	0.643026
rs77720118	1	84677581	-0.000593331	0.000671205	-0.883978	0.376709	-0.000943095	0.0009095	-1.03694	0.299765
rs76187154	1	84694044	-0.000203624	0.000507185	-0.401478	0.688069	0.000192104	0.000687455	0.279443	0.779905
rs72940043	1	84710663	0.000901245	0.00145788	0.618189	0.536451	-0.00187195	0.00197688	-0.946921	0.34368
rs12088543	1	84717983	0.000726062	0.00117206	0.619472	0.535606	-0.00209989	0.00158894	-1.32157	0.186312
rs606904	1	84720440	-0.000789232	0.000825004	-0.956641	0.338749	-8.99e-05	0.00111837	-0.0804067	0.935914
rs4907047	1	84720776	-0.00128272	0.000477244	-2.68777	0.00719349	-0.000846812	0.000646955	-1.30892	0.190563
rs12047850	1	84729134	-0.00100164	0.00051453	-1.9467	0.0515714	-0.00101757	0.000697489	-1.4589	0.144593
rs7526798	1	84729935	-0.000953956	0.000428575	-2.22588	0.0260229	-0.000846009	0.000581237	-1.45553	0.145523
rs77110913	1	84732464	-0.000680921	0.001616	-0.421363	0.67349	-0.000956033	0.0021912	-0.436306	0.662615
rs79505385	1	84732510	0.00144206	0.00154016	0.936309	0.349115	0.000431112	0.00208746	0.206525	0.836381
rs316689	1	84732644	0.000936148	0.000821375	1.13973	0.254398	0.000290327	0.00111368	0.260692	0.79433
rs7528615	1	84732963	0.0004177	0.00043979	0.949771	0.342229	-0.000188011	0.000596255	-0.31532	0.752519
rs76897768	1	84735687	0.000623663	0.000930316	0.670378	0.502618	-2.99e-05	0.0012613	-0.023674	0.981113
rs316686	1	84735710	-0.000474271	0.000557504	-0.850704	0.394934	0.000334775	0.000756065	0.442786	0.657921
rs36117616	1	84740137	-0.00027008	0.00165456	-0.163234	0.870335	-0.000289447	0.00224232	-0.129083	0.897292
rs76205203	1	84741408	0.00136341	0.00104456	1.30525	0.19181	0.00031569	0.00141643	0.222878	0.823631
rs316672	1	84743949	-0.000466576	0.000460209	-1.01384	0.310662	0.00058564	0.000623918	0.93865	0.347911
rs1983077	1	84745373	-0.000668849	0.00048669	-1.37428	0.169356	0.000896228	0.000659707	1.35852	0.174299
rs12120336	1	84745573	-0.0010142	0.000728197	-1.39276	0.163694	0.00114444	0.000987331	1.15913	0.246406
rs4907052	1	84746757	-0.00110581	0.00154303	-0.716646	0.473593	-0.00274423	0.00209158	-1.31204	0.189507
rs116460516	1	84748160	-0.00264122	0.00165434	-1.59654	0.11037	-0.00273377	0.0022431	-1.21874	0.222942
rs77102980	1	84753974	-0.00211141	0.00118805	-1.7772	0.075536	-0.001217	0.00161059	-0.755625	0.449875
rs6698676	1	84755995	-0.00258846	0.00191986	-1.34825	0.177578	0.000583331	0.00260223	0.224166	0.822628
rs784828	1	84759923	-0.000882586	0.000581263	-1.51839	0.128917	0.00037676	0.000787934	0.478161	0.632536
rs74747289	1	84760096	-0.00208142	0.00162231	-1.283	0.199494	-0.000473666	0.00219941	-0.21536	0.829487
rs1156085	1	84764249	-0.00138867	0.00167014	-0.831469	0.40571	-0.00215143	0.00226484	-0.949928	0.342149
rs72714711	1	84764618	-0.00120283	0.00143253	-0.839657	0.401101	0.00156829	0.00194268	0.807282	0.419504
rs72714713	1	84764993	-0.00020195	0.000527769	-0.382649	0.701981	8.66e-05	0.00071557	0.121089	0.903621
rs316625	1	84768861	-1.26e-05	0.00108298	-0.0116635	0.990694	-0.00217566	0.00146792	-1.48214	0.138303
rs61766444	1	84772918	0.00156337	0.00117852	1.32655	0.184659	0.00136495	0.00159752	0.854415	0.392876
rs77963812	1	84773825	0.00209423	0.00153943	1.36039	0.173707	3.46e-05	0.00208684	0.0165829	0.986769
rs55638637	1	84791374	-0.00121427	0.00127882	-0.949521	0.342356	-0.00217002	0.00173407	-1.2514	0.21079
rs74724093	1	84815025	-0.000891463	0.00180733	-0.493249	0.621837	0.00276463	0.00245088	1.12802	0.259313
rs75367925	1	84826778	8.66e-05	0.000678941	0.127547	0.898507	0.000706904	0.000920514	0.767945	0.44252
rs79387081	1	84830367	0.00129884	0.0010375	1.25189	0.21061	6.02e-05	0.00140622	0.0427943	0.965866
rs17537105	1	84839801	5.97e-05	0.00107131	0.0556812	0.955596	0.000670906	0.00145299	0.461741	0.644267
rs642774	1	84843465	-4.71e-05	0.000717506	-0.0656622	0.947647	-0.00119396	0.000972909	-1.2272	0.219747
rs641965	1	84843600	0.000571355	0.000427815	1.33552	0.181708	-0.000427594	0.000579994	-0.737239	0.460978
rs315512	1	84848378	-0.000772152	0.000511536	-1.50948	0.131177	-0.000135228	0.000693427	-0.195015	0.845382
rs2131873	1	84853278	0.000231162	0.000599367	0.385677	0.699736	0.00140015	0.000812346	1.72359	0.084783
rs576888	1	84853611	-0.00082325	0.00052844	-1.55789	0.119261	-0.000311412	0.000716497	-0.434631	0.66383
rs17131660	1	84860758	0.000764012	0.000872604	0.875554	0.381273	-0.000633747	0.0011829	-0.535756	0.592128
rs3738573	1	84864256	0.000325628	0.000449116	0.725043	0.468426	0.0016811	0.000608823	2.76123	0.00575885
rs12144715	1	84865230	-0.000369938	0.000972151	-0.380536	0.703548	-0.00143188	0.00131765	-1.0867	0.277172
rs12074778	1	84867932	-0.00107072	0.00197886	-0.541082	0.588452	-0.00118024	0.00268263	-0.439955	0.65997
rs604708	1	84868961	0.00140427	0.00138201	1.01611	0.30958	-0.000268451	0.00187355	-0.143285	0.886065
Affx-15002439	1	84876711	0.000369266	0.000426803	0.865191	0.386935	-0.000864896	0.00057859	-1.49484	0.134959
rs3121147	1	84876983	0.000346045	0.000426691	0.810997	0.417368	-0.000824426	0.000578484	-1.42515	0.154115
rs7511984	1	84878228	-3.31e-05	0.000555477	-0.0595495	0.952514	-0.000701596	0.000752825	-0.93195	0.351363
rs12124848	1	84879002	2.29e-05	0.00174855	0.0131193	0.989533	-0.00415457	0.00237044	-1.75266	0.0796617
rs116840658	1	84885457	-0.000666162	0.00156819	-0.424796	0.670986	-0.00301282	0.00212632	-1.41692	0.156508
rs76304108	1	84888896	0.00139223	0.00107577	1.29416	0.195609	-0.0039674	0.0014581	-2.72094	0.00650995
rs7512262	1	84896062	-0.000291339	0.000553816	-0.526058	0.598848	-0.000861261	0.000750631	-1.14738	0.251225
rs7514800	1	84896441	-0.000194925	0.000447993	-0.435106	0.663486	0.00127144	0.000607146	2.09413	0.0362489
rs116745525	1	84922079	-0.00114237	0.00158614	-0.720215	0.471393	5.65e-05	0.00214991	0.0262957	0.979021
rs35381100	1	84923959	-0.000324695	0.000427336	-0.75981	0.447368	0.000224052	0.000579331	0.386742	0.698947
rs10874446	1	84933846	0.000115057	0.000944257	0.121849	0.903019	-0.00174242	0.00127985	-1.36143	0.17338
rs2292191	1	84944989	0.00025019	0.0004433	0.564381	0.572495	-0.000815515	0.000600931	-1.35708	0.174755
rs12743529	1	84945434	-0.000264644	0.000466063	-0.567829	0.570152	0.00122466	0.000631935	1.93795	0.0526303
rs61768860	1	84947966	-0.00196533	0.00095894	-2.04949	0.0404155	-6.54e-05	0.0013002	-0.0503341	0.959856
rs6684882	1	84948165	0.000199594	0.000723269	0.275962	0.782578	-0.00271574	0.000980572	-2.76955	0.00561375
rs114191360	1	84951968	-0.000500756	0.0014798	-0.338394	0.735067	0.0014734	0.00200633	0.734378	0.462719
rs12136756	1	84956780	0.000690143	0.000564219	1.22318	0.221262	-0.000227127	0.000764661	-0.297029	0.766445
rs36069412	1	84958788	0.000715624	0.00129776	0.551428	0.58134	0.00113169	0.00175947	0.643196	0.520097
rs115060446	1	84964193	-0.00236705	0.00199769	-1.18489	0.236061	-0.0027387	0.00270937	-1.01082	0.312102
rs115781592	1	84967221	0.000937386	0.00112844	0.830695	0.406147	0.00113567	0.00152975	0.742387	0.457853
rs66494245	1	84974210	-0.000224867	0.000628291	-0.357902	0.720417	0.00148516	0.000851769	1.74362	0.0812273
rs12137559	1	84985306	0.000624337	0.000565265	1.1045	0.269376	-0.000123525	0.000766309	-0.161195	0.87194
rs1144276	1	84987062	0.000320677	0.000443689	0.722753	0.469832	-0.000848478	0.000601453	-1.41071	0.15833
rs10493753	1	84991669	0.00077758	0.00148958	0.522012	0.601663	0.00135103	0.00201862	0.669282	0.503316
rs186360	1	84992110	-0.000219206	0.000428209	-0.511913	0.608712	0.000463305	0.00058046	0.798169	0.424773
rs12138925	1	84994527	0.0010542	0.0008551	1.23284	0.217635	-0.000527932	0.00115934	-0.455373	0.648841
rs6669593	1	85000267	0.000434596	0.00091958	0.472602	0.636497	-0.00237658	0.0012462	-1.90707	0.0565131
rs76374734	1	85005076	0.000335631	0.000443807	0.756255	0.449497	-0.000736625	0.000601707	-1.22423	0.220868
rs12143652	1	85009894	0.000505766	0.000511183	0.989403	0.322467	-0.000539971	0.000693258	-0.77889	0.436045
rs17374753	1	85011584	-0.000830913	0.000771486	-1.07703	0.281468	0.000551894	0.00104616	0.527543	0.597817
rs34160527	1	85020695	-0.00140576	0.00207559	-0.677282	0.498228	-0.00152195	0.00281362	-0.54092	0.588563
rs7547026	1	85030053	0.000901927	0.00150457	0.59946	0.548866	0.0012271	0.00203975	0.601591	0.547447
rs2911592	1	85040069	0.000544049	0.000498652	1.09104	0.275256	-0.00139451	0.000675936	-2.06307	0.0391066
rs115347546	1	85040070	0.000519485	0.000520734	0.997601	0.318473	-0.000596156	0.000705896	-0.844538	0.398369
rs57674741	1	85044425	0.000604537	0.00172117	0.351235	0.725412	0.00122317	0.00233265	0.524368	0.600023
rs2945152	1	85048641	0.000218586	0.000447888	0.488037	0.625524	-0.000704731	0.000607212	-1.1606	0.245805
rs61768891	1	85052981	0.000421388	0.00165296	0.25493	0.798778	0.00418969	0.00224137	1.86925	0.0615885
rs2945145	1	85062615	0.000409124	0.000492804	0.830196	0.406429	-0.00143872	0.000668758	-2.15133	0.0314508
rs61768892	1	85063155	0.000675241	0.00167531	0.403055	0.686908	0.00435544	0.00227194	1.91705	0.0552321
rs17112268	1	85065152	0.000205318	0.0016984	0.12089	0.903779	0.00117684	0.00230374	0.510837	0.609466
rs75432978	1	85084104	-4.52e-05	0.00139908	-0.0322928	0.974239	-0.000644944	0.00189429	-0.340466	0.733506
rs2945138	1	85084120	-8.45e-05	0.00122124	-0.0692105	0.944822	-0.00597836	0.00165534	-3.61156	0.000304413
rs11164023	1	85089402	0.000982767	0.000519264	1.89262	0.0584098	-0.00102666	0.000703846	-1.45864	0.144666
rs2945134	1	85090394	-0.000485352	0.0012819	-0.378619	0.704971	-0.00142559	0.00173719	-0.820627	0.411859
rs78517413	1	85090816	-0.00083679	0.00077414	-1.08093	0.27973	0.000827715	0.00104961	0.788595	0.430349
rs12757439	1	85091384	0.000495004	0.00045193	1.09531	0.273381	-0.000535487	0.000612671	-0.87402	0.382108
rs75840501	1	85092744	0.000412317	0.00171359	0.240616	0.809853	0.000359326	0.00232322	0.154667	0.877084
rs114147041	1	85095197	1.21e-05	0.00143067	0.00847268	0.99324	-0.0033079	0.00193973	-1.70534	0.0881317
rs12127432	1	85095457	9.64e-06	0.000878474	0.010977	0.991242	-0.000691728	0.00119096	-0.580817	0.561364
rs45512803	1	85097474	-0.00146956	0.00126501	-1.16171	0.245356	0.000118413	0.00171504	0.0690441	0.944955
rs74805603	1	85100296	0.000691771	0.000571208	1.21107	0.225871	4.94e-05	0.000774215	0.0638446	0.949094
rs77372104	1	85100559	0.000650409	0.000711471	0.914176	0.360625	-0.0015762	0.000964773	-1.63375	0.102312
rs78065900	1	85112171	0.00179136	0.00173737	1.03108	0.302506	-0.000985049	0.00235537	-0.418214	0.675791
rs1057746	1	85113229	0.000435182	0.000442914	0.982543	0.325833	-0.000945664	0.000600408	-1.57504	0.115249
rs10493751	1	85121097	0.00187753	0.00149938	1.2522	0.210499	-0.003846	0.00203199	-1.89273	0.0583945
rs80315105	1	85131333	-0.00116369	0.00153879	-0.756239	0.449506	-0.00130975	0.00208674	-0.627652	0.530232
rs6686971	1	85152809	0.000710063	0.000582541	1.21891	0.222881	0.000113994	0.000789938	0.144307	0.885258
rs4579775	1	85153052	-0.000239306	0.000432104	-0.553816	0.579705	0.00149295	0.000585859	2.54831	0.010825
rs114992982	1	85157041	-0.000212461	0.00114421	-0.185683	0.852693	0.00084118	0.00155158	0.542145	0.587719
rs77527325	1	85159539	0.00212485	0.00103151	2.05993	0.0394062	0.000469956	0.00139835	0.33608	0.736811
rs56298589	1	85164034	-0.000522278	0.00179592	-0.290813	0.771194	0.0013466	0.00243576	0.552848	0.580368
rs80212461	1	85164849	-0.000601086	0.000746186	-0.805544	0.420506	-0.000202736	0.00101152	-0.200426	0.841147
rs2911580	1	85165571	0.00106105	0.000973359	1.09009	0.275676	-0.00316286	0.00132004	-2.39603	0.0165744
rs12037175	1	85170927	0.000773963	0.000584977	1.32307	0.185814	7.99e-05	0.00079282	0.100737	0.919759
rs76616451	1	85180449	-0.000453447	0.00157817	-0.287325	0.773864	0.00210623	0.00213914	0.984614	0.324815
rs77808663	1	85180950	0.000972437	0.00135674	0.716745	0.473532	-5.66e-05	0.00183872	-0.0308063	0.975424
rs1770573	1	85193058	0.000221172	0.000681762	0.324412	0.745627	-0.00227457	0.000924655	-2.45991	0.0138977
rs11590454	1	85193190	0.00188234	0.00134827	1.39611	0.162682	0.00120367	0.00182782	0.658527	0.5102
rs818525	1	85198409	-0.00033504	0.000589235	-0.568602	0.569626	-0.00209631	0.000798424	-2.62556	0.00865101
rs79896842	1	85199650	0.00132606	0.000839504	1.57957	0.114206	0.00118335	0.0011381	1.03975	0.298456
rs12758226	1	85203057	0.000151381	0.00122297	0.123782	0.901488	0.00204961	0.00165864	1.23571	0.216566
rs9661716	1	85206329	0.000523248	0.00137099	0.381657	0.702716	-0.00132555	0.00185876	-0.713135	0.475763
rs11161436	1	85206477	0.000182969	0.000473575	0.386357	0.699233	-0.0020397	0.000641848	-3.17786	0.00148383
rs12742021	1	85207385	-0.000790024	0.00107397	-0.735608	0.46197	0.0021321	0.0014565	1.46385	0.143236
rs72954049	1	85208761	0.00348277	0.00187269	1.85977	0.0629197	0.000696537	0.00254075	0.274147	0.783972
rs1998826	1	85210779	0.000762605	0.000443686	1.71879	0.085653	0.0010152	0.000601605	1.68748	0.0915122
rs4463688	1	85214633	0.000245053	0.000435828	0.562269	0.573933	-0.000292674	0.000591063	-0.495165	0.620484
rs10747313	1	85221324	-0.000782861	0.000444461	-1.76137	0.0781763	-0.000856846	0.000602464	-1.42224	0.154959
rs17377079	1	85226813	-0.00129506	0.000660846	-1.9597	0.0500316	-8.82e-05	0.000896294	-0.0983497	0.921655
rs1750488	1	85228603	0.000843458	0.000492156	1.7138	0.086566	-3.31e-05	0.000667277	-0.0495633	0.96047
rs1750484	1	85229792	0.00045767	0.000465037	0.984159	0.325038	0.000562749	0.000630671	0.892302	0.372232
rs10873653	1	85230072	-0.000486768	0.000427589	-1.1384	0.254954	-0.000351358	0.000579574	-0.606234	0.54436
rs12084271	1	85230910	0.004163	0.00196167	2.12217	0.0338246	7.7e-05	0.0026596	0.0289653	0.976892
rs10873654	1	85231088	0.000363035	0.000673882	0.538722	0.590079	0.000797607	0.000913472	0.87316	0.382576
rs75758188	1	85234042	0.00096059	0.00132236	0.726421	0.467581	0.00389431	0.00179221	2.17291	0.0297879
rs77460167	1	85234113	0.00040008	0.000617286	0.648127	0.516903	0.000331553	0.00083692	0.396159	0.691988
rs9661368	1	85234868	-0.000249516	0.000499263	-0.499769	0.617238	1.56e-05	0.000676875	0.0230278	0.981628
rs9661394	1	85235127	-0.000928657	0.000702131	-1.32263	0.185961	-0.000313206	0.000951867	-0.329044	0.742123
rs9701126	1	85239564	-0.000123613	0.00074877	-0.165088	0.868875	0.000509323	0.00101516	0.501718	0.615866
rs78600217	1	85240821	0.000842313	0.00137167	0.614079	0.539164	-0.0020805	0.00185933	-1.11895	0.263164
rs10873656	1	85245596	0.000705393	0.000442841	1.59288	0.111188	0.000552709	0.0006004	0.920568	0.357277
rs72716971	1	85247185	-0.00138575	0.00168323	-0.823272	0.410354	-0.00192354	0.00228372	-0.842282	0.399631
rs57327395	1	85252178	-0.00157788	0.000960578	-1.64264	0.100459	-0.000804375	0.00130205	-0.617774	0.536725
rs61770444	1	85265680	0.000193242	0.0011509	0.167906	0.866658	0.00148853	0.00156023	0.954048	0.34006
rs72716996	1	85269521	0.000752461	0.00123988	0.60688	0.543931	0.000738725	0.00168094	0.439471	0.66032
rs12060440	1	85271172	0.000625622	0.0012791	0.48911	0.624764	-0.00192181	0.00173466	-1.10789	0.267911
rs2892845	1	85275826	-0.000568551	0.00116926	-0.486247	0.626792	0.000632303	0.00158492	0.39895	0.68993
rs146914144	1	85276196	-0.000318002	0.00122657	-0.259262	0.795434	-0.00173004	0.0016624	-1.04069	0.298021
rs9728717	1	85290409	0.000556328	0.000537137	1.03573	0.30033	0.000986159	0.000728169	1.3543	0.175642
rs1409213	1	85290827	-0.000837498	0.000452435	-1.85109	0.0641576	-0.000510509	0.000613376	-0.832294	0.405243
rs2389786	1	85306009	0.000354829	0.000487776	0.727442	0.466956	-0.00050708	0.000661229	-0.766874	0.443157
rs115590628	1	85308198	0.00132121	0.00132657	0.995959	0.319271	-0.00242569	0.00180014	-1.3475	0.177822
rs1983853	1	85311192	-0.000124639	0.000673053	-0.185184	0.853085	-0.000115226	0.000912612	-0.12626	0.899526
rs4907008	1	85316872	-0.000235215	0.000428516	-0.548907	0.58307	7.25e-05	0.000580939	0.124736	0.900733
rs942684	1	85319822	-0.00163961	0.000969184	-1.69174	0.0906958	0.000304285	0.00131405	0.231563	0.816877
rs61383654	1	85320077	9.82e-05	0.00122985	0.0798398	0.936365	-0.00239448	0.00166783	-1.43568	0.151093
rs116379596	1	85325214	0.000487753	0.00145501	0.335222	0.737458	-0.00323384	0.00197277	-1.63924	0.101164
rs61469378	1	85331918	-0.00130513	0.00103838	-1.25689	0.208793	-0.000616836	0.00140756	-0.438232	0.661218
rs1325274	1	85332530	0.00093636	0.000625031	1.4981	0.134107	0.000739615	0.000847549	0.872651	0.382854
rs78363553	1	85332664	0.00131214	0.00161758	0.811178	0.417264	-0.00242496	0.00219318	-1.10568	0.268866
rs12756373	1	85333182	-0.000721466	0.000757398	-0.952558	0.340815	7.27e-05	0.00102691	0.0707507	0.943596
rs114856802	1	85334238	0.00155579	0.00168085	0.925603	0.354653	0.00109968	0.0022801	0.482295	0.629597
rs7512497	1	85335709	-0.000237374	0.000433454	-0.547633	0.583944	-5.02e-06	0.00058765	-0.00854556	0.993182
rs7516120	1	85337178	0.000365534	0.000938786	0.389368	0.697004	0.00193035	0.00127266	1.51679	0.129321
rs10157361	1	85341029	-0.000132076	0.000447194	-0.295343	0.767732	-0.000403005	0.000606206	-0.6648	0.506179
rs13374798	1	85342483	0.000379372	0.000667799	0.568093	0.569972	0.00132908	0.000905293	1.46812	0.142072
rs78014620	1	85345941	0.00102282	0.0012757	0.801774	0.422684	-0.00033107	0.00172861	-0.191524	0.848116
rs17116969	1	85346033	-0.00109545	0.000891266	-1.22909	0.219039	-0.00220711	0.00120824	-1.82671	0.0677443
rs17116974	1	85346282	0.00112456	0.00140787	0.798766	0.424427	-0.000191686	0.0019088	-0.100422	0.920009
rs6663709	1	85346387	1.31e-05	0.000523289	0.0250111	0.980046	-5.51e-05	0.000709346	-0.0776354	0.938118
rs1536119	1	85350320	6.51e-06	0.000436808	0.0148981	0.988113	-0.000593121	0.000592307	-1.00137	0.316647
rs35711882	1	85350903	0.000940416	0.000917684	1.02477	0.305472	0.00247997	0.00124487	1.99215	0.0463555
rs74096182	1	85355332	-0.00050159	0.00156241	-0.321036	0.748183	-0.00128753	0.0021176	-0.60801	0.543181
rs6694027	1	85360854	-6.68e-06	0.000482269	-0.0138529	0.988947	-0.000350958	0.000653769	-0.536823	0.591391
rs79512975	1	85362276	-0.000220965	0.000830353	-0.26611	0.790155	0.00131714	0.00112506	1.17073	0.241708
rs7541524	1	85365257	4.03e-05	0.000476711	0.0844687	0.932684	-0.000450184	0.000646305	-0.69655	0.486085
rs4907013	1	85371391	-0.000172532	0.000447398	-0.385635	0.699767	-0.000422633	0.000606526	-0.696809	0.485923
rs115921400	1	85376235	0.000104665	0.00129651	0.0807282	0.935658	-0.00159052	0.00175767	-0.904904	0.365517
rs12136250	1	85384472	0.000351034	0.000879605	0.399081	0.689834	0.00106491	0.00119242	0.893063	0.371824
rs115611917	1	85385242	-0.000139874	0.00130045	-0.107558	0.914346	-0.00150369	0.00176271	-0.853054	0.39363
rs12409566	1	85385298	-3.18e-05	0.000470132	-0.0676048	0.9461	0.000345008	0.000636923	0.54168	0.58804
rs12137331	1	85385584	0.000331746	0.000832872	0.398316	0.690398	0.0010512	0.00112925	0.930878	0.351917
rs35999179	1	85388878	0.000313863	0.00082889	0.378654	0.704945	0.00131497	0.00112383	1.17007	0.241973
rs3738572	1	85391140	-0.000248376	0.000428221	-0.580018	0.561903	-0.000585602	0.000580514	-1.00876	0.313088
rs114999175	1	85393863	0.0011077	0.00166849	0.663896	0.506757	0.00266861	0.00226126	1.18014	0.237944
rs74783931	1	85394208	-0.000264711	0.000997211	-0.265451	0.790662	0.000901653	0.00135275	0.666533	0.505071
rs11161488	1	85394498	-0.000235915	0.000466539	-0.505672	0.613088	-6.28e-05	0.000632455	-0.0993486	0.920862
rs55956202	1	85396055	-0.00107762	0.000972886	-1.10765	0.268015	-0.0013727	0.00131891	-1.04078	0.297977
rs17379254	1	85398366	-0.00196872	0.00130569	-1.5078	0.131608	0.000638004	0.00177071	0.360309	0.718616
rs12124212	1	85399781	-0.00020375	0.000462672	-0.440377	0.659664	7.22e-05	0.00062719	0.115157	0.908321
rs619501	1	85403145	6.71e-05	0.000428413	0.156733	0.875456	0.000783828	0.000580703	1.34979	0.177084
rs1530103	1	85407609	-0.000555122	0.000661243	-0.839512	0.401183	-0.001098	0.000896263	-1.22509	0.220544
rs17117919	1	85407863	0.00101143	0.00101326	0.9982	0.318183	0.0010705	0.00137425	0.77897	0.435998
rs72718779	1	85409252	-0.000110206	0.000965778	-0.114111	0.90915	-0.000350546	0.00130915	-0.267766	0.78888
rs12138367	1	85416796	0.000508728	0.000489565	1.03914	0.298739	-0.000670671	0.000663749	-1.01043	0.312291
rs76624861	1	85416840	9.94e-05	0.000800512	0.124147	0.901199	-0.000369666	0.00108519	-0.340647	0.73337
rs677476	1	85418307	0.000159672	0.000426694	0.374206	0.708251	-0.000493112	0.000578454	-0.852465	0.393957
rs114229971	1	85423295	-0.000932082	0.00143032	-0.651659	0.514621	0.00200885	0.00193938	1.03582	0.300285
rs55640042	1	85429120	-0.00027895	0.00106478	-0.261979	0.793337	-0.000612391	0.00144309	-0.42436	0.671303
rs74761855	1	85432947	0.000391439	0.000607555	0.644285	0.519391	-0.000172853	0.00082342	-0.209921	0.833729
rs574954	1	85436926	1.64e-05	0.000449381	0.0365579	0.970838	-0.000336907	0.000609203	-0.553029	0.580244
rs531423	1	85440837	0.000240792	0.000426981	0.563942	0.572794	-0.000377502	0.000578929	-0.65207	0.514357
rs115527315	1	85461664	-0.000471529	0.00150329	-0.313664	0.753777	0.00266631	0.00203763	1.30853	0.190693
rs115083135	1	85463594	-0.000635125	0.00151041	-0.420499	0.674122	0.00269989	0.00204747	1.31865	0.187287
rs74095727	1	85464046	0.000621192	0.00102265	0.607432	0.543565	0.00022245	0.00138614	0.160481	0.872502
rs116567321	1	85464083	0.0011225	0.00122257	0.91815	0.358541	0.000649011	0.00165756	0.391547	0.695393
rs116028235	1	85473844	0.0012087	0.00109762	1.1012	0.270812	0.00150902	0.00148796	1.01415	0.310511
rs77310092	1	85483669	0.00144764	0.00117972	1.2271	0.219786	0.00112496	0.00160032	0.702959	0.482082
rs17371282	1	85485248	0.000772675	0.000980968	0.787666	0.430893	-0.000634781	0.00132958	-0.477429	0.633057
rs12735211	1	85489500	-0.000784552	0.000772523	-1.01557	0.309835	-0.00170655	0.0010474	-1.62932	0.103247
rs12131339	1	85499566	-0.000234321	0.00122108	-0.191897	0.847823	-0.000343734	0.00165498	-0.207697	0.835466
rs34369266	1	85501138	0.00165059	0.00148364	1.11253	0.265912	-0.000922366	0.00201197	-0.458439	0.646637
rs78830629	1	85514744	-0.00114658	0.0012559	-0.912953	0.361268	-0.0020358	0.00170176	-1.19629	0.231583
rs6688354	1	85520854	9.57e-05	0.000636342	0.150462	0.880401	-0.000452797	0.000862521	-0.524969	0.599605
rs4907127	1	85523689	0.000387677	0.000705408	0.549578	0.582609	0.000245077	0.000956286	0.25628	0.797735
rs12034421	1	85528006	0.000111309	0.000437659	0.254328	0.799242	-0.00038728	0.00059349	-0.652546	0.514049
rs11161516	1	85529252	0.000229121	0.00070051	0.327078	0.743609	3.75e-05	0.000949752	0.0394595	0.968524
rs4907020	1	85530864	0.000407113	0.000700298	0.581342	0.56101	6.46e-06	0.000949397	0.00680859	0.994568
rs76261464	1	85534649	-0.0004601	0.00101629	-0.452725	0.650747	-0.000565883	0.00137739	-0.410836	0.681193
rs1037742	1	85539804	-0.000467588	0.000433958	-1.0775	0.28126	-4.55e-05	0.00058835	-0.0773264	0.938364
rs12079571	1	85541164	0.000110725	0.000517471	0.213973	0.830568	7.82e-05	0.00070177	0.111481	0.911235
rs7534574	1	85547945	-0.000404146	0.000428117	-0.944008	0.345166	1.49e-05	0.00058029	0.0256698	0.979521
rs11586859	1	85550919	-0.000343965	0.000743572	-0.462585	0.643662	-0.000323077	0.00100793	-0.320533	0.748564
rs77364785	1	85555621	0.000732277	0.00100912	0.725657	0.46805	0.0016637	0.00136816	1.21601	0.223981
rs76828696	1	85557848	0.000742225	0.00101909	0.728319	0.466419	0.000175761	0.00138124	0.127249	0.898743
rs709764	1	85560264	0.00024336	0.00080322	0.302981	0.761904	0.000207095	0.00108894	0.190181	0.849167
rs709766	1	85561546	-0.000123096	0.000431962	-0.284969	0.775668	0.000285909	0.000585581	0.488247	0.625375
rs709767	1	85561954	0.000377358	0.000427169	0.883393	0.377025	0.000158945	0.000579283	0.274382	0.783791
rs10747316	1	85581281	0.000385761	0.000452446	0.852612	0.393875	0.000593679	0.000613491	0.967706	0.333192
rs116578934	1	85581898	-0.000186263	0.00140981	-0.132119	0.89489	0.00200325	0.00191088	1.04834	0.294483
rs17380775	1	85583741	0.000983667	0.00133669	0.735895	0.461795	0.00336889	0.00181297	1.85821	0.0631403
rs17121745	1	85589842	0.00136116	0.000857909	1.5866	0.112604	0.000366778	0.00116298	0.315379	0.752474
rs11356964	1	85589939	7.25e-05	0.000478451	0.151497	0.879583	-2.09e-05	0.000648607	-0.0322761	0.974252
rs709782	1	85594020	-0.000649926	0.000895097	-0.726096	0.46778	-0.0018552	0.00121314	-1.52925	0.126202
rs2305930	1	85594392	0.00116658	0.000860461	1.35576	0.175177	0.000145149	0.00116657	0.124424	0.90098
rs709783	1	85594466	-0.000363079	0.000601078	-0.604047	0.545813	0.000260116	0.000814942	0.319183	0.749588
rs817476	1	85596749	-0.000377852	0.000600163	-0.629583	0.528968	0.000441527	0.00081369	0.542622	0.58739
rs817479	1	85600326	0.000111215	0.000522592	0.212815	0.831472	0.000333621	0.000708391	0.470956	0.637672
rs71652690	1	85606802	0.00108601	0.00100775	1.07765	0.28119	-0.000216544	0.001366	-0.158523	0.874044
rs817392	1	85612739	0.000415989	0.0007827	0.531479	0.595087	0.00160513	0.00106113	1.51265	0.130369
rs75553788	1	85614461	-0.000376803	0.00099704	-0.377922	0.705489	-0.000824848	0.00135172	-0.610223	0.541715
rs115847127	1	85625880	0.00188079	0.00145299	1.29443	0.195518	0.000746673	0.00197016	0.378991	0.704695
rs4489573	1	85633408	0.000409647	0.000452871	0.904556	0.365701	-0.000723876	0.000614025	-1.1789	0.238438
rs817435	1	85638042	0.000515842	0.000586942	0.878864	0.379476	0.00135549	0.000795692	1.70354	0.0884685
rs61136219	1	85638617	-0.000579266	0.000497777	-1.16371	0.244544	0.000926183	0.00067476	1.37261	0.169874
rs2054238	1	85641427	-0.00116697	0.000918275	-1.27082	0.203792	-0.00196254	0.00124442	-1.57708	0.114778
rs35693347	1	85643663	-0.000104648	0.000900081	-0.116265	0.907443	-0.000651862	0.0012202	-0.534224	0.593187
rs56191061	1	85655916	0.00154141	0.000915827	1.68308	0.0923616	0.000846333	0.00124168	0.681604	0.49549
rs61756695	1	85655931	-0.0015292	0.00155416	-0.983939	0.325146	0.00157287	0.00210659	0.746642	0.45528
rs55806921	1	85663891	0.000403344	0.000955245	0.422241	0.672849	0.000317224	0.00129513	0.244936	0.806506
rs12121540	1	85666156	-0.000265442	0.000490261	-0.541431	0.588211	-0.000878663	0.000664505	-1.32228	0.186075
rs115250308	1	85679385	0.000500344	0.00146854	0.340707	0.733324	0.00386183	0.00199068	1.93995	0.0523868
rs709790	1	85679397	-0.000832324	0.00044321	-1.87794	0.0603897	-0.000318765	0.000600885	-0.530492	0.595771
rs1498380	1	85690187	-0.00110922	0.000492471	-2.25236	0.0243005	0.000915606	0.000667767	1.37115	0.17033
rs116144222	1	85692824	-0.00161726	0.000911733	-1.77383	0.076093	-0.000921403	0.00123591	-0.745528	0.455953
rs17123650	1	85694671	-0.00025501	0.000514845	-0.495313	0.620379	-0.000909981	0.00069805	-1.3036	0.192369
rs12037869	1	85694986	0.000662486	0.000769765	0.860634	0.38944	0.000498661	0.00104404	0.477629	0.632915
Affx-15118498	1	85699976	0.000372618	0.000813941	0.457795	0.6471	0.00210633	0.00110348	1.9088	0.0562887
rs11161566	1	85713352	0.00026519	0.000770991	0.34396	0.730877	0.000444902	0.00104525	0.42564	0.670371
rs4949926	1	85724328	-0.000169947	0.000513313	-0.331078	0.740586	-0.000847294	0.000695891	-1.21757	0.22339
rs10493763	1	85727218	0.000440948	0.000528042	0.835063	0.403683	-0.00109919	0.000715828	-1.53555	0.12465
rs2735588	1	85731321	-0.000109416	0.000465855	-0.234871	0.814309	-0.000323024	0.000631562	-0.511468	0.609024
rs962409	1	85732941	-0.000509218	0.000427021	-1.19249	0.233071	0.000916128	0.000578817	1.58276	0.113477
rs3768235	1	85733374	0.000169529	0.00091879	0.184513	0.853611	0.00131813	0.00124496	1.05877	0.289706
rs11576939	1	85742012	-0.00100491	0.000462569	-2.17246	0.029822	0.000741319	0.00062714	1.18206	0.237182
rs2735592	1	85743741	-0.000143631	0.000465428	-0.3086	0.757626	-0.00025233	0.000631164	-0.399785	0.689315
rs116057745	1	85746632	0.000652801	0.00139733	0.467178	0.640373	-0.000811313	0.00189412	-0.428332	0.66841
rs75844775	1	85748476	-0.00115837	0.00127515	-0.908425	0.363655	-0.000894526	0.00172917	-0.517314	0.604937
rs35783363	1	85754100	0.00066984	0.000764015	0.876736	0.380631	0.000468319	0.0010357	0.452176	0.651143
rs11161588	1	85763861	-0.000330832	0.000476853	-0.693781	0.48782	0.00129081	0.000646618	1.99624	0.0459082
rs34983308	1	85764134	0.000619477	0.000989056	0.626331	0.531098	-0.000583037	0.00134099	-0.434782	0.663721
rs11161590	1	85764998	0.000144255	0.000438494	0.328979	0.742172	0.00100327	0.000594449	1.68774	0.0914629
rs233100	1	85772009	0.000465774	0.000431938	1.07834	0.280884	-0.000514513	0.000585601	-0.878607	0.379615
rs233114	1	85786957	0.00040932	0.000439808	0.930679	0.352021	-0.000781915	0.000596177	-1.31155	0.189674
rs1498374	1	85787334	0.000967298	0.000526285	1.83798	0.0660669	-0.000828423	0.000713591	-1.16092	0.245675
rs72954638	1	85826140	-0.000402023	0.000722895	-0.55613	0.578123	-6.5e-06	0.000979611	-0.00663084	0.994709
rs12041140	1	85834049	0.0032606	0.00173815	1.8759	0.0606695	0.000346023	0.00235655	0.146835	0.883263
rs75481609	1	85834202	0.00161986	0.00128969	1.25601	0.209114	-0.00279613	0.00174765	-1.59993	0.109614
rs35092233	1	85845821	-0.000184339	0.000480491	-0.383646	0.701241	0.00094542	0.000651375	1.45142	0.146663
rs41289749	1	85845872	0.000243499	0.000831548	0.292826	0.769655	-0.00040621	0.00112683	-0.36049	0.718481
rs74957053	1	85856504	-0.00117288	0.00112261	-1.04478	0.296127	0.00175187	0.00152161	1.15133	0.249599
rs10873701	1	85860374	-0.000448926	0.000566577	-0.792347	0.428159	-0.000302747	0.000768111	-0.394144	0.693475
rs80164976	1	85874960	-0.000448654	0.00106529	-0.421155	0.673642	0.000949571	0.00144414	0.657536	0.510837
rs114751860	1	85883897	-0.000744729	0.00174912	-0.425775	0.670272	-0.00465545	0.00237113	-1.96339	0.0496018
rs17388437	1	85893389	0.000744152	0.000944742	0.787678	0.430886	-0.000862887	0.00128089	-0.673663	0.500526
rs12743049	1	85897386	0.000768283	0.000521166	1.47416	0.140439	-0.000877664	0.000706532	-1.24221	0.214159
rs34749578	1	85900964	0.000825151	0.00136017	0.606653	0.544081	-0.00150714	0.00184426	-0.817204	0.413813
rs75778210	1	85906730	0.000938467	0.00108	0.868948	0.384876	-0.000394453	0.00146417	-0.269403	0.78762
rs61783054	1	85915221	0.000461984	0.000792676	0.582816	0.560018	0.000278555	0.00107466	0.259202	0.795479
rs74098835	1	85915373	0.000651904	0.000516824	1.26137	0.207178	-0.00109125	0.000700665	-1.55744	0.119366
rs506733	1	85922661	0.000302854	0.000444609	0.681168	0.495766	-0.000735883	0.000602585	-1.22121	0.222007
rs113031270	1	85922982	0.000577856	0.00205273	0.281507	0.778322	-0.00137431	0.00278342	-0.49375	0.621483
rs12568675	1	85924464	-0.000564374	0.000643379	-0.877203	0.380377	-0.000408849	0.000872087	-0.468817	0.639201
rs17389081	1	85924951	-0.000322354	0.001055	-0.30555	0.759948	0.000878658	0.00143121	0.613928	0.539263
rs1523991	1	85925978	-0.000547402	0.000435692	-1.25639	0.208974	0.00053625	0.000590511	0.908112	0.36382
rs11161619	1	85928811	9.29e-05	0.000895418	0.103717	0.917394	0.00129936	0.00121434	1.07001	0.284617
rs114693481	1	85940186	0.000303676	0.0014672	0.206977	0.836028	0.00102718	0.00198875	0.516497	0.605508
rs1146387	1	85941299	-0.000296174	0.000491563	-0.602515	0.546832	-0.000477888	0.000666404	-0.717115	0.473304
rs10493765	1	85941403	-0.000104401	0.000458351	-0.227775	0.819821	-0.000216503	0.000621344	-0.348442	0.727508
rs596520	1	85944749	0.000781561	0.000430393	1.81593	0.0693828	0.000120242	0.000583452	0.206087	0.836723
rs72724665	1	85949026	-0.000326474	0.00164476	-0.198493	0.84266	0.000902848	0.00222992	0.404878	0.685567
rs114275915	1	85949338	-1.02e-05	0.0015329	-0.00667969	0.99467	0.00140384	0.0020773	0.6758	0.499168
rs76002294	1	85949535	0.0017674	0.00103872	1.70151	0.0888474	-0.000104252	0.00140832	-0.074026	0.94099
rs17127810	1	85954509	-3.86e-05	0.000670037	-0.0575653	0.954095	0.000185341	0.000908388	0.204033	0.838328
rs17099243	1	85955709	-0.000839898	0.000516112	-1.62736	0.103663	5.08e-06	0.000699511	0.00726508	0.994203
rs6661976	1	85960515	-0.000489362	0.000446437	-1.09615	0.273014	0.000502629	0.00060518	0.830544	0.406232
rs112270595	1	85964088	-0.00214034	0.00111181	-1.92509	0.0542189	-8.99e-05	0.00150741	-0.0596399	0.952442
rs7551398	1	85964235	-0.00336564	0.00186515	-1.80449	0.0711563	8.04e-05	0.00252732	0.031828	0.974609
rs511373	1	85965534	0.000710352	0.000636985	1.11518	0.264775	-0.000822967	0.000863492	-0.953068	0.340556
rs7552549	1	85968232	0.00178707	0.00111489	1.60291	0.108956	-0.001073	0.00151142	-0.709931	0.477747
rs12742253	1	85970975	0.00102364	0.000464417	2.20415	0.0275146	0.000176111	0.000629586	0.279725	0.779688
rs61785199	1	85972286	-0.000727552	0.000512151	-1.42058	0.15544	-0.000285626	0.000694343	-0.411362	0.680807
rs10493769	1	85972426	-0.000506592	0.000465128	-1.08914	0.276091	0.00021596	0.000630523	0.342509	0.731968
rs12063095	1	85975457	0.00181371	0.00111936	1.62031	0.105167	0.000706977	0.00151739	0.465918	0.641274
rs71654706	1	85983660	0.00111896	0.000706141	1.58461	0.113055	0.000876044	0.000957419	0.915006	0.360189
rs2254557	1	86000272	-0.00272405	0.00168508	-1.61657	0.105973	-0.00173646	0.00228341	-0.760468	0.446975
rs17099678	1	86006208	0.00121711	0.00131193	0.92773	0.353549	-0.00139196	0.00177863	-0.7826	0.433863
rs34623281	1	86006295	0.000894697	0.00104753	0.8541	0.39305	-0.00200789	0.00142038	-1.41363	0.157473
rs79068413	1	86006771	0.00096779	0.00094095	1.02852	0.303704	-0.00175745	0.00127582	-1.37751	0.168356
rs34181267	1	86008146	0.00162227	0.000701601	2.31224	0.0207651	0.000746838	0.000951831	0.784633	0.432669
rs11161635	1	86008940	0.00047316	0.000495337	0.95523	0.339462	-0.000174926	0.000671323	-0.26057	0.794425
rs114918121	1	86010196	-2.09e-05	0.00110381	-0.0189313	0.984896	0.000958739	0.00149598	0.640876	0.521604
rs1524004	1	86011057	0.00026587	0.000446637	0.59527	0.551664	-0.000390421	0.000605421	-0.644875	0.519009
rs1524002	1	86011289	1.46e-05	0.000558751	0.0260947	0.979182	-0.000624603	0.000757789	-0.824243	0.409802
rs56327957	1	86011549	-0.000825131	0.000577143	-1.42968	0.152809	0.000369614	0.000782444	0.472385	0.636653
rs7536438	1	86014249	0.00034809	0.000436733	0.797031	0.425434	-1.31e-05	0.000592199	-0.0220466	0.982411
rs7531068	1	86016103	-0.000620725	0.000725389	-0.855713	0.392157	-8.98e-05	0.000982927	-0.0913711	0.927198
rs17127877	1	86018324	0.00113502	0.000773555	1.46728	0.1423	0.000460702	0.0010486	0.439349	0.660409
rs12405017	1	86018543	0.00029868	0.00154102	0.193819	0.846318	0.00152411	0.00209013	0.729195	0.465883
rs71654710	1	86022361	0.000942029	0.00115416	0.816201	0.414386	-0.000450063	0.00156468	-0.287639	0.773623
rs1378226	1	86038738	-0.00121042	0.000735322	-1.64611	0.0997424	-0.000411837	0.000996586	-0.413247	0.679426
rs75408726	1	86039973	-0.000533735	0.000527984	-1.01089	0.312069	-0.00109482	0.000715728	-1.52966	0.126102
rs9658586	1	86047909	0.00157501	0.00143441	1.09802	0.272197	0.00149659	0.00194511	0.769411	0.44165
rs12756618	1	86052888	0.000193112	0.00101099	0.191014	0.848515	-0.00188262	0.00137038	-1.3738	0.169506
rs4370804	1	86052985	-6.37e-05	0.000487485	-0.130634	0.896065	0.00110221	0.000660819	1.66795	0.0953266
rs4949910	1	86058907	-0.000462134	0.000833582	-0.554395	0.579309	0.00313087	0.00112978	2.77122	0.00558507
rs113704630	1	86064515	-0.002814	0.00110938	-2.53655	0.0111956	7.72e-05	0.00150384	0.0513276	0.959065
rs115069373	1	86065577	-0.000149787	0.00163477	-0.0916258	0.926995	-0.000303136	0.00221738	-0.136709	0.891261
rs114781207	1	86067818	0.00136676	0.00177189	0.771357	0.440496	0.00490681	0.00240194	2.04285	0.0410682
rs9803850	1	86070444	0.00163663	0.000491489	3.32994	0.000868742	0.000677334	0.000666293	1.01657	0.309358
rs77815098	1	86072368	0.00116326	0.00063628	1.82823	0.0675167	0.000410659	0.000862789	0.475967	0.634098
rs7532729	1	86086459	0.000220722	0.000822361	0.2684	0.788391	-0.000409922	0.00111495	-0.367661	0.713127
rs12565129	1	86087287	-0.000562243	0.000857431	-0.65573	0.511998	-0.000158837	0.00116254	-0.136629	0.891324
rs7520491	1	86098196	0.00103593	0.000426797	2.42722	0.0152154	-0.00061545	0.000578629	-1.06363	0.287495
rs17128018	1	86101704	-0.00161942	0.000983096	-1.64727	0.0995043	-0.00135915	0.00133266	-1.01988	0.307787
rs36056288	1	86106292	0.00279236	0.000777604	3.59098	0.000329486	-0.000989068	0.0010542	-0.938217	0.348134
rs821401	1	86120116	-0.000507493	0.000433936	-1.16951	0.242199	0.000793537	0.000588233	1.34902	0.177332
rs3767163	1	86121895	0.00157504	0.000473078	3.32934	0.000870628	-6.97e-05	0.000641387	-0.108684	0.913453
rs12739713	1	86150378	0.00133058	0.00044661	2.97929	0.00288938	-6.54e-05	0.000605489	-0.108033	0.91397
rs17399721	1	86173943	-0.000141009	0.000813179	-0.173405	0.862333	-0.00233007	0.00110233	-2.11376	0.0345363
rs11161664	1	86185379	0.00118826	0.000431555	2.75343	0.00589782	-0.00078909	0.000585178	-1.34846	0.177511
rs114539029	1	86191757	-0.000247646	0.00170826	-0.14497	0.884734	0.00444821	0.00231451	1.92188	0.0546219
rs11161667	1	86194192	0.00100253	0.000427162	2.34697	0.0189276	-0.000682176	0.000579217	-1.17776	0.238895
rs444875	1	86223922	-0.00337854	0.00116941	-2.8891	0.00386373	0.00120431	0.00158581	0.75943	0.447596
rs417887	1	86226926	-0.000109951	0.000526019	-0.209024	0.83443	-0.00019841	0.000713008	-0.278272	0.780804
rs17400906	1	86228001	0.00253407	0.00142216	1.78185	0.0747741	-0.000809456	0.00192781	-0.419884	0.674571
rs366516	1	86234936	-0.00092339	0.0005542	-1.66617	0.095681	-0.000736323	0.000751322	-0.980036	0.327069
rs115219807	1	86242017	-0.000727506	0.00143722	-0.50619	0.612724	0.00156449	0.00194874	0.80282	0.42208
rs313717	1	86256261	-0.00153932	0.000786985	-1.95597	0.0504696	0.000993383	0.00106689	0.931105	0.3518
rs366187	1	86265259	-0.000192109	0.000435018	-0.441611	0.658771	0.00096632	0.00058967	1.63875	0.101267
rs76408018	1	86265690	-0.000870689	0.00140065	-0.621633	0.534183	-0.000781343	0.00189897	-0.411456	0.680739
rs34503069	1	86276397	0.00168146	0.000784414	2.14358	0.0320672	-0.00161784	0.00106327	-1.52157	0.128117
rs313746	1	86278315	-0.000417308	0.000427889	-0.975271	0.329427	0.000577666	0.000580068	0.995859	0.31932
rs17402103	1	86286513	-0.000420062	0.000931901	-0.450758	0.652164	0.000323566	0.00126331	0.256125	0.797854
rs11161687	1	86301640	0.000968175	0.000430554	2.24867	0.0245342	-0.000824409	0.000583846	-1.41203	0.157941
rs115578936	1	86309036	0.000698418	0.00103564	0.674385	0.500067	0.00136341	0.00140424	0.970919	0.331589
rs6576793	1	86312702	-0.000962383	0.000570664	-1.68643	0.0917145	0.000330454	0.000773624	0.42715	0.66927
rs115447761	1	86325732	-6.3e-05	0.00110134	-0.0572397	0.954354	-0.000123458	0.0014936	-0.0826581	0.934123
rs79683227	1	86331588	-0.000497289	0.00174131	-0.285584	0.775197	-0.000515891	0.00236105	-0.218501	0.827039
rs2256515	1	86332638	-0.000434121	0.000430926	-1.00741	0.313737	0.000746189	0.000584253	1.27717	0.201544
rs12739425	1	86341853	0.00130715	0.000505897	2.58383	0.00977154	-0.000832411	0.000685789	-1.2138	0.224825
rs10493776	1	86369933	-3.69e-05	0.000669276	-0.0551691	0.956004	0.00174632	0.000907491	1.92434	0.0543132
Affx-52325897	1	86377024	-0.000553422	0.00044818	-1.23482	0.216898	-1.1e-05	0.00060741	-0.0180374	0.985609
rs114031885	1	86379315	0.00470291	0.00139541	3.37026	0.000751061	0.00268558	0.00189223	1.41927	0.155821
rs12136742	1	86380987	-0.000490958	0.000457584	-1.07293	0.283301	9.14e-06	0.00062021	0.0147373	0.988242
rs11578202	1	86392577	2.2e-05	0.000838381	0.0262109	0.979089	0.000412689	0.00113649	0.363127	0.71651
rs79159470	1	86407510	-0.00108882	0.00181553	-0.599728	0.548688	-0.00153314	0.00246044	-0.623117	0.533208
rs1393551	1	86407558	0.00182802	0.00152897	1.19558	0.23186	0.000224353	0.00207335	0.108208	0.913831
rs72712765	1	86413112	0.00143267	0.000913393	1.56851	0.116763	-0.00196387	0.00123807	-1.58624	0.112686
rs116357557	1	86416747	-0.000227327	0.00136722	-0.166269	0.867945	-0.000542617	0.00185389	-0.29269	0.769759
rs1354245	1	86416972	-0.000536275	0.00046253	-1.15944	0.246279	-0.00029154	0.000627068	-0.464926	0.641985
rs72712778	1	86421492	-0.00019467	0.000594845	-0.327261	0.743471	-0.000375351	0.000806252	-0.465551	0.641537
rs74969241	1	86426837	0.000314812	0.00144287	0.218185	0.827285	-7.99e-05	0.00195553	-0.0408484	0.967417
rs116045312	1	86431867	-0.000729867	0.00203498	-0.35866	0.719849	-0.00217649	0.00275959	-0.788701	0.430287
Affx-35371236	1	86432521	0.000897856	0.00149607	0.600143	0.548412	0.00112672	0.0020286	0.555418	0.578609
rs115154373	1	86437216	-0.000358593	0.00152887	-0.234547	0.81456	0.000926911	0.00207189	0.447376	0.654604
rs78989463	1	86442500	-0.000481921	0.00104479	-0.461262	0.644611	0.00122039	0.00141642	0.861604	0.388906
rs10493780	1	86450400	-7.27e-05	0.000670167	-0.108506	0.913595	0.00181557	0.000908695	1.99799	0.0457185
rs12035544	1	86455740	0.000473192	0.00111633	0.423883	0.671652	-0.00081013	0.0015132	-0.535376	0.592391
rs4912453	1	86457334	0.000106794	0.000426003	0.250688	0.802056	0.000712801	0.0005775	1.23429	0.217097
rs55904471	1	86460233	-7.52e-05	0.000431924	-0.174156	0.861743	-0.000496696	0.000585472	-0.848368	0.396234
rs663463	1	86466394	0.000156872	0.000651222	0.240888	0.809642	-0.000708937	0.000883374	-0.802534	0.422245
rs111776471	1	86481121	0.00117174	0.00142856	0.820225	0.412088	0.00130991	0.00193686	0.676304	0.498848
rs5775882	1	86487992	-0.000401734	0.000438827	-0.915472	0.359944	-0.000481898	0.000595181	-0.809666	0.418133
rs641712	1	86488232	0.00043375	0.000482709	0.898575	0.36888	3.01e-05	0.000654454	0.0459363	0.963361
rs12145024	1	86489601	-0.000725856	0.000757409	-0.95834	0.337892	-0.000111609	0.00102689	-0.108686	0.913451
rs114257232	1	86489975	-0.00159627	0.00211339	-0.755312	0.450062	0.00176213	0.00286544	0.61496	0.538582
rs150349210	1	86496393	-0.000277693	0.00133688	-0.207717	0.83545	0.000657946	0.00181263	0.362979	0.716621
rs72716132	1	86499121	5.23e-06	0.00117497	0.00444699	0.996452	0.00196693	0.00159248	1.23514	0.21678
rs610639	1	86507518	-1.67e-05	0.00043339	-0.03861	0.969201	-0.000181104	0.000587399	-0.308316	0.757842
rs60891279	1	86512536	-0.000305724	0.000604139	-0.50605	0.612822	0.000134621	0.000819066	0.16436	0.869448
rs597669	1	86514750	-8.76e-05	0.000670042	-0.130728	0.89599	0.000342012	0.000908391	0.376503	0.706543
rs11161724	1	86516841	2.09e-05	0.000679108	0.0307516	0.975468	-0.000901554	0.000920537	-0.979379	0.327394
rs689040	1	86527070	-1.71e-05	0.000608093	-0.0281439	0.977547	0.000774861	0.000824511	0.939782	0.34733
rs78319869	1	86527276	-0.00036716	0.0015239	-0.240935	0.809606	0.000326256	0.00206586	0.157928	0.874514
rs78746115	1	86534357	0.000270146	0.000454166	0.594817	0.551966	0.0006772	0.000615551	1.10015	0.271267
rs17415754	1	86550416	-6.18e-05	0.00115454	-0.0535613	0.957285	-0.00231586	0.00156517	-1.47962	0.138975
rs36170115	1	86554422	0.00157705	0.00144848	1.08877	0.276258	-0.00282147	0.00196365	-1.43685	0.150762
rs1336054	1	86562052	0.000740651	0.00061095	1.21229	0.225401	-0.00055696	0.000828304	-0.67241	0.501323
rs116401847	1	86563464	-0.000383177	0.00105332	-0.363778	0.716024	0.00084822	0.00142878	0.593668	0.552735
rs1605416	1	86563718	1.44e-05	0.00104967	0.0137194	0.989054	0.00131245	0.00142303	0.922294	0.356376
rs12745520	1	86565531	0.000295482	0.000999443	0.295647	0.7675	-0.000945924	0.00135488	-0.698159	0.485078
rs6670074	1	86566844	0.000283095	0.000911283	0.310655	0.756063	-0.00102767	0.00123562	-0.831705	0.405576
rs2221589	1	86570982	-5.56e-05	0.000439496	-0.126509	0.899329	0.00107402	0.000595828	1.80257	0.0714574
rs76037232	1	86571162	0.00222565	0.00135662	1.64059	0.100884	-0.00311924	0.00183872	-1.69642	0.0898072
rs75773592	1	86571544	0.000336547	0.00156674	0.214807	0.829918	0.00202358	0.0021239	0.95277	0.340707
rs114691334	1	86575301	-0.000140212	0.00126188	-0.111113	0.911527	-0.00260673	0.00171069	-1.52379	0.127563
rs41313359	1	86578383	-0.00202384	0.00173762	-1.16472	0.244133	0.00259872	0.00235569	1.10317	0.269956
rs2039603	1	86578515	0.000627977	0.000595792	1.05402	0.291874	-0.00170002	0.000808439	-2.10284	0.0354803
rs11161745	1	86585282	0.000449377	0.000577826	0.777702	0.436745	-0.00186185	0.000783505	-2.3763	0.0174877
rs11161746	1	86590948	0.000909606	0.000605225	1.50292	0.13286	-0.00122488	0.000820682	-1.49252	0.135564
rs56046090	1	86591036	-0.00117725	0.00148851	-0.790892	0.429008	-0.00333448	0.00201813	-1.65227	0.0984811
rs17128866	1	86591141	0.000891205	0.000740891	1.20288	0.229023	0.000341936	0.00100444	0.340424	0.733537
Affx-15249174	1	86591837	0.000812724	0.000486634	1.67009	0.094902	-0.00108765	0.000659728	-1.64864	0.0992232
rs112895982	1	86596642	0.000697032	0.00155845	0.447259	0.654688	0.000611333	0.00211233	0.289412	0.772266
rs17408110	1	86601807	0.00103448	0.00103801	0.996598	0.31896	-0.000283301	0.00140743	-0.201289	0.840472
rs11161759	1	86618364	0.000913585	0.000733779	1.24504	0.213118	0.000373282	0.000995007	0.375155	0.707546
rs4655915	1	86660419	-3.39e-05	0.000486368	-0.0697097	0.944425	-0.00121128	0.00065931	-1.83719	0.0661822
rs61800622	1	86666496	0.00107868	0.00123355	0.874454	0.381872	-0.000829399	0.00167277	-0.495825	0.620019
rs115046284	1	86666538	0.000830575	0.00115671	0.718047	0.472729	-0.00235054	0.00156849	-1.4986	0.133978
rs11581326	1	86667356	0.000742031	0.000740827	1.00163	0.316525	0.000484929	0.00100453	0.482742	0.629279
rs2135807	1	86669298	0.000392706	0.000531563	0.738776	0.460044	-0.00116502	0.000720397	-1.61719	0.105838
rs77164701	1	86670030	-0.000856601	0.00150061	-0.570834	0.568112	0.00278233	0.00203409	1.36785	0.171361
rs35387257	1	86673673	-8.74e-05	0.000524966	-0.166579	0.867701	0.000808722	0.00071158	1.13652	0.255742
rs7529577	1	86678902	0.000302773	0.000714049	0.424022	0.67155	-0.0019685	0.000968695	-2.03212	0.0421427
rs61800627	1	86684316	-0.000795633	0.00108545	-0.733	0.463559	0.0016701	0.00147072	1.13556	0.25614
rs1336050	1	86688478	0.000454986	0.000552761	0.823115	0.410443	-0.00107281	0.000749429	-1.4315	0.152287
rs35150571	1	86712990	0.000291325	0.000621462	0.468773	0.639232	-0.000406823	0.000842437	-0.482912	0.629158
rs6677603	1	86714730	0.000228008	0.000479262	0.475749	0.634254	-0.00147719	0.000649662	-2.27379	0.0229793
rs7413151	1	86720794	-0.000268258	0.000502255	-0.534108	0.593268	-0.000886302	0.000681223	-1.30104	0.193244
rs9433453	1	86726619	-0.000140008	0.00079048	-0.177118	0.859416	-0.00180861	0.00107168	-1.68765	0.09148
rs2224683	1	86726781	-0.000401942	0.000433178	-0.927891	0.353465	-2.2e-05	0.000587112	-0.0374029	0.970164
rs55868843	1	86727058	0.000429091	0.00139924	0.306661	0.759102	0.00336351	0.00189746	1.77264	0.076289
rs9433009	1	86727180	-0.000380782	0.00085624	-0.444714	0.656527	-0.00206894	0.001161	-1.78203	0.0747449
rs17129031	1	86736892	0.000595516	0.000796896	0.747295	0.454886	-0.000376238	0.00108052	-0.3482	0.727691
rs72718065	1	86751554	-0.000555819	0.000913168	-0.608671	0.542743	-0.00143926	0.00123792	-1.16265	0.244973
rs76525086	1	86751783	-0.00124654	0.00109123	-1.14233	0.253319	-0.000129593	0.00147945	-0.0875952	0.930198
rs6675234	1	86759474	-0.000708023	0.000480968	-1.47208	0.141001	0.000549539	0.000651981	0.842876	0.399298
rs6701074	1	86775584	-0.000331598	0.000498442	-0.665269	0.505879	4.72e-05	0.000675877	0.0698414	0.94432
rs35340918	1	86788256	-0.00106637	0.000920763	-1.15814	0.246808	0.000254247	0.00124827	0.203679	0.838604
rs146029521	1	86803733	0.000533902	0.00114289	0.46715	0.640393	0.00139532	0.0015502	0.900094	0.368071
rs61800659	1	86803735	5.76e-05	0.000863023	0.0666919	0.946827	3.08e-05	0.00117023	0.0262908	0.979025
rs61804060	1	86812174	-6.61e-05	0.000621908	-0.106317	0.915331	-0.000179172	0.000843416	-0.212436	0.831767
rs111815942	1	86817553	-0.00259118	0.00156556	-1.65511	0.0979027	-0.000409263	0.0021214	-0.192922	0.84702
rs17129092	1	86821746	0.000768444	0.000887286	0.866062	0.386457	0.000609692	0.00120312	0.506758	0.612325
rs17363646	1	86823503	-0.000139212	0.000623489	-0.223279	0.823318	-0.000454827	0.000845195	-0.538132	0.590486
rs116070883	1	86833738	-2.44e-05	0.000815792	-0.0299569	0.976101	-0.000820981	0.00110563	-0.742548	0.457756
rs2390096	1	86852621	0.000321373	0.000446138	0.720343	0.471315	-0.000785237	0.000605029	-1.29785	0.194339
rs79323415	1	86861223	-0.00223863	0.00172552	-1.29736	0.194508	0.00399339	0.0023393	1.70709	0.0878071
rs11161812	1	86872524	-0.000210546	0.000448764	-0.469169	0.638949	0.000857241	0.000608634	1.40847	0.158994
rs2104963	1	86876532	-2.91e-05	0.000475119	-0.0612636	0.951149	-0.00026289	0.000644109	-0.408145	0.683167
rs79421858	1	86877673	-0.00055603	0.000872005	-0.637646	0.523705	-0.000398706	0.00118231	-0.337226	0.735947
rs77662524	1	86884365	2.77e-05	0.000972069	0.0285474	0.977226	-0.000498465	0.00131759	-0.378316	0.705196
rs12124247	1	86890244	0.000984963	0.00128141	0.768658	0.442097	-0.00130166	0.00173785	-0.749009	0.453852
rs11580625	1	86891073	0.000173263	0.00115225	0.150369	0.880473	0.00164243	0.0015623	1.05129	0.293127
rs12145243	1	86895847	-0.000328188	0.000447199	-0.733875	0.463026	0.000914396	0.000606332	1.50808	0.131535
rs17129145	1	86896202	-0.00162632	0.00160827	-1.01122	0.311911	0.000832861	0.00217981	0.38208	0.702402
rs10493790	1	86899346	-0.000340513	0.000450259	-0.75626	0.449494	0.000973332	0.000610289	1.59487	0.110742
rs17409304	1	86900372	-0.000341124	0.000447566	-0.762176	0.445956	0.000893865	0.000606836	1.47299	0.140754
rs17129150	1	86900923	-0.00132273	0.0014044	-0.941847	0.346272	0.00233363	0.00190362	1.22589	0.220241
rs116419074	1	86903469	0.000729212	0.00119902	0.608176	0.543071	-0.00175216	0.00162499	-1.07826	0.280919
rs12096784	1	86908663	-8.77e-05	0.000831395	-0.105536	0.915951	0.00173734	0.00112753	1.54084	0.123357
rs1413426	1	86909582	2.99e-05	0.000831674	0.0359914	0.971289	0.00187097	0.00112756	1.65931	0.097054
rs72720136	1	86909685	-0.000374188	0.00133187	-0.280949	0.77875	0.00222113	0.00180576	1.23003	0.218688
rs3765986	1	86914172	0.00057146	0.000473802	1.20612	0.227774	-0.000886185	0.000642352	-1.37959	0.167713
rs112157581	1	86926854	-0.00102415	0.00188025	-0.544689	0.585968	-0.000845719	0.00254926	-0.331751	0.740077
rs9659676	1	86931529	0.000652467	0.000511135	1.27651	0.201778	-0.000234169	0.000692935	-0.337937	0.735411
rs34976256	1	86931569	-0.000551959	0.000633179	-0.871727	0.383358	0.000532789	0.000858551	0.620567	0.534885
rs3753276	1	86932265	-0.000625686	0.000579993	-1.07878	0.280685	0.000172847	0.000786315	0.219819	0.826012
rs2892926	1	86933974	0.000809552	0.00110253	0.734271	0.462784	0.00133028	0.00149516	0.889725	0.373615
rs1358826	1	86936247	-0.000492774	0.000484057	-1.01801	0.308674	-0.000212525	0.000656438	-0.323755	0.746124
rs2145412	1	86939130	-0.000220879	0.00130459	-0.16931	0.865553	-0.00072434	0.00176907	-0.409447	0.682212
rs2753384	1	86940872	-0.000270907	0.00064303	-0.421297	0.673538	1.1e-05	0.000871827	0.0126181	0.989932
rs2734690	1	86944435	0.000699541	0.000451181	1.55047	0.121031	2.69e-05	0.000611669	0.0440092	0.964897
rs5744362	1	86950289	-0.000128154	0.00119898	-0.106886	0.914879	0.00123799	0.00162483	0.761919	0.446109
rs2734704	1	86950632	-0.000785535	0.000440859	-1.78183	0.0747784	-0.000382931	0.000597501	-0.640887	0.521597
rs2734705	1	86952324	-0.00121614	0.000562899	-2.16049	0.0307352	0.00061506	0.000763166	0.805932	0.420283
rs2791497	1	86957925	0.000586059	0.000427704	1.37024	0.170612	0.000219966	0.000580023	0.379237	0.704512
rs2791494	1	86959173	-0.000647986	0.000544076	-1.19098	0.233661	0.000397536	0.000737529	0.539011	0.58988
rs41286590	1	86961291	0.000172891	0.00153131	0.112904	0.910107	-0.000578628	0.00207639	-0.27867	0.780499
rs5744412	1	86962134	-0.000355314	0.00121699	-0.291962	0.770316	-0.000647799	0.00164996	-0.392616	0.694603
rs17129266	1	86969110	-0.000569872	0.000921042	-0.618725	0.536098	0.000429961	0.00124862	0.34435	0.730583
rs7538979	1	86971778	0.000471105	0.00049433	0.953017	0.340582	-0.000504735	0.000670242	-0.753063	0.451412
rs1321687	1	86974034	-4.53e-05	0.000426969	-0.106127	0.915482	-5.17e-05	0.000578768	-0.0892895	0.928852
rs116453686	1	86985855	-0.000754817	0.00178084	-0.423854	0.671673	0.000719977	0.00241361	0.298299	0.765475
rs115361193	1	86987843	0.000746178	0.0011171	0.66796	0.50416	-0.00171897	0.00151417	-1.13525	0.25627
rs1575177	1	87000484	-0.000429867	0.00050958	-0.84357	0.39891	0.000972083	0.000690714	1.40736	0.159322
rs1321681	1	87005402	0.000276409	0.000586996	0.470887	0.637722	-0.000614802	0.000795324	-0.773021	0.439511
rs115190857	1	87006146	-0.0012657	0.0016171	-0.782693	0.433808	-0.00433679	0.00219383	-1.97681	0.0480638
rs78801141	1	87018553	-0.000350239	0.00145139	-0.241313	0.809313	0.000200301	0.00196823	0.101767	0.918941
rs12028615	1	87020244	-0.00056677	0.000786541	-0.720585	0.471166	0.000854814	0.00106625	0.801698	0.422728
rs2231592	1	87031656	-6.73e-05	0.0019747	-0.0340891	0.972806	-0.000253985	0.00267673	-0.0948863	0.924405
rs2231595	1	87036946	0.000685037	0.000661151	1.03613	0.300143	-0.000908936	0.000896379	-1.01401	0.310579
rs72722203	1	87039309	0.000799871	0.0010049	0.795968	0.426051	-0.00101959	0.00136358	-0.747732	0.454623
rs72955635	1	87044614	0.000320659	0.00080371	0.398973	0.689913	-0.00122252	0.00108955	-1.12204	0.261847
rs10782576	1	87048844	-0.000404175	0.0004367	-0.925521	0.354696	-0.000180312	0.000592134	-0.304512	0.760738
rs142479548	1	87050120	-0.000175061	0.00118309	-0.147969	0.882368	0.00150388	0.00160387	0.937657	0.348421
rs4370745	1	87050155	-0.000712824	0.000446042	-1.59811	0.110019	-0.000237853	0.000604823	-0.393261	0.694127
rs35603261	1	87050754	0.000205743	0.00100074	0.20559	0.837111	-0.000352555	0.00135638	-0.259924	0.794923
rs72722207	1	87068603	0.00107427	0.00180575	0.594915	0.551901	0.00176312	0.00244719	0.720467	0.471238
rs12739307	1	87081180	-0.000233603	0.000896334	-0.260621	0.794385	0.00127188	0.00121511	1.04673	0.295227
rs75189949	1	87082227	-0.000108341	0.00138286	-0.0783453	0.937553	-0.00211815	0.00187497	-1.1297	0.258605
rs2138941	1	87088015	-0.000110583	0.000690951	-0.160045	0.872846	-0.000844806	0.000936759	-0.901838	0.367143
rs2292830	1	87101375	-0.000285041	0.00043135	-0.660811	0.508734	-0.000217739	0.000584681	-0.372408	0.70959
rs61802878	1	87106023	-0.000231806	0.000683197	-0.339296	0.734387	-0.00165739	0.000926435	-1.789	0.0736156
rs538417	1	87106136	-0.000441012	0.000437455	-1.00813	0.313391	-0.000255767	0.000592968	-0.431334	0.666226
