## Supplementary material for "Local genetic covariance between serum urate and kidney function obtained from local Bayesian regressions": S2 Table (part 3 of 3)

### Sheet: S2 Table (continued)
RS.ID	Chromosome	Base Pair Position	sCr Estimate	sCr SE	sCr tValue	sCr pValue	sU Estimate	sU SE	sU tValue	sU pValue
rs74570413	1	87116902	-0.00137041	0.000870258	-1.57471	0.115323	0.00111752	0.00117975	0.947249	0.343512
rs569399	1	87118254	-0.000431954	0.000437494	-0.987336	0.323479	-0.000138761	0.000593093	-0.233961	0.815015
rs72722208	1	87123130	0.000332953	0.00120307	0.276753	0.78197	-0.00287619	0.0016313	-1.76313	0.0778797
rs115664432	1	87131947	-0.000673173	0.00139854	-0.48134	0.630275	-0.00303526	0.0018962	-1.60071	0.109442
rs3856190	1	87154598	0.00123803	0.00117673	1.05209	0.292758	-0.00042123	0.00159606	-0.26392	0.791842
rs61802899	1	87158075	-0.00027396	0.000681572	-0.401953	0.687719	-0.00150587	0.0009242	-1.62937	0.103235
rs116167651	1	87160830	0.0014371	0.00110456	1.30106	0.193239	-0.00126224	0.00149731	-0.843006	0.399226
rs72959586	1	87168942	-0.00216696	0.00172431	-1.25672	0.208857	-0.00315309	0.00233812	-1.34856	0.17748
rs1058978	1	87169408	-0.00104521	0.000673267	-1.55245	0.120555	-0.000765756	0.000912578	-0.839113	0.401406
rs12409329	1	87173249	-0.000217525	0.000890126	-0.244376	0.80694	0.00231466	0.00120704	1.91763	0.0551583
rs74871690	1	87173963	-0.000205676	0.0016288	-0.126274	0.899515	-0.000801706	0.0022058	-0.363454	0.716266
rs506715	1	87175681	0.000797927	0.00204762	0.389685	0.696769	-0.000514767	0.00277704	-0.185366	0.852942
rs77506644	1	87189694	0.0020289	0.0014611	1.38861	0.164953	0.000936942	0.0019808	0.473012	0.636205
rs1064094	1	87200054	0.000549312	0.00101626	0.54052	0.588839	0.00283092	0.0013778	2.05466	0.0399125
rs263481	1	87203243	-0.00103374	0.00051869	-1.99298	0.0462646	-0.000433044	0.000703008	-0.615987	0.537903
rs80350812	1	87204797	0.000777902	0.0010004	0.777594	0.436809	-0.000541584	0.00135623	-0.399329	0.689651
rs61802927	1	87206470	-0.000277088	0.000810277	-0.341967	0.732376	-4.95e-05	0.00109866	-0.0450254	0.964087
rs74097438	1	87213324	-0.00336239	0.00176156	-1.90876	0.0562943	-0.00350643	0.00238739	-1.46873	0.141907
rs263493	1	87221551	-0.00043031	0.000542459	-0.793258	0.427628	0.000253237	0.000735267	0.344415	0.730535
rs1889782	1	87239081	-0.000214233	0.000808597	-0.264944	0.791053	0.000534335	0.00109632	0.487388	0.625984
rs12071406	1	87241781	-0.00012319	0.000778286	-0.158284	0.874233	0.00171802	0.00105545	1.62776	0.103576
rs76343273	1	87246546	0.000972799	0.00101085	0.962359	0.33587	0.00129043	0.00137078	0.941385	0.346509
rs114155093	1	87269324	0.00119289	0.000954804	1.24935	0.211536	-0.000642252	0.00129489	-0.495991	0.619901
rs11585022	1	87278191	-0.00114087	0.000608947	-1.87351	0.0609996	-0.000689431	0.000825429	-0.83524	0.403583
rs74757693	1	87288105	0.00273327	0.00209311	1.30584	0.191608	0.000281324	0.00283707	0.0991599	0.921011
rs17129524	1	87288755	-0.000842096	0.00115077	-0.731764	0.464313	-0.00306223	0.00155956	-1.96351	0.0495874
rs7537393	1	87293650	-0.00100915	0.000782681	-1.28935	0.197278	0.00179993	0.00106122	1.69609	0.089869
rs74453600	1	87319317	0.000631325	0.00140054	0.450774	0.652153	0.00156713	0.00189868	0.825378	0.409158
rs79624892	1	87325793	0.000725445	0.000963072	0.753262	0.451293	2.94e-05	0.0013056	0.0225303	0.982025
rs116090587	1	87326968	-0.00131913	0.00114149	-1.15562	0.247838	0.00109393	0.00154763	0.706843	0.479665
rs527289	1	87350921	0.000947016	0.00112914	0.838703	0.401636	0.00018738	0.00153094	0.122395	0.902586
rs536042	1	87354696	-0.000675127	0.000527794	-1.27915	0.200846	-5.49e-05	0.000715397	-0.0767255	0.938842
rs115797085	1	87359914	-0.000979493	0.00149252	-0.656269	0.511652	0.000432957	0.00202291	0.214027	0.830526
rs561104	1	87371762	0.000812087	0.000430441	1.88664	0.0592099	-0.000264458	0.000583416	-0.453293	0.650338
rs754001	1	87379986	-0.000838015	0.0006049	-1.38538	0.165938	0.000384296	0.000820131	0.468579	0.639371
rs4656125	1	87387015	-0.000461806	0.000648628	-0.711973	0.476482	0.000487168	0.000879315	0.554032	0.579558
rs116527709	1	87398673	-0.000970191	0.00169229	-0.573301	0.566441	-0.00184634	0.00229307	-0.805184	0.420714
rs115201977	1	87400930	0.000167071	0.00174162	0.0959288	0.923577	-0.00121967	0.00236134	-0.516516	0.605494
rs10708896	1	87411256	0.00136638	0.00105543	1.29463	0.19545	0.000333718	0.00143097	0.233212	0.815597
rs113999612	1	87420540	0.000979054	0.00113194	0.864933	0.387076	-0.00143402	0.00153525	-0.934067	0.35027
rs77800140	1	87440425	0.00135437	0.00103942	1.30301	0.192572	0.000711543	0.00140909	0.504968	0.613581
rs143076131	1	87449353	-0.0013198	0.0014557	-0.906642	0.364597	0.000172848	0.00197362	0.087579	0.930211
rs79995518	1	87453467	0.00100269	0.000958709	1.04588	0.295619	0.000445509	0.00130034	0.342611	0.731892
rs6689089	1	87466245	-0.000804527	0.00052011	-1.54684	0.121903	8.7e-05	0.000705146	0.123344	0.901835
rs2154041	1	87477676	-0.000586799	0.000546178	-1.07437	0.282657	0.000324381	0.000740357	0.438141	0.661284
rs17418454	1	87482713	0.00116581	0.000767025	1.51991	0.128536	0.000230485	0.0010399	0.221641	0.824594
rs17418683	1	87489477	-0.000258198	0.00105708	-0.244257	0.807032	0.000622467	0.00143343	0.434251	0.664107
rs72723906	1	87492279	0.00140908	0.00106155	1.32737	0.184387	-0.00278258	0.0014388	-1.93396	0.0531196
rs79790024	1	87501372	-0.000346601	0.00124293	-0.278859	0.780353	-0.000110556	0.00168515	-0.0656058	0.947692
rs1936281	1	87506053	-0.000536872	0.000856845	-0.626568	0.530943	0.000167875	0.00116186	0.144488	0.885115
rs72723927	1	87521397	0.00165287	0.000937679	1.76272	0.077948	-0.000821059	0.00127044	-0.646277	0.5181
rs75709722	1	87529928	0.000827041	0.00143314	0.577082	0.563884	-0.00195558	0.00194296	-1.0065	0.314177
rs77415440	1	87546225	0.0014823	0.00177676	0.834269	0.40413	0.0001337	0.00240775	0.0555292	0.955717
rs191000784	1	87562677	-0.000607626	0.00151501	-0.401071	0.688368	0.00150676	0.00205371	0.733676	0.463147
rs61771484	1	87583296	-0.000880873	0.000525092	-1.67756	0.0934344	-8.36e-05	0.000711978	-0.117425	0.906523
rs76641507	1	87584549	-0.000189532	0.00124617	-0.152091	0.879115	-0.00193723	0.00169041	-1.14601	0.251791
rs78410115	1	87585375	0.000359051	0.00066362	0.541049	0.588474	-0.00048636	0.000899661	-0.540604	0.588781
rs1199673	1	87587849	-7.81e-05	0.000427835	-0.18257	0.855136	5.94e-06	0.00057995	0.0102399	0.99183
rs55680305	1	87588717	0.000227968	0.000662288	0.344212	0.730687	0.00013352	0.000898203	0.148652	0.881828
rs34116829	1	87594086	-0.000682619	0.000882334	-0.773651	0.439138	-0.0012319	0.00119679	-1.02933	0.303323
rs6686259	1	87598117	-0.000172931	0.000477259	-0.362343	0.717096	-0.000446495	0.00064696	-0.690143	0.490105
rs72723978	1	87606363	-0.000327479	0.0020398	-0.160544	0.872452	-0.000713039	0.00276518	-0.257863	0.796513
rs4655923	1	87608062	-0.000508246	0.000526763	-0.964847	0.334622	-0.00032269	0.000714134	-0.451862	0.651369
rs7543740	1	87609026	-0.0005111	0.000452145	-1.13039	0.258313	-0.0007027	0.000612984	-1.14636	0.251648
rs7553864	1	87613358	4.15e-05	0.000435609	0.0953685	0.924022	-0.000598555	0.000590501	-1.01364	0.310756
rs10747340	1	87627210	0.000125598	0.000606421	0.207113	0.835922	-0.000259035	0.000821979	-0.315137	0.752658
rs10873821	1	87628173	0.000139455	0.000497161	0.280502	0.779093	1.86e-05	0.000674144	0.0276473	0.977943
rs4540630	1	87631774	0.000543723	0.000678884	0.800908	0.423186	0.00112462	0.000920411	1.22187	0.221757
rs80265341	1	87640467	0.000111572	0.00125584	0.088843	0.929207	0.00162176	0.00170283	0.952395	0.340897
rs912764	1	87643452	0.00058286	0.000428028	1.36173	0.173283	0.000365108	0.000580435	0.629024	0.529334
rs116382725	1	87643897	-0.000231602	0.00159521	-0.145186	0.884564	-7.38e-05	0.00216298	-0.0341188	0.972782
rs12022647	1	87648411	0.000900383	0.000462751	1.94572	0.0516896	0.00105117	0.000627391	1.67546	0.0938457
rs75604482	1	87651233	0.00183418	0.0017947	1.022	0.30678	0.00361021	0.00243244	1.48419	0.13776
rs7532958	1	87655963	0.000150111	0.000468851	0.320167	0.748842	0.000482995	0.000635635	0.759862	0.447338
rs79216192	1	87658168	0.00050796	0.00101205	0.50191	0.615731	0.000764859	0.00137148	0.557688	0.577058
rs55664024	1	87658719	-0.0016757	0.00158415	-1.05779	0.290151	0.00076145	0.00214826	0.35445	0.723002
rs3890850	1	87660346	-5.65e-06	0.000436857	-0.0129445	0.989672	-0.000953305	0.000592399	-1.60923	0.107568
rs77316251	1	87660419	0.000188582	0.000870511	0.216633	0.828494	0.000918503	0.00118028	0.778208	0.436447
rs34059618	1	87663004	0.000447912	0.00071684	0.624842	0.532075	-2.12e-05	0.000971855	-0.0217965	0.98261
rs12563223	1	87663192	-0.000109662	0.000494747	-0.221653	0.824584	0.00103349	0.000670714	1.54089	0.123345
rs11161946	1	87665502	0.00112153	0.00138592	0.809227	0.418385	0.00300691	0.00187948	1.59986	0.10963
rs76323858	1	87666093	0.00101465	0.000764522	1.32717	0.184455	-0.000201075	0.00103636	-0.19402	0.846161
rs2390271	1	87666118	-0.000480738	0.00192286	-0.250012	0.802578	-0.00195447	0.00260685	-0.749741	0.453411
rs6576873	1	87671673	-0.00135771	0.00109124	-1.24419	0.213431	-0.00138967	0.0014797	-0.939155	0.347652
rs116721219	1	87672865	-0.000529039	0.00143166	-0.369528	0.711735	-0.00159472	0.00194131	-0.821463	0.411383
rs6576874	1	87675036	0.000277535	0.000591916	0.468876	0.639158	0.000790697	0.00080259	0.985183	0.324535
rs6684605	1	87678071	0.000569529	0.000505726	1.12616	0.260098	0.000790104	0.000685706	1.15225	0.24922
rs12123823	1	87680273	0.0017674	0.00148368	1.19122	0.233567	0.0020544	0.00201204	1.02105	0.307229
rs72725826	1	87687410	-3.15e-06	0.000754474	-0.00417702	0.996667	-0.000593332	0.00102272	-0.580151	0.561813
rs7552529	1	87687532	0.000727717	0.000581619	1.25119	0.210865	0.00142914	0.000788555	1.81235	0.0699333
rs114174157	1	87690626	0.000340045	0.00106602	0.318984	0.749739	-0.000776002	0.00144527	-0.536926	0.591319
rs76449366	1	87697457	8.91e-05	0.00120313	0.0740976	0.940933	0.00237527	0.00163087	1.45645	0.14527
rs112219532	1	87698926	0.000100946	0.000872103	0.11575	0.907851	-0.00064692	0.0011822	-0.547217	0.58423
rs114432677	1	87699612	-0.00103442	0.00212509	-0.486766	0.626424	-0.0045903	0.00288107	-1.59326	0.111102
rs6576878	1	87705031	-0.000166486	0.000526247	-0.316364	0.751727	0.00130236	0.000713499	1.82531	0.0679551
rs114749909	1	87706679	0.00338891	0.00181508	1.86709	0.0618904	0.000435843	0.00245997	0.177174	0.859372
rs1537057	1	87708804	-0.00039808	0.000436753	-0.911454	0.362057	0.00069675	0.000591945	1.17705	0.239176
rs150149269	1	87721292	-0.000390835	0.00162859	-0.239984	0.810342	0.000163417	0.00220785	0.0740165	0.940997
rs1929133	1	87730920	6.29e-05	0.000452823	0.138986	0.889461	-0.00104918	0.000613872	-1.70912	0.0874288
rs61572636	1	87734514	-0.000282714	0.000860968	-0.328368	0.742634	0.000723472	0.00116727	0.6198	0.53539
rs114726459	1	87740500	-0.00157845	0.00107202	-1.4724	0.140914	0.00160318	0.00145337	1.10307	0.269997
rs12407239	1	87743047	-0.000563059	0.000720304	-0.781696	0.434394	0.00151381	0.0009773	1.54898	0.121389
rs4655843	1	87743989	5.49e-05	0.000442624	0.124095	0.90124	0.000748884	0.000600138	1.24785	0.212086
rs36023758	1	87745597	-1.44e-05	0.00103433	-0.0138925	0.988916	4.81e-05	0.00140199	0.0342955	0.972642
rs11161967	1	87748129	0.000373916	0.000576345	0.648772	0.516486	-0.000390251	0.000780953	-0.499711	0.617279
rs4233323	1	87750413	-0.000237468	0.000502754	-0.472335	0.636688	0.000543293	0.000681367	0.797358	0.425244
rs6675584	1	87752776	0.000379989	0.000428571	0.886641	0.375273	0.000419364	0.000581023	0.721768	0.470438
rs72725881	1	87755998	-0.000564045	0.00111826	-0.504394	0.613985	5.09e-05	0.00151603	0.0336069	0.973191
rs115144567	1	87757755	0.00208272	0.0014981	1.39025	0.164455	-0.00249829	0.00203113	-1.23	0.218697
rs17129936	1	87761387	0.00196656	0.00106916	1.83935	0.0658641	0.0013932	0.001449	0.961493	0.336305
rs4119928	1	87761635	-6.87e-05	0.000621903	-0.110438	0.912062	0.000651246	0.00084357	0.772012	0.440108
rs17129944	1	87772771	-2.74e-05	0.000546483	-0.0501488	0.960004	0.000211234	0.000740952	0.285085	0.775579
rs55720044	1	87775754	-0.00138201	0.000967565	-1.42834	0.153194	-2.59e-05	0.00131189	-0.0197455	0.984246
rs4655952	1	87776842	0.000149801	0.000428403	0.349672	0.726585	-0.000939575	0.000580803	-1.61772	0.105725
rs35310421	1	87781747	-6.63e-05	0.000445745	-0.148819	0.881697	0.000680096	0.000604135	1.12573	0.260279
rs114048727	1	87784500	0.00173888	0.00178938	0.971782	0.33116	-0.000413746	0.0024256	-0.170575	0.864558
rs75241666	1	87784974	0.000855225	0.00090699	0.942927	0.345719	0.00312986	0.00123013	2.54433	0.0109493
rs72945904	1	87785130	0.0018023	0.001505	1.19754	0.231096	-0.001294	0.0020399	-0.634344	0.525857
rs116690106	1	87786610	0.00217348	0.0015324	1.41835	0.156089	7.87e-05	0.00207767	0.0378826	0.969781
rs116461025	1	87787146	0.00021014	0.00182909	0.114888	0.908534	0.00560911	0.00247804	2.26352	0.0236043
rs115775229	1	87793081	-0.00160089	0.00125956	-1.27098	0.203735	-0.00269886	0.00170694	-1.58111	0.113855
rs3806175	1	87793730	0.00158401	0.0011161	1.41924	0.155831	0.00124061	0.00151392	0.819467	0.41252
rs11581028	1	87798714	-0.00127663	0.000973593	-1.31126	0.18977	-0.00017562	0.00131978	-0.133068	0.89414
rs57859570	1	87798787	0.00280142	0.00132556	2.11338	0.0345692	0.000118659	0.00179677	0.0660401	0.947346
rs3795314	1	87799284	0.000882459	0.0011513	0.766492	0.443384	0.000156208	0.00156083	0.10008	0.920281
rs72945943	1	87802398	0.00222083	0.00150456	1.47606	0.139928	-0.000119039	0.00203957	-0.058365	0.953458
rs72945945	1	87802836	0.00128305	0.0010792	1.18889	0.234483	0.00132219	0.00146277	0.903899	0.36605
rs76349469	1	87803031	-0.00160085	0.00127082	-1.2597	0.207779	-0.00171016	0.00172351	-0.992256	0.321074
rs112704217	1	87803489	-0.000819111	0.0013821	-0.592655	0.553412	-0.00289629	0.00187387	-1.54562	0.122197
rs3766024	1	87807876	0.000622024	0.000851496	0.730508	0.465081	0.000950796	0.00115403	0.823889	0.410003
rs3766023	1	87808174	0.000156445	0.000476215	0.328518	0.74252	-0.000522364	0.000645639	-0.809064	0.418479
rs72728010	1	87809112	0.000365286	0.000889597	0.41062	0.681352	-0.00200116	0.00120588	-1.6595	0.0970159
rs41311178	1	87812051	-0.0006282	0.00169285	-0.371091	0.71057	0.00230052	0.0022952	1.00232	0.316192
rs77848596	1	87817380	0.000434739	0.00135183	0.321593	0.747761	-0.000648126	0.0018326	-0.353664	0.723591
rs11161987	1	87818963	0.000371068	0.00085761	0.432677	0.66525	-0.00226661	0.00116261	-1.94959	0.0512265
rs11584838	1	87821431	0.000298644	0.000830772	0.359478	0.719238	-0.00154951	0.00112602	-1.37609	0.168793
rs12734641	1	87825484	-0.000399003	0.000456544	-0.873964	0.382138	0.000637643	0.00061884	1.03038	0.30283
rs7550556	1	87826392	0.000533084	0.00173889	0.306566	0.759174	-0.0016403	0.00235612	-0.696188	0.486311
rs7555691	1	87826767	-0.0004791	0.000794847	-0.602757	0.546671	0.000180678	0.00107727	0.167718	0.866805
rs12736459	1	87834259	-0.000237843	0.000560705	-0.424187	0.67143	0.00140521	0.000759949	1.84909	0.0644464
rs17422436	1	87834794	0.00038292	0.000438652	0.872947	0.382693	0.00028203	0.000594668	0.474264	0.635312
rs12067223	1	87834877	-0.000828387	0.000636842	-1.30077	0.193337	-0.00102646	0.000863212	-1.18912	0.234394
rs61773267	1	87836312	4.88e-05	0.000822534	0.0592739	0.952734	0.000197762	0.00111509	0.177352	0.859232
rs11161995	1	87847764	-0.000110528	0.000504469	-0.219098	0.826574	-0.00135476	0.000683865	-1.98103	0.0475884
rs12725544	1	87848616	-0.0014616	0.00125658	-1.16315	0.244769	-0.000174309	0.00170309	-0.102349	0.91848
rs76933147	1	87851606	-7.06e-05	0.000893821	-0.0789418	0.937079	0.00116508	0.00121113	0.961977	0.336062
rs35117523	1	87866437	-0.000743194	0.00194156	-0.382783	0.701881	0.00088877	0.0026341	0.33741	0.735808
rs71664163	1	87871783	-0.000669124	0.001213	-0.551629	0.581203	0.000937141	0.00164461	0.569825	0.568796
rs1541151	1	87872436	0.00200873	0.00149029	1.34788	0.177697	-0.00202107	0.00202078	-1.00014	0.317242
rs6697357	1	87875341	-0.000293978	0.000835903	-0.351689	0.725072	-0.000322739	0.00113342	-0.284748	0.775837
rs1006598	1	87875774	0.000122742	0.000582571	0.21069	0.833129	-0.00111765	0.000789694	-1.4153	0.156982
rs11582971	1	87876393	-6.05e-05	0.000449299	-0.134648	0.89289	0.00149176	0.000609023	2.44943	0.0143088
rs12129098	1	87882032	-0.00151139	0.00155949	-0.969153	0.33247	-0.000923656	0.00211406	-0.436912	0.662176
rs113248647	1	87883732	0.00115138	0.00155304	0.741372	0.458468	0.00290437	0.00210645	1.3788	0.167959
rs111925465	1	87889773	-0.000859027	0.00115681	-0.742585	0.457733	-0.000907318	0.00156929	-0.578172	0.563148
rs115867400	1	87892804	-0.00191778	0.00154203	-1.24367	0.21362	0.00125674	0.00209064	0.601124	0.547758
rs72728039	1	87893544	-0.000610448	0.00157789	-0.386875	0.698849	-0.00234764	0.00213875	-1.09767	0.27235
rs56286275	1	87902882	-0.00135921	0.000696154	-1.95246	0.0508849	-0.00209505	0.000943528	-2.22044	0.0263897
rs34939156	1	87904664	-0.000693047	0.00120846	-0.573494	0.566311	8.89e-05	0.00163883	0.054267	0.956723
rs12727441	1	87915254	-0.000477463	0.000443389	-1.07685	0.281549	-0.00106114	0.000601181	-1.76509	0.0775488
rs74527697	1	87916460	0.000120271	0.00108274	0.111079	0.911553	-0.000773751	0.0014677	-0.527185	0.598066
rs12737419	1	87925943	-0.000106193	0.000705894	-0.150438	0.880419	0.00194186	0.000957199	2.02869	0.0424906
rs6683030	1	87930889	-0.000741345	0.000427648	-1.73354	0.0830004	-0.00124397	0.000579893	-2.14517	0.0319403
rs2065909	1	87934293	-0.000612452	0.000434687	-1.40895	0.158851	-0.00136178	0.000589532	-2.30994	0.0208924
rs75329343	1	87934788	-0.000202208	0.00075459	-0.267971	0.788722	0.000102134	0.00102315	0.099824	0.920484
rs61771723	1	87937074	-0.000968433	0.00134802	-0.718414	0.472503	0.00119715	0.00182713	0.655211	0.512333
rs10873850	1	87954542	0.000965217	0.000480597	2.00837	0.0446049	0.000506485	0.000651739	0.777128	0.437084
rs11588332	1	87960461	-0.000312651	0.00103878	-0.30098	0.76343	0.00151188	0.00140839	1.07348	0.283056
rs958996	1	87972140	0.00171228	0.00117283	1.45995	0.144304	-0.000775061	0.00158968	-0.487558	0.625864
rs10873852	1	87978631	0.000617023	0.000678603	0.909256	0.363216	0.000934314	0.000919763	1.01582	0.309716
rs80051878	1	87979893	-0.00160669	0.00124167	-1.29398	0.195674	-0.000377052	0.0016834	-0.223982	0.822771
rs72712347	1	87981249	0.000437483	0.00103359	0.423264	0.672103	0.00257479	0.00140158	1.83706	0.0662013
rs4655969	1	87985974	0.00270547	0.00156626	1.72735	0.0841059	-0.00167623	0.00212321	-0.789481	0.429831
rs72712353	1	87995645	-0.000692478	0.00108989	-0.635363	0.525192	-0.001446	0.00147802	-0.978341	0.327906
rs11162037	1	88004073	0.000343481	0.000485009	0.708195	0.478825	-0.000564569	0.00065746	-0.858712	0.3905
rs74503141	1	88007283	-0.000150266	0.00140412	-0.107018	0.914775	0.00152777	0.0019037	0.802525	0.42225
rs116096955	1	88021391	0.0018955	0.00155741	1.21709	0.223572	0.00090034	0.00211123	0.426452	0.669779
rs6682246	1	88022396	7.61e-06	0.000903413	0.00842165	0.993281	-0.00152833	0.00122485	-1.24776	0.21212
rs61773081	1	88022810	-8.32e-05	0.000858176	-0.096983	0.92274	-0.00305789	0.00116311	-2.62906	0.00856258
rs6694829	1	88025144	0.0004537	0.000491409	0.923264	0.35587	-0.00049848	0.000666123	-0.74833	0.454261
rs75958198	1	88030913	-0.00181852	0.00128642	-1.41363	0.15747	-0.00220375	0.00174486	-1.26299	0.206593
rs12038796	1	88031903	0.000427905	0.00187963	0.227654	0.819916	0.000923122	0.00254908	0.36214	0.717248
rs72712361	1	88034019	1.06e-05	0.000459073	0.0231693	0.981515	-0.000848109	0.000622779	-1.36181	0.173258
rs113914808	1	88034292	-0.0001365	0.00129791	-0.105169	0.916242	0.00066569	0.00175901	0.378447	0.705099
rs1472048	1	88034754	-0.00297836	0.0019944	-1.49336	0.135343	-0.000722414	0.00270412	-0.267153	0.789352
rs17130043	1	88036209	0.00155274	0.00148615	1.04481	0.296111	0.00166698	0.00201426	0.827586	0.407905
rs72712364	1	88040156	0.000865318	0.000863846	1.0017	0.316487	0.000292026	0.00117114	0.249352	0.803089
rs11162043	1	88041819	0.000419682	0.000641235	0.654491	0.512796	0.000491679	0.000869297	0.565605	0.571662
rs12139533	1	88041999	-1.6e-05	0.000463351	-0.0346335	0.972372	-0.000778202	0.000628123	-1.23893	0.215371
rs80037158	1	88046226	-0.000160822	0.00161462	-0.0996033	0.920659	-0.0036	0.00218923	-1.64441	0.100092
rs17458633	1	88050115	0.000347966	0.000561127	0.620121	0.535179	-0.000716539	0.00076082	-0.941799	0.346296
rs10159232	1	88052301	-0.00240406	0.00162539	-1.47906	0.139125	0.00356485	0.00220351	1.6178	0.105706
rs55829230	1	88055332	-0.00085405	0.000555035	-1.53873	0.123871	-0.00112099	0.000752692	-1.4893	0.136408
rs72953984	1	88059754	-0.0010827	0.00139204	-0.777778	0.436701	-0.00231174	0.00188644	-1.22545	0.220405
rs1360480	1	88062926	-3.76e-05	0.000526557	-0.0714163	0.943066	-0.000838966	0.000713672	-1.17556	0.239771
rs1844534	1	88063923	-0.000372941	0.000481008	-0.775332	0.438144	0.000204187	0.000652118	0.313113	0.754195
rs79960996	1	88064429	0.000647022	0.00151211	0.427893	0.668729	-0.000555046	0.00204979	-0.270782	0.786559
Affx-15446911	1	88065407	0.000487182	0.000425957	1.14374	0.252734	0.000420752	0.000577526	0.728542	0.466283
rs6576911	1	88070065	-0.00123102	0.000578241	-2.1289	0.0332635	-0.0013792	0.000783913	-1.75938	0.0785136
rs78210133	1	88070208	-0.00102705	0.000959333	-1.07059	0.284355	-0.00216135	0.00130075	-1.66162	0.0965896
rs4655976	1	88082536	-0.000692418	0.000448077	-1.54531	0.122272	-0.00117138	0.000607238	-1.92903	0.0537283
rs923545	1	88083782	-0.0018565	0.00150548	-1.23316	0.217516	-0.000288763	0.00204054	-0.141513	0.887464
rs4655979	1	88098991	-0.000854924	0.000430987	-1.98364	0.0472967	-0.000952888	0.000584152	-1.63123	0.102842
rs17425377	1	88102690	0.00103693	0.00146895	0.705899	0.480251	4.11e-06	0.00199117	0.00206607	0.998352
rs72712384	1	88109542	0.000740356	0.000697808	1.06097	0.288703	0.00158267	0.000946111	1.67281	0.0943655
rs12118092	1	88113264	-0.000665773	0.00045131	-1.4752	0.14016	-0.000927433	0.000611742	-1.51605	0.129507
rs75618627	1	88114593	0.00302598	0.00173978	1.73929	0.0819849	-0.0051308	0.00235827	-2.17566	0.0295817
rs4655981	1	88116467	0.000963164	0.000426758	2.25693	0.0240131	0.00069256	0.000578438	1.19729	0.231193
rs114964921	1	88121386	0.00219798	0.00169925	1.2935	0.19584	0.00216117	0.00230311	0.938371	0.348055
rs28620174	1	88122658	-0.00081395	0.000603704	-1.34826	0.177576	-0.00211807	0.000818146	-2.58887	0.0096297
rs28371467	1	88124397	0.00113065	0.000502495	2.25007	0.024445	0.00265487	0.00068131	3.89671	9.75e-05
rs10922697	1	88127152	-0.00235302	0.00119408	-1.97057	0.0487738	-0.000581615	0.00161844	-0.359367	0.719321
rs17130097	1	88129866	-0.000137564	0.00105789	-0.130036	0.896538	-0.000541045	0.00143432	-0.377214	0.706015
rs983332	1	88132380	7.95e-05	0.000556097	0.143004	0.886287	-0.000790966	0.000754723	-1.04802	0.29463
rs77176926	1	88142569	-0.000837	0.00156187	-0.535897	0.59203	0.000542688	0.0021173	0.256312	0.79771
rs74428514	1	88148996	-0.000263097	0.00138761	-0.189605	0.849619	-0.00215346	0.00188105	-1.14482	0.252285
rs10922746	1	88149030	-0.000703064	0.000910057	-0.772549	0.43979	-0.000912617	0.00123375	-0.739708	0.459478
rs78448165	1	88152408	-0.00036496	0.00169141	-0.215772	0.829165	0.00192606	0.00229239	0.840198	0.400798
rs61773120	1	88175072	-0.00218466	0.00139762	-1.56313	0.118022	-0.00114593	0.00189484	-0.604766	0.545335
rs305466	1	88178165	-0.00104643	0.000588064	-1.77945	0.0751666	-0.000845016	0.000797055	-1.06017	0.289067
rs12132669	1	88178599	-0.00103703	0.000888115	-1.16768	0.242936	0.000982228	0.00120432	0.81559	0.414735
rs10518398	1	88192300	-0.00165194	0.000818364	-2.01858	0.0435314	-0.000819962	0.00110956	-0.739	0.459908
rs115615035	1	88205639	-0.000357558	0.00137854	-0.259374	0.795347	-0.000780269	0.00186941	-0.417388	0.676395
rs79240515	1	88208213	0.00402952	0.00146586	2.7489	0.00597986	0.00292662	0.00198715	1.47278	0.140813
rs112901772	1	88211845	-0.000577233	0.0011508	-0.501594	0.615954	0.00147984	0.00155999	0.948619	0.342815
rs17130136	1	88213827	-0.000538156	0.000706091	-0.762162	0.445964	-0.000144695	0.000957129	-0.151176	0.879837
rs949984	1	88215284	0.00135275	0.000579375	2.33484	0.0195525	0.0013938	0.000785471	1.77448	0.0759843
rs34496635	1	88215837	0.00204908	0.00125993	1.62635	0.103876	0.000242875	0.00170843	0.142162	0.886952
rs12410280	1	88217769	0.000214267	0.000723577	0.296121	0.767138	-0.00141934	0.000981548	-1.44602	0.148172
rs61771770	1	88218579	-3.89e-05	0.000888147	-0.0438182	0.965049	0.000812883	0.00120471	0.674755	0.499832
rs919964	1	88219885	-8.45e-05	0.000427551	-0.197627	0.843337	-0.000564232	0.000579723	-0.973278	0.330416
rs74795081	1	88220548	0.00110572	0.000829827	1.33247	0.182707	0.000385761	0.00112492	0.342922	0.731658
rs305429	1	88221091	-6.19e-05	0.000772236	-0.0801372	0.936128	-0.00136444	0.00104672	-1.30353	0.192394
rs305426	1	88222429	-0.000687482	0.00065557	-1.04868	0.294327	-0.000326448	0.000888711	-0.367328	0.713375
rs116503534	1	88225959	0.00125114	0.00145464	0.860104	0.389733	0.00289567	0.00197324	1.46747	0.142249
rs305414	1	88230758	-0.000502484	0.00168425	-0.298343	0.765441	-0.00234337	0.00228293	-1.02647	0.304669
rs2503259	1	88231787	0.000410173	0.000705003	0.581803	0.5607	-0.000797233	0.000955697	-0.834191	0.404174
rs115714553	1	88238684	-0.00149657	0.00110768	-1.35109	0.176668	-0.0027742	0.00150213	-1.84685	0.0647706
rs11586634	1	88239271	0.00021548	0.00102296	0.210644	0.833165	0.00171871	0.00138743	1.23877	0.215431
rs115288279	1	88240012	0.00212908	0.00209971	1.01399	0.310591	0.00260809	0.00284665	0.916199	0.359563
rs10801686	1	88243027	0.00209539	0.0018228	1.14954	0.250333	-0.000747098	0.00247222	-0.302197	0.762502
rs78669351	1	88244223	8.88e-05	0.00137643	0.0645137	0.948561	0.00140434	0.00186601	0.752592	0.451696
rs61771787	1	88246143	0.000357589	0.000574231	0.622727	0.533464	-0.000148692	0.000778391	-0.191025	0.848506
rs4655987	1	88253916	0.00047569	0.000481556	0.987819	0.323242	0.00046263	0.000652594	0.708909	0.478382
rs2491276	1	88260306	-0.00166994	0.00106138	-1.57336	0.115637	-0.0024623	0.00143876	-1.7114	0.0870078
rs116818261	1	88262469	-0.000223262	0.00160138	-0.139418	0.88912	0.00107185	0.00217105	0.493702	0.621517
rs72714544	1	88264924	0.00151343	0.00119757	1.26375	0.206321	0.000889554	0.00162326	0.548005	0.583689
rs1434430	1	88270483	-0.000324715	0.000493622	-0.657821	0.510653	-0.00103754	0.000669327	-1.55012	0.121114
rs74733526	1	88271536	-1.18e-05	0.00155844	-0.00759027	0.993944	0.00213197	0.00211166	1.00962	0.312679
rs115414657	1	88271804	0.00234061	0.00109123	2.14494	0.0319588	0.000942265	0.00147949	0.636885	0.5242
rs114985062	1	88273221	-0.000228528	0.00121721	-0.187748	0.851074	0.00247102	0.00165044	1.49719	0.134346
rs2503273	1	88273790	-0.000215234	0.000675542	-0.318609	0.750023	-0.00151531	0.000915917	-1.65441	0.0980445
rs115325874	1	88278154	-0.000326933	0.00125733	-0.260022	0.794847	3.41e-06	0.00170527	0.00199879	0.998405
rs2164089	1	88279989	-0.000883913	0.000802062	-1.10205	0.27044	-0.00279129	0.00108768	-2.56628	0.0102799
rs10489942	1	88281017	-0.000641821	0.000782137	-0.8206	0.411875	-0.00186954	0.00106065	-1.76264	0.0779625
rs78977672	1	88292883	-0.0021019	0.00146831	-1.43151	0.152284	0.00150694	0.00199056	0.757043	0.449025
rs61771791	1	88295838	-0.00148686	0.00105573	-1.40837	0.159021	-0.00379939	0.00143126	-2.65458	0.00794123
rs12726803	1	88297927	0.000456425	0.000701825	0.65034	0.515473	0.000803403	0.000951525	0.844332	0.398485
rs76716273	1	88301139	0.0016107	0.000958597	1.68027	0.0929067	0.00208784	0.00129998	1.60605	0.108263
rs111681391	1	88305490	-0.000466411	0.00127801	-0.364951	0.715148	-0.00255902	0.00173238	-1.47718	0.13963
rs12043746	1	88310324	-0.000871524	0.000457406	-1.90536	0.0567341	-0.000703254	0.000620159	-1.13399	0.2568
rs115604131	1	88315363	-0.00169177	0.00110473	-1.53138	0.125676	-0.000825343	0.00149768	-0.55108	0.581579
rs111913990	1	88315571	-0.00174402	0.00197778	-0.881808	0.377881	-0.00102813	0.00268169	-0.383387	0.701433
rs10922701	1	88328100	-9.09e-05	0.000425959	-0.213457	0.830971	-0.000265829	0.000577496	-0.460312	0.645292
rs4233325	1	88329338	6.4e-05	0.000445069	0.143707	0.885732	-0.000155843	0.0006035	-0.258232	0.796228
rs77044478	1	88330127	0.000976344	0.00155514	0.627819	0.530123	-0.000437687	0.00210828	-0.207604	0.835539
rs2503238	1	88332717	-0.000132673	0.000451471	-0.293869	0.768858	-0.000504589	0.000612275	-0.82412	0.409872
rs12123233	1	88339228	-2.9e-05	0.00112736	-0.0257332	0.97947	0.00146472	0.00152877	0.958106	0.33801
rs1413532	1	88346149	0.00083358	0.00106015	0.786287	0.4317	0.0013644	0.00143746	0.949175	0.342532
rs72714569	1	88352895	0.000503412	0.000556872	0.903998	0.365997	-0.000363982	0.000755012	-0.482088	0.629744
rs77921921	1	88353410	0.00241502	0.000936097	2.57988	0.00988393	0.0020683	0.00126857	1.63042	0.103014
rs2503249	1	88359411	-0.00106029	0.000735203	-1.44217	0.149256	0.000665681	0.000996985	0.667694	0.504329
rs10922747	1	88365049	1.04e-05	0.000430433	0.0241592	0.980726	-0.000359109	0.000583533	-0.615405	0.538288
rs12141842	1	88382412	0.000211277	0.000440263	0.479887	0.631308	2.67e-05	0.000596934	0.044777	0.964285
rs7547381	1	88387283	0.00158489	0.00160466	0.987676	0.323312	0.000207184	0.00217527	0.0952449	0.92412
rs76287792	1	88402784	-9.59e-05	0.00201954	-0.0474997	0.962115	0.00130503	0.00273744	0.476734	0.633552
rs1334338	1	88405391	0.00029902	0.000593452	0.503865	0.614356	0.001854	0.00080459	2.30427	0.0212079
rs915087	1	88407597	0.000261351	0.000487046	0.536605	0.591541	0.000673817	0.000660549	1.02009	0.307688
rs10489945	1	88413589	-0.000535358	0.000969794	-0.552032	0.580927	-0.000278602	0.00131469	-0.211914	0.832174
rs112895448	1	88414374	0.000958798	0.00199607	0.480342	0.630984	0.00288458	0.00270621	1.06591	0.286463
rs12127433	1	88415189	0.000420801	0.00047714	0.881924	0.377819	0.00117358	0.000646861	1.81427	0.0696373
rs12032163	1	88415637	-0.00067997	0.000451133	-1.50725	0.131748	-0.00149759	0.000611817	-2.44777	0.014375
rs75119429	1	88415752	-9.81e-05	0.000820058	-0.119663	0.90475	-0.000972022	0.00111143	-0.874571	0.381808
rs112354467	1	88420509	-0.000113097	0.00100135	-0.112944	0.910075	-0.00304727	0.00135718	-2.24529	0.0247505
rs1334340	1	88421733	-0.000918449	0.00136627	-0.672231	0.501437	1.3e-05	0.00185208	0.0070224	0.994397
rs1931562	1	88425813	0.000510616	0.000426461	1.19733	0.231177	6.69e-05	0.0005783	0.115702	0.907889
rs11583393	1	88429024	-3.24e-05	0.00050025	-0.0646875	0.948423	-0.000413266	0.000678146	-0.609405	0.542257
rs2991721	1	88430943	-0.000302201	0.000432817	-0.698218	0.485041	0.000487903	0.000586833	0.831416	0.405739
rs56293054	1	88433886	-0.000387892	0.000541006	-0.716982	0.473386	-0.00108016	0.000733704	-1.47221	0.140966
rs79520136	1	88438237	0.000558432	0.00102684	0.543837	0.586554	-0.000960382	0.00139228	-0.689793	0.490325
rs75392909	1	88439901	-0.00229636	0.00128468	-1.7875	0.0738583	-0.00301664	0.00174171	-1.732	0.0832751
rs12139910	1	88441464	0.000605949	0.000966128	0.627193	0.530533	-0.00131417	0.00130943	-1.00362	0.315563
rs12143190	1	88444077	9.58e-06	0.000719527	0.0133141	0.989377	-0.000218101	0.000975495	-0.22358	0.823084
rs114205537	1	88451917	-0.000109439	0.00124758	-0.0877217	0.930098	-0.000302422	0.00169233	-0.178702	0.858172
rs2991699	1	88454706	-0.000781951	0.000513443	-1.52296	0.127771	-0.00199098	0.000696183	-2.85985	0.00423867
rs55695977	1	88455507	0.000219138	0.00125118	0.175145	0.860966	-0.000243756	0.00169584	-0.143738	0.885708
rs17500294	1	88456050	-0.00184347	0.00157301	-1.17194	0.241223	-0.000946904	0.00213262	-0.444009	0.657036
rs2991701	1	88457588	4.46e-05	0.000483694	0.0921263	0.926598	-0.00147692	0.000656097	-2.25106	0.0243824
rs72716725	1	88461129	-0.000689988	0.00125451	-0.550005	0.582316	0.00154597	0.00170067	0.909038	0.363331
rs10922944	1	88463421	4.44e-06	0.000462712	0.00959373	0.992345	0.00136133	0.00062731	2.1701	0.0299998
rs72716727	1	88467166	0.000757643	0.000879696	0.861255	0.389098	0.000805723	0.00119228	0.675783	0.499179
rs12064821	1	88468290	-0.00026815	0.000546044	-0.491078	0.623371	-0.000346905	0.000739973	-0.468807	0.639208
rs12121809	1	88468293	0.000424513	0.00058622	0.724153	0.468972	-0.000335739	0.000794734	-0.422454	0.672694
rs35532869	1	88469461	-0.00162859	0.00162602	-1.00158	0.316546	0.000787274	0.00220442	0.357134	0.720992
rs5775964	1	88471918	0.000140539	0.000428624	0.327885	0.742999	-0.00072004	0.000581533	-1.23818	0.215652
rs59411520	1	88472560	-0.000674017	0.000434388	-1.55165	0.120748	0.000572615	0.000588716	0.97265	0.330728
rs4323689	1	88480096	0.000421527	0.000471286	0.894419	0.371099	0.000616301	0.000638838	0.964722	0.334685
rs12759463	1	88482229	1.03e-05	0.000439201	0.0234249	0.981311	0.000662639	0.000595304	1.11311	0.265662
rs7414558	1	88482589	0.000490595	0.00075837	0.646908	0.517692	-0.00175242	0.00102808	-1.70455	0.0882785
rs115652248	1	88484289	0.00102973	0.000944138	1.09065	0.275426	-0.00124321	0.00128003	-0.97123	0.331435
rs78904621	1	88485101	-0.0012847	0.00117311	-1.09512	0.273463	0.000723809	0.00159039	0.455113	0.649028
rs76097351	1	88485260	-0.000996249	0.00088126	-1.13048	0.258274	-0.00139489	0.00119571	-1.16658	0.243382
rs76183645	1	88500939	9.2e-05	0.00118602	0.0775881	0.938156	0.000968637	0.0016081	0.602347	0.546944
rs4656001	1	88514430	2.07e-05	0.000441858	0.0469558	0.962549	0.000391041	0.000599069	0.652748	0.51392
rs61765505	1	88521008	-0.00144855	0.00127132	-1.13941	0.254534	-0.00340927	0.00172412	-1.97739	0.0479981
rs78343377	1	88521629	0.00119217	0.00116054	1.02725	0.304302	0.00144968	0.00157367	0.921211	0.356941
rs115449541	1	88541183	0.00128269	0.00194501	0.659478	0.509589	0.000223744	0.00263666	0.084859	0.932374
rs80172073	1	88542156	0.000793555	0.000607963	1.30527	0.191802	0.00106289	0.000824236	1.28955	0.197209
rs4471236	1	88542347	-0.000204746	0.000557656	-0.367155	0.713503	-0.00155326	0.000755992	-2.0546	0.0399189
rs61765509	1	88556683	-0.000551849	0.0014363	-0.384217	0.700818	0.000808765	0.00194715	0.415358	0.67788
rs12565370	1	88562079	-0.000153074	0.000457496	-0.334591	0.737934	0.00103604	0.000620163	1.67059	0.0948046
rs56143584	1	88562635	0.000696333	0.00158754	0.438624	0.660935	-0.00210128	0.00215264	-0.97614	0.328996
rs75273496	1	88564117	-0.000482595	0.000869726	-0.554881	0.578976	-0.000980257	0.00117866	-0.83167	0.405596
rs17130262	1	88571396	-0.00117793	0.000909492	-1.29516	0.195268	0.00101177	0.00123291	0.820638	0.411853
rs74982558	1	88571772	0.000739148	0.00122585	0.602967	0.546531	0.00257581	0.00166194	1.54988	0.121172
rs78983380	1	88574723	-0.000346972	0.00143761	-0.241352	0.809282	-0.00359201	0.00194888	-1.84311	0.0653137
rs6669716	1	88575619	0.00037228	0.000435562	0.854712	0.392711	-0.000145424	0.000590409	-0.24631	0.805442
rs10801864	1	88584102	-5.43e-05	0.000482941	-0.1125	0.910427	-0.000397722	0.000654763	-0.607429	0.543567
rs75014672	1	88589990	-0.00308997	0.0021226	-1.45575	0.145463	-0.00469112	0.00287671	-1.63072	0.10295
rs12119940	1	88592058	-0.000273002	0.000980414	-0.278456	0.780662	0.00157737	0.00132898	1.1869	0.235269
rs12120473	1	88593898	-0.000334847	0.000882713	-0.379339	0.704437	0.00122165	0.0011969	1.02068	0.307408
rs116596241	1	88602151	-0.000184954	0.00135666	-0.13633	0.89156	-0.00218436	0.0018387	-1.18799	0.23484
rs4656013	1	88604157	-0.000207167	0.000432625	-0.478861	0.632038	-0.000886172	0.000586426	-1.51114	0.130753
rs1889955	1	88607012	0.000337607	0.000451966	0.746974	0.45508	-7.98e-07	0.000612719	-0.00130221	0.998961
rs4411112	1	88607616	-0.00239486	0.000706301	-3.3907	0.000697231	-0.00177002	0.000957573	-1.84844	0.0645393
rs10801865	1	88612006	-0.000394378	0.00141281	-0.279145	0.780134	-0.00113458	0.00191574	-0.592239	0.553691
rs4347185	1	88615308	0.000374691	0.000500276	0.748967	0.453877	-0.000859632	0.000678231	-1.26746	0.204991
rs76814966	1	88617092	-2.82e-05	0.00122396	-0.0230639	0.981599	0.000213159	0.00165941	0.128455	0.897789
rs12745451	1	88620063	0.000388653	0.000438821	0.885676	0.375793	0.00103428	0.000594876	1.73865	0.0820974
rs10493807	1	88622731	-0.00079287	0.000999038	-0.793633	0.42741	-0.00209314	0.0013543	-1.54555	0.122214
rs2390440	1	88625312	-0.000140688	0.000504895	-0.278647	0.780516	0.000294382	0.000684497	0.430071	0.667144
rs17130285	1	88628720	0.000218981	0.000960673	0.227946	0.819689	0.000248273	0.00130231	0.19064	0.848807
rs115976125	1	88630356	-0.000278289	0.00190808	-0.145847	0.884042	0.00175602	0.002586	0.679048	0.497108
rs2390441	1	88633737	0.000833584	0.00043279	1.92607	0.0540964	0.00187468	0.000586656	3.19554	0.00139582
rs12041762	1	88641601	-0.000389043	0.000478762	-0.812602	0.416447	-0.00133529	0.000649137	-2.05702	0.039685
rs4656020	1	88646891	-0.000246946	0.000453351	-0.544714	0.585951	-0.00133073	0.000614632	-2.16508	0.0303822
rs79944482	1	88647198	-0.00261295	0.001156	-2.26034	0.023801	-0.00398225	0.0015673	-2.54083	0.0110595
rs6685590	1	88650259	-0.000743299	0.00136412	-0.544894	0.585827	-0.00242871	0.0018494	-1.31324	0.189102
rs6428638	1	88661900	5.59e-05	0.000484088	0.115469	0.908073	-0.000447378	0.00065627	-0.681699	0.49543
rs114228464	1	88662137	0.00397816	0.0018494	2.15106	0.0314726	0.00103026	0.00250681	0.410983	0.681085
rs6691665	1	88662801	5.11e-05	0.000572489	0.0891815	0.928938	0.000401382	0.000776039	0.517219	0.605004
rs12117110	1	88663269	-6.44e-05	0.000428325	-0.150433	0.880423	-0.00072772	0.000580644	-1.2533	0.210098
rs6687184	1	88666710	-0.000474878	0.000747153	-0.635583	0.525049	-0.000759807	0.00101397	-0.749339	0.453653
rs1336573	1	88668577	-0.00029842	0.000429743	-0.694415	0.487423	-0.00077606	0.000582576	-1.33212	0.182822
rs17470269	1	88673529	0.000421305	0.00133727	0.315049	0.752725	-0.000569791	0.00181175	-0.314497	0.753144
rs61767160	1	88677412	-0.00217506	0.00104071	-2.08998	0.0366206	-0.00145948	0.00141112	-1.03427	0.301012
rs80047053	1	88683713	1.57e-05	0.00115443	0.013603	0.989147	0.00227889	0.00156472	1.45641	0.145279
rs116651589	1	88685132	-0.000514164	0.00125864	-0.408509	0.6829	-0.00343102	0.00170642	-2.01065	0.0443635
rs140002651	1	88701642	-0.000876654	0.0015938	-0.55004	0.582292	0.00183866	0.00216036	0.851092	0.394719
rs490379	1	88717899	-0.000748765	0.000626241	-1.19565	0.231834	-0.00137449	0.000848884	-1.61917	0.105411
rs554972	1	88733168	-0.000641897	0.000800319	-0.802051	0.422524	-0.00143097	0.00108499	-1.31888	0.187209
rs573072	1	88734426	0.00043411	0.000556408	0.780201	0.435273	0.000713553	0.000754365	0.945899	0.344201
rs115982800	1	88741347	-0.00130197	0.00101647	-1.28087	0.200239	-0.00243975	0.00137839	-1.77	0.076729
rs550048	1	88743681	-0.0028595	0.00129485	-2.20836	0.02722	-0.00192295	0.0017556	-1.09533	0.273374
rs115154656	1	88744631	-0.00190803	0.00199767	-0.955125	0.339515	-0.00334182	0.00270718	-1.23443	0.217044
rs77918055	1	88748069	0.000987644	0.00197201	0.50083	0.616491	-0.00305048	0.00267272	-1.14134	0.25373
rs76355932	1	88763866	-0.00133872	0.0012808	-1.04522	0.295921	0.00204405	0.00173659	1.17705	0.239177
rs12044514	1	88772229	1.18e-05	0.000984191	0.0119777	0.990443	-0.000387412	0.00133427	-0.290355	0.771545
rs500898	1	88772514	-8.44e-05	0.000452268	-0.186702	0.851894	-0.000707573	0.000613087	-1.15411	0.248454
rs112332846	1	88777215	0.000262117	0.00105491	0.248474	0.803768	-0.00048685	0.00142975	-0.340515	0.733469
rs76412565	1	88779196	-0.00220233	0.00191499	-1.15005	0.250124	0.00165963	0.00259623	0.639245	0.522664
rs78228010	1	88799101	-0.000274608	0.00185213	-0.148266	0.882133	0.000228455	0.00251107	0.0909791	0.927509
rs2179965	1	88802012	0.000460869	0.00056251	0.819308	0.412612	0.000233981	0.000762522	0.306852	0.758956
rs10489567	1	88803687	0.000134814	0.0010752	0.125385	0.900219	-0.00206382	0.00145759	-1.41591	0.156803
rs1156981	1	88829969	-0.000718148	0.000714721	-1.00479	0.314996	-0.00188908	0.000968976	-1.94956	0.0512292
rs146515887	1	88832814	0.000218653	0.000951466	0.229806	0.818243	0.000145973	0.00129	0.113157	0.909906
rs6661894	1	88834460	-0.000853135	0.000646449	-1.31973	0.186928	-0.00151285	0.000876246	-1.72652	0.0842556
rs79273438	1	88837685	-0.0015857	0.0014949	-1.06074	0.288807	0.00170459	0.00202624	0.841255	0.400205
rs75862045	1	88839645	8.67e-05	0.000899499	0.0963535	0.92324	0.00036226	0.00121939	0.297084	0.766403
rs10923066	1	88840779	0.000145143	0.000933368	0.155504	0.876424	-0.000695908	0.00126505	-0.550102	0.58225
rs2173473	1	88848338	-0.000113292	0.000452087	-0.250597	0.802126	-0.000524398	0.000612834	-0.855693	0.392168
rs10801884	1	88853195	-4.26e-05	0.000747289	-0.0569517	0.954584	8.26e-05	0.00101334	0.0814645	0.935073
rs80060297	1	88866500	0.00320759	0.00132986	2.41198	0.0158667	0.00289838	0.00180267	1.60783	0.107873
rs12568997	1	88867185	0.000111693	0.000468283	0.238515	0.811482	-0.000676273	0.000634638	-1.0656	0.286603
rs1498914	1	88868236	0.000494761	0.000565889	0.874308	0.381951	-0.000387742	0.000767151	-0.505431	0.613257
rs79859794	1	88873313	-0.00114547	0.00157664	-0.726523	0.467519	-0.00186841	0.00213722	-0.874221	0.381999
rs74840317	1	88879267	0.000500857	0.000633547	0.79056	0.429202	-0.000152041	0.000858908	-0.177017	0.859496
rs72720863	1	88879620	0.00220022	0.000946758	2.32395	0.0201288	0.000146547	0.00128363	0.114166	0.909106
rs77322035	1	88907208	-0.000141837	0.00109969	-0.12898	0.897374	-0.00107904	0.00149085	-0.723776	0.469204
rs1498905	1	88917106	-1.92e-05	0.000464627	-0.0414014	0.966976	0.000170663	0.000629863	0.270953	0.786427
rs12042267	1	88926140	-0.00137175	0.00137134	-1.00029	0.317169	-0.00225282	0.00185864	-1.21208	0.225484
Affx-15469736	1	88945031	0.00152962	0.00187681	0.81501	0.415067	0.00322025	0.00254512	1.26526	0.205778
rs1874922	1	88948648	0.000497048	0.00210553	0.236069	0.81338	-0.000568087	0.00285529	-0.19896	0.842294
rs12758386	1	88960395	-0.000554522	0.000912734	-0.607539	0.543494	0.000120572	0.0012372	0.0974553	0.922365
rs79364879	1	88967001	-0.00148048	0.00119156	-1.24247	0.214063	-0.000235105	0.00161502	-0.145574	0.884258
rs115621056	1	88967089	0.000108636	0.00115708	0.093888	0.925198	-0.000655408	0.00156823	-0.417927	0.676001
rs306337	1	88971420	0.000445162	0.00042786	1.04044	0.298137	0.000485863	0.000580037	0.837642	0.402233
rs17432072	1	88983513	0.000364155	0.00043039	0.846105	0.397495	0.00065177	0.000583516	1.11697	0.264007
rs75791969	1	88987120	-2.08e-05	0.00134029	-0.0155152	0.987621	-0.000742091	0.00181718	-0.408376	0.682998
rs17432369	1	88993995	0.00242922	0.00104911	2.31549	0.0205867	0.000767585	0.00142234	0.539662	0.589431
rs12094716	1	88996849	-0.000847335	0.000608349	-1.39284	0.163668	0.00152071	0.000824552	1.84428	0.0651426
rs17472758	1	89002849	-0.000395213	0.000613037	-0.64468	0.519135	-0.000373706	0.000831437	-0.44947	0.653093
rs78105307	1	89009120	-5.71e-05	0.000821366	-0.0694733	0.944613	-0.00147528	0.00111363	-1.32475	0.185255
rs76216784	1	89009344	0.000970594	0.00192094	0.505271	0.613369	-0.00228292	0.00260578	-0.876098	0.380977
rs12727332	1	89017852	-0.000998023	0.000690949	-1.44442	0.148621	0.000368753	0.000936538	0.393741	0.693773
rs12129930	1	89022310	-0.00369013	0.00191471	-1.92725	0.0539492	-0.00376766	0.00259717	-1.45068	0.14687
rs17433577	1	89035033	0.000453745	0.000876553	0.517647	0.604705	-0.00217855	0.00118855	-1.83295	0.0668113
rs642773	1	89040252	-0.00105666	0.00056367	-1.8746	0.0608485	-0.000164054	0.000764071	-0.214711	0.829993
rs34391723	1	89042590	-0.00039144	0.000569691	-0.687109	0.492014	0.00165235	0.000772394	2.13926	0.0324151
rs4567261	1	89054610	-0.000602753	0.000492725	-1.2233	0.221216	0.00101675	0.000667947	1.52221	0.127958
rs1760206	1	89069023	-0.000649481	0.000494152	-1.31434	0.188734	0.000997126	0.000669927	1.48841	0.136644
rs658918	1	89077990	-0.00054086	0.000491932	-1.09946	0.271568	0.00110933	0.000666846	1.66355	0.0962038
rs17130538	1	89079544	5.66e-05	0.00203567	0.027828	0.977799	0.0019785	0.00275873	0.717179	0.473264
rs6428662	1	89080181	-0.000836881	0.000456074	-1.83497	0.0665118	0.000153178	0.000618155	0.247798	0.804291
rs115423706	1	89091507	-0.00413084	0.00185696	-2.22452	0.0261145	-0.00117002	0.00251646	-0.464948	0.641969
rs74657470	1	89092861	-0.000756319	0.00185846	-0.406961	0.684037	0.000891334	0.00251949	0.353776	0.723507
rs111901992	1	89093596	0.00167016	0.00160231	1.04235	0.297252	0.000792747	0.00217251	0.364899	0.715187
rs17434272	1	89095461	-0.000663138	0.000836693	-0.792569	0.428029	8.85e-05	0.00113419	0.0780643	0.937777
rs114634413	1	89101107	-6.56e-05	0.00134362	-0.0487862	0.96109	-0.00350426	0.00182146	-1.92388	0.0543708
rs79375267	1	89113692	0.00257847	0.00174313	1.47922	0.139083	0.00131682	0.00236321	0.557216	0.57738
rs77092698	1	89113820	-0.000813805	0.001047	-0.777274	0.436998	-0.000106286	0.00141953	-0.0748743	0.940315
rs79178306	1	89114228	-0.00115779	0.00167487	-0.691272	0.489395	0.000699035	0.002269	0.308081	0.758021
rs35747272	1	89119930	0.00135601	0.000785461	1.72638	0.0842793	-0.000964615	0.00106474	-0.905965	0.364955
rs6699417	1	89123443	0.00124779	0.000431303	2.89307	0.00381522	-0.00110276	0.000584618	-1.88629	0.0592574
rs12748692	1	89129083	-0.000938785	0.000719272	-1.30519	0.19183	0.000861445	0.000975215	0.883339	0.377054
rs61767872	1	89129118	-6.28e-05	0.000634238	-0.0989754	0.921158	0.0012689	0.000859823	1.47577	0.140007
rs7355167	1	89130766	-0.00121244	0.000569934	-2.12735	0.0333922	0.00132047	0.000772915	1.70844	0.0875566
rs12140715	1	89135416	-0.00632365	0.00195127	-3.24078	0.00119216	-0.00267621	0.00264593	-1.01144	0.311805
rs75219100	1	89143349	0.000920363	0.00140747	0.653914	0.513168	0.000884308	0.00190773	0.463538	0.642979
rs12145922	1	89146234	0.00120774	0.000428547	2.81821	0.00482948	-0.00119623	0.000581208	-2.05817	0.0395743
rs76883539	1	89147356	-0.00277735	0.00207387	-1.33921	0.180503	-0.00118329	0.0028121	-0.420786	0.673912
rs78435607	1	89159119	-0.00091024	0.00177545	-0.512682	0.608174	0.00139871	0.00240722	0.581046	0.56121
rs80019313	1	89188755	-1.12e-05	0.00120913	-0.00922567	0.992639	-0.000990219	0.00163893	-0.604187	0.54572
rs79257703	1	89195481	-0.000248011	0.00123938	-0.200109	0.841395	-0.000760802	0.00168012	-0.452827	0.650674
rs58900808	1	89201607	-0.00221536	0.00164868	-1.34372	0.17904	0.00375237	0.00223712	1.67732	0.0934806
rs77582594	1	89222196	0.000704219	0.000808289	0.871247	0.38362	0.00295989	0.00109584	2.70102	0.0069131
rs72724739	1	89233598	-0.00235104	0.00166056	-1.41581	0.156832	0.00398824	0.00225318	1.77005	0.0767199
rs77029647	1	89244206	0.0011047	0.00137307	0.804549	0.421081	0.00127653	0.00186163	0.685703	0.492901
rs115895323	1	89245371	-0.00225367	0.00173015	-1.30259	0.192716	-0.00155133	0.00234629	-0.661184	0.508495
Affx-15478032	1	89246405	-0.00232179	0.00164426	-1.41206	0.157933	0.00374063	0.00223095	1.6767	0.0936022
rs201679232	1	89250481	0.000443922	0.00139657	0.317867	0.750586	0.000270238	0.00189428	0.14266	0.886559
rs115180557	1	89254509	-0.000283208	0.0014986	-0.188981	0.850108	0.00529669	0.00203172	2.607	0.00913431
rs113135024	1	89266081	0.00401159	0.0014127	2.83967	0.00451632	0.00584872	0.00191539	3.05354	0.0022618
rs786906	1	89271574	0.000985301	0.000426924	2.30791	0.0210049	-0.000923335	0.000578875	-1.59505	0.110702
rs786921	1	89286673	0.00112035	0.000432581	2.58993	0.00959997	-0.000638627	0.000586715	-1.08848	0.276385
rs12133012	1	89302955	-0.000188158	0.000448592	-0.419441	0.674894	0.00182682	0.000608236	3.00347	0.0026694
rs17099902	1	89322047	0.000535709	0.00121258	0.441792	0.65864	-0.00015372	0.00164392	-0.0935086	0.9255
rs12402131	1	89344300	-0.00191079	0.00161707	-1.18164	0.237351	0.00281962	0.00219423	1.28501	0.198789
rs61766108	1	89344678	-0.000630594	0.000595631	-1.0587	0.289738	-0.000815337	0.00080742	-1.00981	0.312589
rs17130647	1	89345868	0.000221184	0.00151976	0.145539	0.884285	0.00338715	0.00206048	1.64386	0.100206
rs61766109	1	89347312	0.00063381	0.000735484	0.86176	0.38882	-0.00202222	0.000996897	-2.02851	0.0425088
rs115299599	1	89350028	-0.00130902	0.00174317	-0.750942	0.452688	0.00580776	0.00236284	2.45796	0.0139735
rs116786187	1	89350064	-0.000573753	0.00113475	-0.50562	0.613124	0.00037421	0.00153813	0.243289	0.807782
rs61766110	1	89356862	-0.000873309	0.000536555	-1.62762	0.103606	-0.00158645	0.000727358	-2.18111	0.0291759
rs7536541	1	89357300	-0.00227744	0.00187644	-1.21371	0.224861	-0.00255245	0.00254431	-1.0032	0.315766
rs10922504	1	89361767	0.00144731	0.000437877	3.30527	0.00094895	-0.000432258	0.000593512	-0.728305	0.466427
rs13375223	1	89376633	-0.000615705	0.000670686	-0.918022	0.358608	-0.000972818	0.000909491	-1.06963	0.284787
rs4233335	1	89408073	-0.000953631	0.000426025	-2.23844	0.0251934	0.000850655	0.000577504	1.47299	0.140756
rs77951676	1	89415198	0.00140632	0.00158856	0.885285	0.376004	0.00164525	0.00215431	0.7637	0.445047
rs3820242	1	89428107	-0.00102093	0.000427554	-2.38784	0.0169485	0.000660968	0.000579883	1.13983	0.254358
rs10518418	1	89437113	-0.000728471	0.000696245	-1.04629	0.29543	-0.00104268	0.000944021	-1.10451	0.269373
rs79413112	1	89438600	-0.000723206	0.00103953	-0.695704	0.486614	0.000440733	0.00140997	0.312583	0.754598
rs41288369	1	89444904	-0.00142935	0.00123736	-1.15517	0.248022	-0.00146175	0.00167764	-0.871315	0.383583
rs61766153	1	89452540	0.000895568	0.000869093	1.03046	0.302794	-0.000255677	0.00117841	-0.216967	0.828234
rs116386246	1	89460872	-0.00202998	0.00190489	-1.06566	0.286576	0.000950159	0.00258218	0.367967	0.712898
rs77884097	1	89467459	0.000865357	0.000881669	0.981499	0.326348	0.00143975	0.00119526	1.20455	0.228378
rs12755593	1	89470933	-5.55e-05	0.000742354	-0.0748155	0.940362	0.000461387	0.0010066	0.458364	0.646691
rs114910977	1	89473453	-0.000891613	0.00167895	-0.531053	0.595382	0.000350117	0.00227651	0.153795	0.877771
rs17433780	1	89474818	0.000536429	0.000454691	1.17977	0.238094	0.000505732	0.000616518	0.820303	0.412044
rs10493821	1	89475135	0.000537085	0.000454455	1.18182	0.237276	0.000405618	0.000616183	0.658275	0.510362
rs113490655	1	89478868	-3.29e-05	0.000534075	-0.0615816	0.950896	-0.000261156	0.000724032	-0.360697	0.718326
rs4656077	1	89479063	-8.61e-05	0.000427609	-0.201242	0.840509	-0.000252529	0.000579732	-0.435595	0.663131
rs6683705	1	89490707	-0.000500799	0.000520556	-0.962047	0.336027	-0.000488853	0.000705753	-0.692669	0.488518
rs80052123	1	89493224	-0.000163519	0.000581097	-0.281397	0.778406	0.000894012	0.000787719	1.13494	0.256402
rs7519963	1	89506982	-0.000204277	0.00053389	-0.38262	0.702001	-0.000470698	0.000723769	-0.650342	0.515472
rs71666210	1	89515684	0.00166172	0.00113441	1.46483	0.142969	0.00256998	0.00153809	1.67089	0.0947443
rs7515973	1	89517727	-0.000200746	0.0004305	-0.466309	0.640995	-0.000153501	0.000583526	-0.263058	0.792506
rs2624	1	89518623	0.000230885	0.000436711	0.52869	0.597021	0.000284106	0.000592188	0.479756	0.631401
rs4376712	1	89522512	-0.000285367	0.000425964	-0.669932	0.502902	-2.23e-05	0.000577491	-0.0386996	0.96913
rs148526074	1	89523756	-0.00128922	0.00132679	-0.971685	0.331208	-0.00131414	0.00179905	-0.730461	0.465109
rs75161612	1	89523911	0.00084895	0.00142926	0.59398	0.552526	-0.000221917	0.00193916	-0.114439	0.908889
rs17130717	1	89524657	-0.00132588	0.00118767	-1.11637	0.264263	0.00360156	0.00160987	2.23718	0.0252753
rs78481730	1	89525345	0.00456639	0.00155776	2.93139	0.00337478	0.00425216	0.00211251	2.01285	0.0441313
rs1048401	1	89525966	0.00214896	0.00119571	1.79722	0.0723016	0.00293872	0.0016205	1.81347	0.069761
rs78640052	1	89544523	-0.000707381	0.001374	-0.514832	0.606671	-0.000740082	0.00186212	-0.397441	0.691043
rs17130730	1	89548109	-0.00142839	0.0011545	-1.23724	0.215998	0.00312583	0.0015649	1.99746	0.0457765
rs6699350	1	89550042	-0.000688892	0.00148072	-0.465243	0.641758	-0.00153959	0.00200724	-0.767022	0.443069
rs7520950	1	89556260	0.000693863	0.000464373	1.49419	0.135126	0.000123357	0.000629447	0.195977	0.844628
rs114445562	1	89556383	-0.00301982	0.00127097	-2.37599	0.0175025	-0.00112603	0.00172256	-0.653694	0.51331
rs2031913	1	89564885	0.000430909	0.000511151	0.843017	0.39922	-0.000109865	0.000693315	-0.158463	0.874092
rs41288375	1	89572626	0.000503596	0.00128134	0.393023	0.694303	-0.000495178	0.00173637	-0.285181	0.775506
rs7519323	1	89575088	0.000648373	0.000459923	1.40974	0.158616	0.000384308	0.000623559	0.616314	0.537688
rs2230338	1	89579941	0.000718884	0.000452141	1.58996	0.111846	0.000362243	0.000612982	0.590952	0.554553
rs116671729	1	89580024	-0.00349586	0.00160564	-2.17724	0.0294636	0.000180638	0.00217636	0.0830001	0.933852
rs1803632	1	89582690	0.000717189	0.000450249	1.59287	0.11119	0.000324911	0.000610445	0.532252	0.594552
Affx-15486488	1	89582702	-0.00229639	0.00158228	-1.45131	0.146694	0.00130148	0.00214507	0.606733	0.544029
rs116132203	1	89591094	0.00129214	0.00185878	0.695151	0.486961	-0.00171314	0.00252062	-0.679649	0.496727
rs192276257	1	89591251	-0.000724894	0.00183535	-0.394962	0.692871	-0.00234143	0.00248865	-0.940844	0.346786
rs7530803	1	89592459	0.000603497	0.000459036	1.31471	0.18861	0.000338263	0.000622242	0.54362	0.586703
rs72728706	1	89595980	0.00150569	0.000996898	1.51037	0.13095	0.00270203	0.00135142	1.9994	0.0455658
rs116323431	1	89607912	-0.00166185	0.00113589	-1.46304	0.143457	-0.000727647	0.0015401	-0.472467	0.636594
rs12741041	1	89611034	0.0020403	0.00127104	1.60522	0.108446	0.00208093	0.00172311	1.20767	0.227177
rs115529897	1	89628674	-0.000675758	0.00112722	-0.599488	0.548848	-0.00222496	0.001528	-1.45613	0.145359
rs2893089	1	89630721	-0.000374463	0.000566847	-0.660606	0.508865	-0.000444246	0.000768445	-0.578111	0.56319
rs55696855	1	89631234	-9.69e-06	0.00084576	-0.0114518	0.990863	-0.000230287	0.00114657	-0.200848	0.840817
rs616098	1	89632854	0.00043221	0.000453245	0.953591	0.340292	7.41e-06	0.000614637	0.0120628	0.990376
rs4233337	1	89636947	-0.000214582	0.000426335	-0.503317	0.614742	0.00013024	0.000578079	0.225298	0.821748
rs676913	1	89637578	0.000485126	0.000453034	1.07084	0.284243	0.000143185	0.000614064	0.233176	0.815625
rs72728722	1	89638344	-0.00106892	0.00131158	-0.814985	0.415082	-0.00106525	0.00177761	-0.599261	0.549
rs615739	1	89643644	0.000107032	0.000503074	0.212757	0.831517	0.000652264	0.000681966	0.956446	0.338848
rs683100	1	89653720	0.000281679	0.000425682	0.661713	0.508155	-0.000419588	0.000577551	-0.726496	0.467536
rs115555282	1	89655325	0.00085541	0.0019179	0.446014	0.655588	-0.000121208	0.00260089	-0.0466026	0.96283
rs149907641	1	89658689	0.0022636	0.00210898	1.07332	0.28313	0.000665619	0.00285823	0.232878	0.815857
rs115017409	1	89666924	-0.00295808	0.00213919	-1.3828	0.166726	0.000560913	0.00290013	0.19341	0.846638
rs713322	1	89668037	2.5e-05	0.00114409	0.0218165	0.982594	-0.00121186	0.00155089	-0.781396	0.43457
rs17130751	1	89668172	-0.00270164	0.00158051	-1.70934	0.0873881	0.000904032	0.00214206	0.422038	0.672997
rs17489258	1	89674211	0.0004249	0.000917047	0.463335	0.643125	-0.000470959	0.001243	-0.378889	0.70477
rs660768	1	89701383	0.000648188	0.000457981	1.41531	0.156977	-0.000160425	0.00062101	-0.258329	0.796153
rs582914	1	89703464	0.000147383	0.000493179	0.298843	0.76506	0.00102945	0.000668723	1.53942	0.123702
rs116553906	1	89713811	0.00124623	0.00132167	0.942919	0.345723	5.42e-05	0.0017914	0.0302783	0.975845
rs6670115	1	89716661	-0.000880206	0.000521497	-1.68784	0.0914421	-7.87e-06	0.000706761	-0.0111373	0.991114
rs34439986	1	89721449	0.00219006	0.00130881	1.67332	0.094266	0.00072762	0.00177462	0.410014	0.681796
rs611596	1	89721862	0.000409307	0.000501579	0.816038	0.414479	0.000527492	0.000680629	0.775006	0.438336
rs116350128	1	89729383	-0.000924347	0.00143228	-0.645368	0.518689	0.00150962	0.0019415	0.777555	0.436832
rs74673958	1	89729913	-2.67e-05	0.00130393	-0.0204974	0.983647	0.000142161	0.00176803	0.080406	0.935914
rs11587221	1	89729950	0.000311825	0.000433573	0.719197	0.47202	-0.000196777	0.000587597	-0.334884	0.737713
rs12046769	1	89740011	0.0013001	0.00114443	1.13603	0.255947	-0.000745524	0.00155121	-0.480609	0.630795
rs77545947	1	89744282	0.000409088	0.000472836	0.86518	0.386941	-0.000435722	0.000640835	-0.679929	0.49655
rs503145	1	89745255	-0.000370986	0.000653195	-0.567956	0.570066	-0.000804748	0.000885715	-0.908585	0.36357
rs12084001	1	89748161	-0.000132706	0.000565478	-0.234679	0.814458	0.000180345	0.000766879	0.235167	0.814079
rs612767	1	89748907	0.000477506	0.00055724	0.856914	0.391493	-0.000937489	0.000756045	-1.23999	0.21498
rs641429	1	89749389	-0.00155478	0.000857529	-1.81309	0.0698185	-0.00211225	0.00116224	-1.81739	0.0691589
rs10922605	1	89759219	-7.85e-05	0.000468813	-0.167473	0.866998	-0.000787586	0.000635432	-1.23945	0.21518
rs12739526	1	89760096	0.000453574	0.000437869	1.03587	0.300264	-0.000464079	0.000593645	-0.781744	0.434366
rs61798854	1	89760635	-0.000505123	0.00051121	-0.988093	0.323108	0.0011422	0.000693039	1.64811	0.0993317
rs76536679	1	89763254	-0.000963268	0.00114694	-0.839858	0.400989	-0.0010845	0.00155443	-0.697681	0.485377
rs6428510	1	89765367	-0.000216635	0.000708747	-0.305659	0.759865	0.000722564	0.000960961	0.751918	0.452101
rs75633775	1	89770213	0.0012476	0.00164609	0.75792	0.448499	0.00109917	0.00223155	0.492559	0.622325
rs78662434	1	89773575	-0.00135035	0.00205822	-0.656076	0.511776	0.00186037	0.00279161	0.666416	0.505146
rs78911132	1	89777587	0.00086187	0.001361	0.633261	0.526563	0.000888431	0.00184497	0.481541	0.630132
rs12033686	1	89788468	0.00131822	0.0010344	1.27439	0.202528	0.000218363	0.0014023	0.155718	0.876256
rs7519065	1	89789410	-0.000723614	0.000649054	-1.11488	0.264905	0.000566022	0.000880337	0.64296	0.52025
rs4658132	1	89799068	-0.00106706	0.000429083	-2.48683	0.0128891	-0.000293672	0.000581774	-0.504787	0.613709
rs4658310	1	89801118	-0.000989776	0.000464807	-2.12944	0.033219	-0.00064298	0.0006302	-1.02028	0.307597
rs60157418	1	89806698	0.00151337	0.000498732	3.03443	0.00241013	-0.000135282	0.0006764	-0.200003	0.841479
rs11585444	1	89806926	-0.000768763	0.00064568	-1.19062	0.233802	-0.000361825	0.00087523	-0.413406	0.679309
rs80055780	1	89810241	0.00208824	0.00136212	1.53308	0.125258	-0.000438825	0.00184657	-0.237643	0.812158
rs61800861	1	89820492	0.00056247	0.000443301	1.26882	0.204505	-0.000470943	0.000600965	-0.783645	0.433249
rs113369203	1	89830271	-9.38e-05	0.000625107	-0.150008	0.880758	0.0012504	0.000847432	1.47552	0.140073
rs1335647	1	89832464	-0.000410985	0.000444366	-0.92488	0.355029	-0.000288295	0.000602194	-0.478741	0.632124
rs4529696	1	89840340	0.000403536	0.000447977	0.900795	0.367698	0.000865894	0.0006072	1.42604	0.153856
rs35837853	1	89844035	0.000583163	0.00102018	0.571628	0.567574	-0.000716822	0.00138293	-0.518337	0.604223
rs4582772	1	89846152	-0.00117622	0.000688249	-1.709	0.0874519	-0.0006851	0.00093322	-0.734125	0.462873
rs4658359	1	89847372	0.000204709	0.000485363	0.421764	0.673198	0.00119659	0.000658074	1.81832	0.069016
rs4658360	1	89847411	0.000320609	0.00048342	0.66321	0.507197	0.00129983	0.000655355	1.9834	0.0473239
rs4658146	1	89847444	0.000251171	0.000486157	0.516647	0.605403	0.00123695	0.000659237	1.87634	0.0606096
rs928655	1	89849574	0.000810164	0.000504125	1.60707	0.10804	2.55e-05	0.00068343	0.0372494	0.970286
rs959460	1	89849742	0.000649108	0.000667852	0.971934	0.331084	0.000269223	0.000905557	0.297301	0.766237
rs10922617	1	89856040	0.000855659	0.000504945	1.69456	0.0901601	2.21e-05	0.000684552	0.0322929	0.974238
rs6428540	1	89888371	0.000603336	0.000669089	0.901727	0.367202	0.000148133	0.000907095	0.163305	0.870278
rs12753970	1	89893138	-0.00140359	0.00168941	-0.830814	0.406079	-0.0024011	0.00229079	-1.04815	0.29457
rs114747223	1	89895648	0.000669492	0.00102554	0.65282	0.513873	-0.000642529	0.00139008	-0.462224	0.643921
rs35644165	1	89896900	-0.000806304	0.000484846	-1.66301	0.0963112	-0.00091905	0.000657222	-1.39839	0.161998
rs77250947	1	89900222	0.000198585	0.00101041	0.196539	0.844188	8.35e-05	0.00137021	0.0609097	0.951431
rs1599152	1	89914296	0.000649658	0.00043994	1.4767	0.139757	-0.000103305	0.000596372	-0.173223	0.862476
rs74228325	1	89920078	0.00441586	0.00161357	2.7367	0.0062062	0.00182444	0.0021875	0.834032	0.404264
rs12036430	1	89921593	-0.00161091	0.000968566	-1.66319	0.0962757	-0.00137872	0.00131306	-1.05	0.293717
rs4259628	1	89927234	0.000459618	0.00083248	0.552106	0.580876	7.24e-05	0.00112893	0.0641452	0.948855
rs34143251	1	89931889	-0.00275518	0.000923975	-2.98187	0.00286514	-0.00153409	0.00125258	-1.22475	0.220672
rs12143095	1	89945690	-0.000104888	0.000491037	-0.213604	0.830856	-0.0004936	0.000665691	-0.741485	0.4584
rs7532966	1	89955188	0.000298962	0.000426596	0.700809	0.483423	0.000946828	0.000578339	1.63715	0.1016
rs10493826	1	89970163	0.000574316	0.000550864	1.04257	0.297147	0.000784654	0.000747033	1.05036	0.293553
rs12735932	1	89986413	-0.000293815	0.000508264	-0.578074	0.563214	-0.000897648	0.00068966	-1.30158	0.193061
rs78138112	1	89999295	0.000150053	0.00150849	0.0994721	0.920764	-0.00107768	0.00204524	-0.52692	0.598249
rs2125724	1	90000410	0.000200001	0.00184004	0.108694	0.913445	-0.000925718	0.00249567	-0.370929	0.710691
rs80196804	1	90002266	0.00114919	0.00134602	0.853766	0.393235	0.00116826	0.00182547	0.639977	0.522188
rs114274423	1	90006286	-0.000716983	0.00195286	-0.367146	0.713511	-0.0013216	0.00264722	-0.499239	0.617611
rs72712512	1	90014008	0.00388952	0.00145781	2.66806	0.0076295	0.00032528	0.00197682	0.164547	0.869301
rs77804535	1	90014281	-0.0019944	0.00161298	-1.23647	0.216285	-0.000238562	0.00218685	-0.109089	0.913132
rs55931050	1	90016519	-0.000204056	0.000968621	-0.210667	0.833148	-0.000766808	0.00131312	-0.583957	0.559249
rs359946	1	90019642	-0.00169987	0.000812875	-2.09118	0.0365124	-0.000834092	0.00110204	-0.756859	0.449135
rs6702697	1	90024647	0.000497004	0.000984918	0.504615	0.61383	-0.000113921	0.00133508	-0.0853288	0.932
rs77339270	1	90027643	-0.00021686	0.0011229	-0.193125	0.846861	-0.000711115	0.00152197	-0.467233	0.640334
rs17439454	1	90030830	0.00067385	0.000529999	1.27142	0.203582	0.00137351	0.00071829	1.9122	0.0558517
rs12733491	1	90039033	-0.000306712	0.000426658	-0.718872	0.47222	-0.00107927	0.000578266	-1.86638	0.0619891
rs77522399	1	90042621	0.000844021	0.00110218	0.765777	0.44381	-0.000681388	0.00149372	-0.456168	0.64827
rs12130207	1	90048248	0.00051401	0.000516071	0.996006	0.319248	0.00127501	0.000699589	1.82251	0.0683782
rs36084789	1	90049040	-0.00015921	0.000496149	-0.320891	0.748293	-0.000343448	0.000672603	-0.510625	0.609614
rs115933514	1	90059357	-0.00284478	0.00169954	-1.67386	0.0941597	0.0037603	0.00230484	1.63148	0.102791
rs77083128	1	90059965	-1.52e-05	0.00135951	-0.0111813	0.991079	0.00081914	0.00184298	0.444464	0.656708
rs359906	1	90060824	-0.00272425	0.00129668	-2.10095	0.0356462	-0.00203982	0.00175797	-1.16033	0.245917
rs6428558	1	90066415	0.000953395	0.000475212	2.00625	0.0448303	0.00120619	0.000644098	1.87267	0.0611145
rs1215494	1	90066806	0.000609385	0.000446537	1.36469	0.172351	0.00143418	0.00060532	2.36929	0.0178231
rs114213502	1	90067221	-0.00172989	0.00163456	-1.05832	0.289909	-0.00445796	0.0022157	-2.01198	0.0442227
rs76169188	1	90068298	-0.00195978	0.00138313	-1.41692	0.156507	-0.00139296	0.00187509	-0.742877	0.457556
rs1885745	1	90069640	0.000422658	0.000444689	0.950458	0.34188	-8.55e-05	0.000603038	-0.141764	0.887267
rs10801755	1	90071319	0.000359236	0.000595055	0.603702	0.546042	-0.00037521	0.00080678	-0.465071	0.641881
rs11587501	1	90074307	-0.000640299	0.00134968	-0.474406	0.635211	0.00150116	0.0018305	0.820084	0.412169
rs113987725	1	90091598	-0.000786266	0.00126494	-0.621584	0.534216	-0.00168477	0.00171492	-0.982414	0.325897
rs12117311	1	90095190	-0.000210778	0.00173216	-0.121685	0.903149	-0.00457213	0.00234864	-1.94671	0.0515703
rs114351307	1	90100420	0.000499323	0.00132047	0.378141	0.705326	3.98e-05	0.00178997	0.0222319	0.982263
rs76089445	1	90107904	0.000187002	0.00146822	0.127367	0.89865	4.49e-05	0.00199032	0.022568	0.981995
rs10922684	1	90117934	-0.000852266	0.00042849	-1.989	0.0467023	-0.000727346	0.000581133	-1.2516	0.210716
rs76805358	1	90125075	-0.000763519	0.00184357	-0.414153	0.678762	-0.00197331	0.00249946	-0.789495	0.429823
rs10922690	1	90132069	0.000808897	0.000448252	1.80456	0.0711448	0.00211501	0.000607751	3.48006	0.000501365
rs7525741	1	90142260	-0.000170848	0.00057197	-0.298701	0.765168	0.00151262	0.000775524	1.95045	0.0511237
rs17130851	1	90145252	-1.32e-05	0.00091161	-0.0144291	0.988488	0.00205106	0.00123594	1.65951	0.0970133
rs57259197	1	90153285	0.000279857	0.000710122	0.394098	0.693509	-0.00045858	0.000962569	-0.476413	0.633781
rs114721430	1	90167123	-0.000834147	0.0014581	-0.572077	0.56727	0.00241676	0.00197668	1.22264	0.221468
rs72712583	1	90179041	-0.00154802	0.00149096	-1.03827	0.299146	-0.00114623	0.00202054	-0.567288	0.570519
rs12032393	1	90179532	3.76e-05	0.000609914	0.0616403	0.950849	-0.0010377	0.000826674	-1.25528	0.20938
rs1535515	1	90189938	-0.00158284	0.000434056	-3.64663	0.000265747	-0.000832251	0.000588362	-1.41452	0.15721
rs17442858	1	90191460	0.0029112	0.00133367	2.18284	0.029048	0.00289647	0.00180798	1.60205	0.109145
rs580251	1	90221441	-0.00182535	0.000430604	-4.23905	2.25e-05	-0.000956634	0.000583886	-1.63839	0.101341
rs10493830	1	90222596	-0.000268648	0.00106056	-0.253308	0.800031	-0.00123482	0.00143759	-0.858948	0.39037
rs519989	1	90223400	-0.00161661	0.000452377	-3.57359	0.00035217	-0.000898993	0.00061341	-1.46557	0.142768
rs36106146	1	90224047	-0.00234403	0.000965643	-2.42743	0.0152069	0.00045417	0.00130902	0.346955	0.728625
rs41305844	1	90228587	-0.00188427	0.000737842	-2.55376	0.010657	0.000427082	0.00100045	0.42689	0.66946
rs12064668	1	90235649	0.00111199	0.000448324	2.48033	0.0131268	0.00176387	0.000607753	2.90229	0.00370476
rs10737711	1	90243771	-0.00177772	0.00043085	-4.12608	3.69e-05	-0.00114771	0.000584087	-1.96496	0.0494195
rs115429779	1	90247975	-0.000894602	0.00115386	-0.775311	0.438156	-0.000167709	0.00156444	-0.107201	0.91463
rs115576414	1	90257384	0.00166185	0.00146052	1.13785	0.255183	0.00143289	0.00198071	0.723422	0.469421
rs6688061	1	90266436	-0.0014928	0.000427218	-3.49422	0.000475509	-0.00151467	0.000579172	-2.61523	0.00891715
rs114068083	1	90268315	-0.000272092	0.00167808	-0.162145	0.871192	-0.00059994	0.00227422	-0.2638	0.791934
rs12141792	1	90270409	-0.00174592	0.00132505	-1.31762	0.18763	0.00249539	0.00179617	1.38928	0.164747
rs55668929	1	90271868	0.00132922	0.000434396	3.05992	0.00221415	0.00203271	0.000588705	3.45284	0.000554785
rs12140155	1	90277228	0.000563905	0.000484743	1.16331	0.244705	0.00110234	0.00065718	1.67737	0.0934705
rs76632189	1	90285156	-0.00207357	0.00155804	-1.33088	0.183229	-0.00430992	0.0021114	-2.04127	0.0412252
rs12565034	1	90285190	-0.000958902	0.000547233	-1.75227	0.0797277	-0.00159029	0.000741908	-2.14352	0.0320722
rs4587551	1	90289861	-0.00154111	0.000881204	-1.74887	0.0803147	-0.00238363	0.00119454	-1.99545	0.045995
rs4658329	1	90292165	0.00154322	0.000579112	2.6648	0.00770371	0.00147788	0.000785089	1.88243	0.0597786
rs4658331	1	90296784	0.000347017	0.000549448	0.631574	0.527666	8.62e-05	0.000745127	0.115712	0.907881
rs72714298	1	90298703	0.000404051	0.00158981	0.25415	0.79938	0.00258553	0.0021547	1.19995	0.230158
rs114812009	1	90300114	-0.00308127	0.0014591	-2.11177	0.0347074	0.00285727	0.00197707	1.4452	0.148402
rs4658337	1	90304187	-0.000490724	0.000491768	-0.997877	0.31834	0.0016753	0.000666798	2.51245	0.0119902
rs6701308	1	90306130	0.000723195	0.00161402	0.44807	0.654103	-0.000615623	0.00218786	-0.281382	0.778418
rs79522482	1	90306968	-0.00132812	0.000902734	-1.47122	0.141233	-0.00155631	0.00122383	-1.27167	0.203493
rs79062396	1	90307480	-0.00174446	0.00109729	-1.58979	0.111883	0.00020129	0.00148753	0.135318	0.892361
rs114770365	1	90309519	0.000768012	0.000481449	1.59521	0.110666	-0.000448201	0.000652954	-0.68642	0.492449
rs72716315	1	90310183	0.00160501	0.000969282	1.65588	0.0977479	0.00149013	0.00131397	1.13407	0.256765
rs4658142	1	90314147	0.000230573	0.000443434	0.519971	0.603084	0.000252261	0.000601117	0.419655	0.674738
rs12131677	1	90315734	-0.000804546	0.000482042	-1.66904	0.0951112	0.00072307	0.000653455	1.10653	0.268496
rs10922735	1	90318033	-0.000374644	0.00096932	-0.386502	0.699125	-8.65e-05	0.00131476	-0.0657571	0.947571
rs12046264	1	90319130	-0.000171698	0.000634014	-0.270812	0.786536	-0.000338757	0.00085909	-0.394321	0.693344
rs1938033	1	90321749	-0.00096471	0.000445512	-2.1654	0.0303579	0.000181734	0.000603854	0.300956	0.763448
rs7534067	1	90325564	-0.00017022	0.00055303	-0.307795	0.758238	0.000380219	0.000749765	0.507117	0.612073
rs10922737	1	90327985	-0.000526266	0.00137132	-0.383765	0.701153	-0.00171711	0.00185901	-0.923666	0.355661
rs12045824	1	90328483	0.000314306	0.000635148	0.494854	0.620703	0.000416905	0.000861173	0.484113	0.628306
rs17497905	1	90339400	0.00111423	0.000619511	1.79857	0.0720878	-0.000153398	0.000839792	-0.182661	0.855064
rs72716333	1	90339598	-0.00168366	0.000936177	-1.79844	0.0721078	-0.00177956	0.00126916	-1.40215	0.16087
rs79142871	1	90340943	0.00235983	0.00149081	1.58291	0.113442	0.0036675	0.00202054	1.81511	0.0695084
rs114371611	1	90345265	-0.00263282	0.0017472	-1.50688	0.131843	-0.00219744	0.00236867	-0.927711	0.353558
rs114711363	1	90346108	-0.000516674	0.000981709	-0.5263	0.59868	-7.21e-05	0.00133071	-0.0541889	0.956785
rs17498135	1	90349347	0.00110108	0.000617691	1.78258	0.0746554	-0.00019053	0.000837422	-0.22752	0.82002
rs12403051	1	90366278	0.000495716	0.00115191	0.430343	0.666946	0.000799003	0.00156195	0.511543	0.608971
rs3738795	1	90366514	-0.000149051	0.000537083	-0.277519	0.781382	0.000269377	0.000728122	0.369961	0.711412
rs79135558	1	90376985	-0.00107605	0.000898484	-1.19763	0.231061	-0.00200907	0.00121792	-1.64959	0.0990269
rs6678770	1	90377022	-0.00195221	0.00115934	-1.6839	0.0922013	0.000399756	0.00157191	0.254313	0.799254
rs115490734	1	90381196	0.00149446	0.00126407	1.18226	0.237104	-0.000981607	0.00171341	-0.572898	0.566714
rs2802027	1	90383951	-0.000869532	0.000474027	-1.83435	0.0666029	-0.000951261	0.0006427	-1.4801	0.138847
rs17130931	1	90387054	-8.93e-05	0.000893256	-0.100014	0.920333	0.00143802	0.00121076	1.1877	0.234953
rs17505615	1	90388160	0.000492038	0.000964636	0.510076	0.609999	-0.00170265	0.00130747	-1.30225	0.192833
rs56035101	1	90388316	-0.00103174	0.0010747	-0.960022	0.337045	0.00198143	0.00145707	1.35987	0.173871
rs12145216	1	90391493	-0.000236336	0.000718725	-0.328827	0.742286	0.00133391	0.000974368	1.369	0.171
rs114914694	1	90393433	-0.00146362	0.00197275	-0.741918	0.458138	-0.00409433	0.00267538	-1.53037	0.125925
rs80255506	1	90406538	-0.000777742	0.00167646	-0.463921	0.642705	0.00396409	0.0022736	1.74353	0.0812414
rs6688076	1	90412914	0.00194428	0.00184064	1.05631	0.290829	-0.00389113	0.00249544	-1.5593	0.118927
rs2816893	1	90423039	-0.000248265	0.00115226	-0.21546	0.829409	-5.78e-05	0.00156181	-0.0370213	0.970468
rs74574099	1	90424602	-0.00293767	0.00151878	-1.93423	0.0530853	5.29e-05	0.00205909	0.0257026	0.979495
rs2802010	1	90436138	-0.000892432	0.000938626	-0.950786	0.341714	-0.000899145	0.00127106	-0.707398	0.47932
rs79286184	1	90438543	0.000361417	0.000664995	0.543488	0.586795	-0.000156527	0.000901481	-0.173633	0.862154
rs2255759	1	90446984	0.000339052	0.000429807	0.788846	0.430203	-4.3e-05	0.000582565	-0.0738454	0.941133
rs61771687	1	90451348	0.000220994	0.00102275	0.216078	0.828927	-0.00198175	0.00138672	-1.42909	0.152981
rs2802019	1	90452119	0.000420729	0.0010863	0.387306	0.69853	-0.000974085	0.00147174	-0.661857	0.508063
rs2490113	1	90456097	0.000576544	0.000428277	1.34619	0.178241	-0.000136212	0.000580587	-0.234611	0.814511
rs17130941	1	90460168	0.000660759	0.000877791	0.752752	0.451599	0.000515893	0.00118987	0.433572	0.6646
rs76122837	1	90461776	-0.00027984	0.000819781	-0.341359	0.732833	-0.000482023	0.00111128	-0.433754	0.664468
rs78262976	1	90461840	-0.00143108	0.00182106	-0.785849	0.431956	0.00215717	0.00246999	0.873349	0.382473
rs112038615	1	90466644	-0.00111676	0.00143735	-0.776958	0.437184	0.000108228	0.00194758	0.0555708	0.955684
rs2186185	1	90468674	0.00241229	0.00152643	1.58035	0.114028	-0.00223585	0.00206694	-1.08172	0.279377
rs7531015	1	90473851	-0.000802348	0.000485433	-1.65285	0.0983627	-8.48e-05	0.000658264	-0.1288	0.897516
rs2816881	1	90486412	-0.000114717	0.000429985	-0.266794	0.789628	3.22e-05	0.000582842	0.0551834	0.955992
rs116325848	1	90491999	0.000544414	0.0013742	0.396168	0.691982	0.00156149	0.00186397	0.837724	0.402186
rs12122741	1	90506174	0.00186964	0.00148939	1.25531	0.209369	-0.00238985	0.0020188	-1.1838	0.236495
rs2390831	1	90508588	-9.72e-06	0.00187391	-0.00518642	0.995862	0.00102977	0.0025392	0.405549	0.685075
rs75673762	1	90509157	0.00207367	0.00172374	1.203	0.228976	0.0038152	0.00233608	1.63317	0.102435
rs17130953	1	90513219	0.00106621	0.00099602	1.07047	0.284407	-0.00148688	0.00135024	-1.10119	0.270813
rs17130954	1	90513773	0.000574364	0.00121216	0.473836	0.635617	-0.00168106	0.00164308	-1.02311	0.306256
rs17130957	1	90519168	0.00217284	0.00156079	1.39214	0.163881	-0.00264166	0.00211567	-1.24862	0.211806
rs72969504	1	90522730	0.00177824	0.00148849	1.19466	0.232221	-0.00180868	0.00201726	-0.896606	0.36993
rs77467171	1	90529201	0.00259399	0.00176402	1.4705	0.141428	0.00403045	0.00239167	1.6852	0.0919507
rs12137083	1	90532114	-2.11e-05	0.000632933	-0.0333762	0.973375	0.00040457	0.000858142	0.471449	0.637321
rs7542860	1	90532766	-0.000115744	0.000428038	-0.270407	0.786848	-0.000526778	0.000580257	-0.907836	0.363966
rs114377071	1	90532951	0.00212924	0.00167028	1.27478	0.202388	0.00273516	0.0022646	1.20779	0.227131
rs10922749	1	90533785	0.00108578	0.000650091	1.6702	0.0948813	-0.000606922	0.000881101	-0.688822	0.490936
rs2813741	1	90537317	0.000389955	0.000719829	0.541733	0.588003	0.000933495	0.000975688	0.956756	0.338691
rs12138767	1	90538821	-0.00100259	0.00105074	-0.954181	0.339993	-0.00189088	0.00142416	-1.32772	0.184273
rs2813746	1	90539764	0.000771328	0.000429688	1.79509	0.0726404	0.00128999	0.000582494	2.21459	0.026789
rs2813747	1	90539813	-0.000699712	0.000469601	-1.49001	0.136222	-0.0008736	0.000636654	-1.37217	0.17001
rs116306499	1	90540505	-0.00200789	0.001971	-1.01872	0.308338	-0.00137569	0.00267183	-0.514888	0.606632
rs79312341	1	90544935	6.91e-06	0.00100387	0.00688799	0.994504	-0.00154548	0.00136086	-1.13566	0.2561
rs72716401	1	90550597	8.77e-05	0.00082608	0.106116	0.915491	-0.00153287	0.00111995	-1.36869	0.171098
rs17130969	1	90556150	0.000653645	0.000631295	1.0354	0.300481	-0.0001587	0.00085575	-0.185452	0.852875
rs1329640	1	90558392	-0.000366391	0.000429412	-0.85324	0.393527	0.00071255	0.000582045	1.22422	0.220871
rs2772337	1	90559504	-0.00030146	0.000484571	-0.622116	0.533866	-0.00110353	0.000656955	-1.67977	0.0930035
rs34158521	1	90573313	0.00201984	0.00104944	1.92468	0.0542701	0.00108169	0.00142259	0.760366	0.447036
rs77421779	1	90573935	0.00010959	0.0012917	0.0848419	0.932387	-0.000207142	0.00175065	-0.118323	0.905811
rs10493836	1	90574778	-0.00125225	0.000883222	-1.41782	0.156246	-0.000570424	0.00119764	-0.476292	0.633867
rs7539079	1	90582488	0.000482886	0.00067091	0.719748	0.471681	0.000304344	0.000909323	0.334693	0.737857
rs114822560	1	90585850	-0.00124697	0.00134143	-0.929583	0.352588	-0.000302845	0.00181812	-0.16657	0.867708
rs7535672	1	90587241	0.000607817	0.00045079	1.34834	0.17755	-0.000283066	0.000611245	-0.463098	0.643295
rs4275436	1	90592579	0.000277906	0.000555953	0.499874	0.617164	-0.00041905	0.000753788	-0.555925	0.578262
rs72718317	1	90597346	-0.00203751	0.00205556	-0.991215	0.321581	0.00528147	0.00278693	1.89508	0.0580822
rs12038587	1	90598021	-0.000319571	0.000431287	-0.740971	0.458712	-0.000304252	0.000584718	-0.520341	0.602827
rs77899954	1	90598153	-0.00101282	0.00139016	-0.728565	0.466268	-0.00215716	0.00188397	-1.14501	0.252206
rs7515008	1	90600240	-0.000177974	0.000459821	-0.38705	0.69872	-0.000250284	0.000623221	-0.401598	0.687981
rs12562356	1	90600783	0.000694125	0.000518734	1.33811	0.18086	0.00120851	0.000703255	1.71845	0.0857161
rs6428571	1	90600934	7.25e-05	0.000486779	0.148872	0.881655	-0.000980989	0.000659882	-1.48661	0.137119
rs6662919	1	90601007	-0.000513884	0.000444072	-1.15721	0.247188	-4.85e-05	0.000602033	-0.0805168	0.935826
rs6428572	1	90601121	-0.000408608	0.000710826	-0.574836	0.565403	-0.00102098	0.000963437	-1.05973	0.289269
rs77556951	1	90601335	0.000764503	0.000934375	0.818198	0.413245	0.000112979	0.00126628	0.0892213	0.928906
rs4269759	1	90601373	0.000125436	0.000434523	0.288676	0.77283	0.000410472	0.00058991	0.695822	0.486541
rs76463270	1	90602223	0.00107705	0.00144213	0.746847	0.455156	-0.00167613	0.00195469	-0.857493	0.391173
rs12123023	1	90604916	-0.000316291	0.000464547	-0.680859	0.495962	-0.000584585	0.000629935	-0.928008	0.353404
rs75897493	1	90620943	-0.000635755	0.00180471	-0.352274	0.724633	0.00108738	0.00244773	0.44424	0.656869
rs4554706	1	90625022	0.000423509	0.000556603	0.760882	0.446728	-0.000780751	0.000754695	-1.03453	0.300892
rs72718341	1	90628474	-0.00123267	0.00157448	-0.782909	0.433681	-0.000160908	0.00213376	-0.0754105	0.939888
rs4350189	1	90630684	0.000271642	0.000553371	0.490885	0.623508	-0.0011276	0.000750417	-1.50264	0.132934
rs72952728	1	90631201	0.000629613	0.000550474	1.14377	0.252722	0.00125975	0.000746379	1.68782	0.0914464
rs116250941	1	90638923	0.00227228	0.00163046	1.39365	0.163426	-0.00336168	0.00221157	-1.52004	0.128503
rs76789727	1	90646453	0.00172144	0.000976939	1.76208	0.0780575	0.00176325	0.00132525	1.33051	0.183353
rs10922799	1	90648270	-0.000629562	0.000512342	-1.22879	0.21915	-0.00148751	0.00069452	-2.14179	0.0322115
rs75993410	1	90652235	0.00111369	0.000714622	1.55843	0.119133	0.000751071	0.000968725	0.77532	0.438151
rs6428581	1	90656996	-0.000208406	0.00049581	-0.420335	0.674241	0.00073415	0.000672216	1.09213	0.274775
rs17130995	1	90657143	-0.00094159	0.000570662	-1.65	0.0989448	-0.00238377	0.000773655	-3.08119	0.00206197
rs4559484	1	90659140	-0.000123679	0.000517781	-0.238863	0.811212	0.000477179	0.000701858	0.67988	0.496581
rs4342835	1	90659441	-0.000505028	0.000454546	-1.11106	0.266544	-0.00022265	0.000616353	-0.361238	0.717922
rs35804503	1	90660876	0.00055216	0.000552225	0.999882	0.317368	-0.00045123	0.000749365	-0.60215	0.547075
rs79809912	1	90665775	0.00162366	0.00118227	1.37334	0.169648	0.000852387	0.00160238	0.53195	0.594761
rs10754298	1	90668105	-0.00107167	0.000446754	-2.39878	0.0164504	-0.000391154	0.000605634	-0.645859	0.518371
rs71666243	1	90670676	0.000712533	0.000905139	0.787209	0.43116	-0.00191621	0.00122755	-1.56101	0.118523
rs115939770	1	90671466	-0.000825457	0.00126348	-0.653322	0.513549	-0.000189727	0.00171261	-0.110782	0.911789
rs12065814	1	90674425	-0.000652024	0.00150417	-0.433477	0.664668	0.00158513	0.00203859	0.777564	0.436827
rs75796399	1	90675607	0.0014359	0.00142544	1.00734	0.313774	0.00156142	0.00193293	0.807796	0.419209
rs4495684	1	90679734	-0.00143797	0.00056499	-2.54513	0.0109242	-0.000826045	0.000765994	-1.0784	0.280858
rs79644349	1	90686384	-0.00233668	0.0020634	-1.13245	0.257448	-0.00148877	0.00279817	-0.532052	0.594691
rs74100375	1	90687868	-0.000425013	0.0015026	-0.282852	0.77729	0.00110153	0.00203663	0.54086	0.588604
rs78495762	1	90689473	-0.00112274	0.000979178	-1.14661	0.251544	0.000129426	0.00132742	0.0975017	0.922328
rs61770613	1	90703415	0.00125489	0.000695554	1.80416	0.0712069	-4.67e-05	0.000942891	-0.0495444	0.960485
rs115899123	1	90705863	4.5e-05	0.00181755	0.0247529	0.980252	-0.00451495	0.00246444	-1.83204	0.0669467
rs112781872	1	90720587	-0.00235519	0.00102692	-2.29346	0.0218221	-0.0011531	0.00139234	-0.828174	0.407573
rs3923534	1	90739291	-0.000158301	0.000427051	-0.370684	0.710873	-0.000829674	0.00057886	-1.43329	0.151776
rs12117300	1	90740316	-0.000266904	0.00125566	-0.212561	0.83167	-0.000614659	0.00170247	-0.36104	0.71807
rs75405432	1	90744700	0.000414228	0.000690859	0.599584	0.548784	7.17e-07	0.000936553	0.000765416	0.999389
rs115985912	1	90749895	0.000171655	0.00125443	0.136839	0.891158	-0.00171977	0.00170108	-1.01099	0.312023
rs4281314	1	90789807	-0.000686741	0.00050172	-1.36877	0.171072	-0.00100941	0.000680045	-1.48433	0.137724
rs116639697	1	90797817	-0.000426641	0.00170448	-0.250305	0.802352	-0.00360811	0.00231013	-1.56187	0.11832
rs4551580	1	90803886	-0.000457848	0.000448122	-1.0217	0.306922	-0.000644472	0.00060731	-1.06119	0.288604
rs72718369	1	90808845	-0.000360218	0.000807503	-0.446088	0.655534	0.00122192	0.00109477	1.11614	0.264361
rs74099433	1	90810607	-0.00187495	0.00184968	-1.01366	0.310745	-0.000869685	0.00250692	-0.346914	0.728656
rs72718371	1	90819737	-0.00265181	0.00167017	-1.58774	0.112346	-0.000637043	0.0022641	-0.281367	0.778429
rs11800412	1	90822297	0.00121824	0.000444211	2.74247	0.00609818	0.000145667	0.000602214	0.241885	0.808869
rs115981846	1	90822472	7.13e-05	0.00104656	0.0680849	0.945718	0.00131346	0.00141866	0.925842	0.354529
rs116559090	1	90860767	0.000777968	0.0014278	0.54487	0.585843	-0.00179611	0.00193569	-0.927892	0.353464
rs7519598	1	90863731	-4.63e-05	0.00066898	-0.0691738	0.944851	-0.000261834	0.000906862	-0.288725	0.772792
rs112357995	1	90865805	-0.000351421	0.000976701	-0.359804	0.718994	-0.000498464	0.00132384	-0.376529	0.706524
rs17131041	1	90873828	5.51e-06	0.00084284	0.00653625	0.994785	-7.33e-05	0.0011426	-0.064154	0.948848
rs71666253	1	90874528	-0.001398	0.00067673	-2.06581	0.0388473	-0.000977391	0.000917393	-1.0654	0.286696
rs2136093	1	90875888	0.000457557	0.000480459	0.952332	0.34093	-0.000183889	0.000650612	-0.282641	0.777452
rs79347878	1	90905799	-6.08e-05	0.000697504	-0.0870979	0.930594	-0.000749326	0.000945482	-0.792534	0.42805
rs17466499	1	90924006	0.00101376	0.00142305	0.712381	0.476229	-0.0024133	0.00192941	-1.2508	0.21101
rs61770094	1	90930746	-0.000346493	0.000802802	-0.431604	0.66603	0.00208823	0.00108827	1.91885	0.0550039
rs116583348	1	90937631	-0.00203317	0.00212199	-0.958142	0.337992	-0.00171746	0.00287712	-0.596937	0.55055
rs17131065	1	90941517	0.000760111	0.0005759	1.31987	0.186881	0.000702175	0.000780713	0.899403	0.368439
rs2390582	1	90943907	0.000957435	0.000597553	1.60226	0.109099	9.53e-06	0.000810064	0.011765	0.990613
rs78908141	1	90950076	0.00134192	0.00171638	0.781835	0.434312	-0.00153186	0.00232622	-0.658519	0.510205
rs536629	1	90952467	-0.00145418	0.00127266	-1.14263	0.253194	0.000564753	0.00172524	0.327348	0.743405
rs41288399	1	90976517	-0.00194451	0.00125653	-1.54752	0.121739	-0.0013341	0.00170307	-0.783347	0.433424
rs541717	1	90980497	-0.000526957	0.00166406	-0.316669	0.751495	-0.0035808	0.00225502	-1.58792	0.112305
rs139527787	1	90981860	-0.000350776	0.0011843	-0.296188	0.767087	0.00152183	0.00160566	0.947787	0.343239
rs511753	1	90990889	0.000378479	0.00115031	0.329024	0.742138	-0.000782391	0.00155907	-0.501832	0.615786
rs72720316	1	91001525	-0.00214819	0.00110982	-1.93563	0.0529144	0.000500466	0.00150435	0.332678	0.739378
rs77668756	1	91005179	6.86e-06	0.00133707	0.00512763	0.995909	-0.000623751	0.00181215	-0.344206	0.730692
rs79633538	1	91009290	-0.000766031	0.000590351	-1.29759	0.194431	-0.00067331	0.000800395	-0.841222	0.400224
rs114159776	1	91015977	-0.00172314	0.002102	-0.819763	0.412352	-0.00172385	0.00284954	-0.604957	0.545208
rs1415140	1	91040406	-0.00112005	0.000530629	-2.11079	0.0347915	-0.000877636	0.000719786	-1.2193	0.222731
rs76441558	1	91042852	-0.000630152	0.000674985	-0.933579	0.350522	-0.00148877	0.000915345	-1.62645	0.103854
rs487440	1	91047423	-0.000382378	0.000508932	-0.751333	0.452453	-4.13e-05	0.000690092	-0.0598871	0.952246
rs12124829	1	91049339	0.000845769	0.000613363	1.3789	0.167925	0.00160232	0.000831462	1.92712	0.0539658
rs12745171	1	91049655	0.00086321	0.000845113	1.02141	0.307059	0.0008783	0.00114569	0.766613	0.443312
rs12733663	1	91067663	0.00114012	0.000555551	2.05224	0.0401473	0.000902854	0.000753058	1.19892	0.230561
rs116492255	1	91074763	-0.000230407	0.00156574	-0.147155	0.88301	-0.001446	0.00212155	-0.681579	0.495506
rs116585539	1	91078572	-0.00335615	0.00139818	-2.40036	0.0163796	-0.00190669	0.00189597	-1.00565	0.314584
rs11589620	1	91079532	-0.000937096	0.000898854	-1.04254	0.29716	0.000364619	0.00121855	0.299223	0.76477
rs4370753	1	91088884	-0.00045141	0.000438705	-1.02896	0.303499	-0.000611025	0.000594834	-1.02722	0.304318
rs17131108	1	91091581	0.00165762	0.00154333	1.07406	0.282798	0.000243858	0.00209285	0.11652	0.907241
rs78285689	1	91092022	-0.000200397	0.00113079	-0.177219	0.859336	-0.000358656	0.00153263	-0.234013	0.814975
rs61770147	1	91095717	0.000116563	0.000545998	0.213485	0.830948	0.00092568	0.000740081	1.25078	0.211015
rs4233428	1	91099720	-0.000246253	0.000467111	-0.527183	0.598067	-0.00108054	0.000633174	-1.70654	0.0879079
rs7511891	1	91099790	-0.00061838	0.000647898	-0.95444	0.339862	-0.000658961	0.000878404	-0.750179	0.453147
rs11581245	1	91102694	-0.000141308	0.000541373	-0.261017	0.79408	0.000108461	0.00073391	0.147786	0.882512
rs2970543	1	91112769	-0.000519889	0.00110177	-0.471868	0.637021	-0.000328349	0.00149376	-0.219814	0.826016
rs12408888	1	91113375	0.00115013	0.000599689	1.91788	0.0551278	0.00106588	0.000813461	1.3103	0.190095
rs4658083	1	91122149	0.000999672	0.000917953	1.08902	0.276145	0.00233553	0.00124446	1.87674	0.0605553
rs79791471	1	91125541	-0.00454435	0.00205911	-2.20695	0.0273181	-0.00252029	0.00279197	-0.902692	0.36669
rs17131123	1	91126097	-0.000116727	0.00109412	-0.106685	0.915039	-0.000129678	0.00148445	-0.0873578	0.930387
rs61772466	1	91129616	0.00132555	0.000706211	1.87699	0.060521	0.00222308	0.000956985	2.323	0.0201797
rs6672311	1	91138209	0.000112461	0.00049174	0.2287	0.819102	0.00033407	0.00066684	0.500975	0.616389
rs67018530	1	91138501	-0.00163697	0.00157724	-1.03787	0.299332	-0.000718908	0.00213887	-0.336115	0.736784
rs74457048	1	91139490	-0.0011925	0.00183222	-0.650851	0.515143	0.00148731	0.00248255	0.599107	0.549102
rs79920297	1	91154112	5.97e-05	0.00120025	0.0497677	0.960308	-0.000370636	0.00162719	-0.227777	0.81982
rs12031856	1	91161769	-0.00106229	0.000429844	-2.47135	0.013461	-0.00174894	0.000582648	-3.00171	0.00268494
rs28733952	1	91170931	0.00270679	0.00132506	2.04276	0.041077	0.00236178	0.00179617	1.3149	0.188545
rs72720394	1	91178627	0.000400343	0.00092486	0.432869	0.66511	0.00283893	0.00125417	2.2636	0.0235995
rs75698317	1	91181968	-0.00060365	0.000606353	-0.995542	0.319474	-0.00157489	0.000821968	-1.916	0.0553659
rs116496126	1	91190609	0.00248302	0.00150914	1.64532	0.0999039	-0.00270477	0.00204588	-1.32206	0.18615
rs72720396	1	91191582	-0.00111976	0.000505971	-2.21308	0.0268926	-0.00210938	0.000685942	-3.07516	0.00210412
rs79258866	1	91193168	-0.00121996	0.00127787	-0.954686	0.339737	-0.000700525	0.00173213	-0.40443	0.685897
rs115286409	1	91205643	-0.000117087	0.00120657	-0.0970411	0.922694	0.0023526	0.00163657	1.43752	0.150573
rs77461581	1	91209095	-0.000173181	0.00148918	-0.116293	0.907421	0.000900389	0.00201905	0.445947	0.655636
rs59754912	1	91209842	-0.00100049	0.00156178	-0.640611	0.521776	-0.000421553	0.00211755	-0.199076	0.842203
rs1526480	1	91209986	0.000627806	0.00044131	1.4226	0.154855	0.00226501	0.000598191	3.78643	0.000152854
rs114946065	1	91211698	-0.000548216	0.00139687	-0.392459	0.694719	-0.00122752	0.00189354	-0.648268	0.516812
rs114894658	1	91224571	-0.00188068	0.00206696	-0.909876	0.362888	0.00460251	0.00280177	1.64272	0.100443
rs6696987	1	91226447	0.000265111	0.000740436	0.358047	0.720308	-0.00147931	0.00100375	-1.47378	0.140543
rs12061544	1	91228235	0.000735767	0.000468681	1.56987	0.116447	0.0024724	0.000635566	3.89007	0.000100235
rs72722319	1	91231126	-0.00173427	0.00089784	-1.93161	0.0534092	-0.00183072	0.00121738	-1.50382	0.132628
rs12030148	1	91235489	-0.00067263	0.000507897	-1.32434	0.18539	-6.21e-05	0.000688678	-0.0901311	0.928183
rs7526803	1	91235725	0.000267349	0.00043375	0.616367	0.537653	0.00115751	0.000588124	1.96813	0.0490538
rs2954561	1	91240853	0.000556824	0.000427685	1.30195	0.192935	0.00148807	0.000579697	2.56698	0.0102593
rs76473235	1	91248685	-0.00212917	0.00116857	-1.82203	0.0684511	-0.00143586	0.00158397	-0.906493	0.364675
rs78851948	1	91249095	-0.000730465	0.00131824	-0.554123	0.579495	-0.00261731	0.00178732	-1.46438	0.143092
rs712025	1	91253426	0.000700085	0.000840925	0.832517	0.405118	-0.00058318	0.00114001	-0.511556	0.608962
rs75238213	1	91253715	-0.00209741	0.00172907	-1.21302	0.225121	0.000914777	0.00234466	0.390154	0.696423
rs712024	1	91253906	0.00198651	0.00107899	1.84109	0.0656097	0.00234976	0.00146254	1.60663	0.108136
rs80204875	1	91257790	-0.000677744	0.00114244	-0.593245	0.553018	-0.000791912	0.00154869	-0.511343	0.609112
rs1663711	1	91261769	0.00181935	0.00107747	1.68855	0.0913071	0.00253623	0.00146034	1.73673	0.0824353
rs72722352	1	91263279	-0.000351555	0.000927895	-0.378874	0.704782	0.000961344	0.00125877	0.763717	0.445036
rs1335722	1	91273613	-0.000501589	0.00100305	-0.500065	0.61703	0.000340163	0.00135981	0.250154	0.802468
rs116092581	1	91274646	0.00132356	0.0016874	0.784377	0.43282	-0.00433906	0.00228708	-1.8972	0.0578026
rs11578876	1	91281546	-0.000203142	0.000429922	-0.472509	0.636564	0.000327806	0.000582891	0.562379	0.573859
rs1725396	1	91283258	-0.000121126	0.00043735	-0.276955	0.781815	0.000216603	0.000592783	0.3654	0.714813
rs80113983	1	91286382	0.00149847	0.00115996	1.29184	0.196415	-0.000126509	0.00157248	-0.0804515	0.935878
rs3843306	1	91288130	0.000549194	0.0004333	1.26747	0.204989	0.000951608	0.000587606	1.61947	0.105348
rs1188930	1	91309524	0.00115586	0.00104608	1.10494	0.269185	0.00153705	0.00141798	1.08397	0.278377
rs61770499	1	91311082	0.000258639	0.000930719	0.277891	0.781096	0.00209999	0.00126186	1.6642	0.0960729
rs115362331	1	91314868	-0.000253129	0.00119855	-0.211196	0.832735	-0.00502898	0.00162479	-3.09517	0.00196721
rs12737988	1	91321687	-0.000619188	0.000478127	-1.29503	0.195312	0.000269484	0.000648111	0.4158	0.677557
rs75335985	1	91329840	-0.00145099	0.0011552	-1.25604	0.209101	0.00195075	0.0015661	1.24561	0.21291
rs77664233	1	91334934	-0.00030488	0.000954732	-0.319335	0.749473	-0.00202621	0.00129463	-1.56509	0.117563
rs60719859	1	91336599	-0.0010937	0.000575578	-1.90018	0.0574108	0.000142843	0.000780371	0.183045	0.854763
rs72722390	1	91355041	0.000339639	0.00100613	0.33757	0.735687	0.000651218	0.0013635	0.477607	0.63293
rs10801834	1	91384826	0.000888662	0.000430818	2.06273	0.0391391	0.000636378	0.00058398	1.08973	0.275835
rs114697898	1	91388013	0.00149566	0.00149335	1.00155	0.316563	-0.00177961	0.00202438	-0.87909	0.379353
rs41286761	1	91404256	-0.00113248	0.00112466	-1.00695	0.313957	-0.00158769	0.0015246	-1.04138	0.297701
rs41286763	1	91405699	-0.000812758	0.00170582	-0.476461	0.633746	0.00101882	0.00231254	0.440562	0.65953
rs358698	1	91429120	0.000112116	0.000524916	0.213588	0.830868	-0.000173392	0.000712079	-0.243501	0.807617
rs12741434	1	91456149	-0.00096581	0.000532605	-1.81337	0.069776	0.000194359	0.000721927	0.269222	0.787759
rs72724413	1	91461434	0.000281325	0.000627128	0.448593	0.653726	0.000202814	0.000850808	0.238378	0.811588
rs114700549	1	91488926	0.000515383	0.00105585	0.488122	0.625463	0.00110184	0.0014315	0.769711	0.441472
rs115907057	1	91500611	-0.000843375	0.00201679	-0.418178	0.675818	-0.000284824	0.00273432	-0.104166	0.917037
rs12239520	1	91502560	-0.000282836	0.000633951	-0.446149	0.65549	-0.00173173	0.000859436	-2.01496	0.0439093
rs355644	1	91504195	0.000544653	0.000504543	1.0795	0.280367	-6.67e-05	0.000684069	-0.0974507	0.922369
rs56399707	1	91505343	-0.00093268	0.00191101	-0.488056	0.62551	0.00303867	0.00259193	1.17236	0.241054
rs78414233	1	91512483	-0.000337235	0.000697722	-0.483338	0.628856	-0.0015036	0.000947145	-1.58751	0.112399
rs164992	1	91517927	-0.000981275	0.000451244	-2.1746	0.0296611	-0.000792828	0.000611769	-1.29596	0.194991
rs4658091	1	91520040	-0.000716463	0.000428824	-1.67076	0.0947699	0.000724039	0.00058127	1.24562	0.212907
rs116724391	1	91521668	-0.00159969	0.00133383	-1.19932	0.230404	0.00153681	0.0018078	0.850099	0.395271
rs2625760	1	91526198	0.0016291	0.000635036	2.56537	0.010307	0.000644246	0.000860766	0.748457	0.454185
rs165280	1	91527198	0.000613935	0.000598481	1.02582	0.304977	-0.000892121	0.000811413	-1.09947	0.271566
rs57593261	1	91527454	-0.000322318	0.000735068	-0.438488	0.661033	0.000694296	0.000996362	0.696831	0.485909
rs79079320	1	91529706	-0.00177126	0.00118138	-1.49931	0.133794	0.000801276	0.00160176	0.500247	0.616901
rs165316	1	91533297	0.0013215	0.000536119	2.46495	0.013704	-0.00191409	0.000726698	-2.63395	0.00844012
rs76046933	1	91534586	0.0011744	0.000701318	1.67456	0.0940222	-0.00166481	0.000950857	-1.75085	0.0799733
rs79976945	1	91535754	-0.00186477	0.00111065	-1.67899	0.0931552	-0.00262979	0.00150565	-1.74662	0.0807049
rs17131284	1	91541623	-0.000931393	0.000512186	-1.81847	0.0689938	0.000475419	0.00069442	0.684627	0.49358
rs75564621	1	91546448	0.000999889	0.000775957	1.28859	0.197542	-0.00157841	0.00105206	-1.5003	0.133537
rs164910	1	91550535	0.00126064	0.0007643	1.6494	0.0990658	-0.00227906	0.00103589	-2.2001	0.0278003
rs6696232	1	91556657	9.6e-05	0.000524053	0.183121	0.854703	-0.000337777	0.000710647	-0.47531	0.634566
rs75955295	1	91562867	0.000999317	0.000905819	1.10322	0.269933	-0.00246783	0.00122789	-2.00981	0.0444526
rs12124789	1	91564223	0.000423358	0.000826078	0.512491	0.608308	0.00034301	0.00111954	0.306385	0.759312
rs76747388	1	91564498	0.000747259	0.00145813	0.512476	0.608318	0.00287542	0.00197659	1.45473	0.145744
rs164894	1	91568432	-0.001011	0.000770046	-1.31291	0.189213	0.00209295	0.00104378	2.00517	0.044946
rs164898	1	91569689	-0.00108605	0.000472645	-2.29782	0.0215726	-0.000702016	0.000640713	-1.09568	0.27322
rs164902	1	91572154	0.000551389	0.000476005	1.15837	0.246715	0.000324382	0.000645931	0.502193	0.615532
rs80121327	1	91581776	0.00141888	0.000733688	1.9339	0.0531262	-0.000518394	0.000994814	-0.521097	0.6023
rs165289	1	91582854	-0.000930733	0.000588178	-1.5824	0.113559	5.47e-05	0.00079747	0.0685303	0.945364
rs72724458	1	91585576	0.000222264	0.000933667	0.238055	0.811839	-0.00128639	0.00126579	-1.01627	0.309502
rs240504	1	91586000	6.2e-05	0.000427964	0.144805	0.884865	-0.000707498	0.000580254	-1.21929	0.222735
rs75740369	1	91590150	0.00141395	0.00121223	1.1664	0.243452	-0.0023181	0.00164322	-1.4107	0.158333
rs72724464	1	91602242	0.00067332	0.00102492	0.656946	0.511216	0.001308	0.00138925	0.941514	0.346443
rs1454327	1	91608700	-0.000597489	0.000509872	-1.17184	0.241261	-0.00123543	0.000691141	-1.78752	0.0738541
Affx-15571862	1	91618183	-0.000620185	0.000509498	-1.21725	0.223511	-0.00131031	0.000690901	-1.89652	0.0578924
rs17131329	1	91621053	0.000100046	0.000458908	0.218009	0.827422	0.000557394	0.000622123	0.895954	0.370278
rs983040	1	91623097	0.000911964	0.000484287	1.88311	0.059687	0.000520541	0.000656775	0.792571	0.428028
rs388099	1	91628190	0.00037077	0.000622697	0.595426	0.551559	0.000926512	0.000844186	1.09752	0.272415
rs383460	1	91637456	-0.000213957	0.000532399	-0.401873	0.687778	0.000273467	0.000721755	0.378892	0.704769
rs75251852	1	91639056	-0.00205368	0.0010684	-1.9222	0.0545815	0.000636702	0.00144853	0.439552	0.660262
rs72726207	1	91647308	0.000237345	0.000892635	0.265892	0.790322	-0.000883021	0.00121004	-0.729745	0.465547
rs79458861	1	91647429	-0.000371681	0.00109888	-0.338236	0.735186	-0.000805274	0.00149011	-0.540411	0.588914
rs346959	1	91647825	0.000193644	0.00137621	0.140708	0.888101	0.000124496	0.00186563	0.0667315	0.946795
rs78232308	1	91656463	2.58e-05	0.00190022	0.0135995	0.98915	0.000270077	0.00257767	0.104776	0.916554
rs648094	1	91658920	0.000563278	0.000445	1.26579	0.205588	0.000624944	0.000603354	1.03578	0.300304
rs4658095	1	91661340	-0.000738087	0.000511106	-1.4441	0.148713	-0.000713858	0.000692642	-1.03063	0.302715
rs2089432	1	91661385	0.000457662	0.000517897	0.883694	0.376862	-7.14e-05	0.000702395	-0.101658	0.919028
rs116035375	1	91666230	-0.000249952	0.00134863	-0.185338	0.852964	0.000558927	0.00182829	0.30571	0.759826
rs643927	1	91667332	0.000407755	0.000435312	0.936698	0.348915	0.000448988	0.000590164	0.760786	0.446785
rs115616374	1	91667363	0.00126173	0.00139043	0.90744	0.364175	0.000680083	0.0018846	0.360863	0.718202
rs721297	1	91670375	0.000594385	0.000427729	1.38963	0.164642	-3.85e-05	0.000579787	-0.0664479	0.947021
rs72726238	1	91671912	-0.00169913	0.00152761	-1.11228	0.266018	0.000506219	0.00207187	0.244329	0.806976
rs148788095	1	91671930	-0.00113212	0.000993698	-1.1393	0.25458	-0.00184705	0.00134691	-1.37133	0.170274
rs4529695	1	91686446	0.00065583	0.000445178	1.47319	0.140701	3.47e-05	0.000603494	0.0575267	0.954126
rs116711821	1	91688531	0.000459687	0.00119341	0.385189	0.700098	0.00161209	0.00161709	0.996903	0.318812
rs1608817	1	91698239	0.000805194	0.000453731	1.77461	0.0759641	0.000410688	0.000615141	0.667633	0.504368
rs12403887	1	91699151	-0.00100663	0.000510017	-1.97372	0.0484141	0.000243898	0.000691332	0.352795	0.724243
rs79339461	1	91702910	-0.00100907	0.00125796	-0.802147	0.422469	-0.00253698	0.00170494	-1.48801	0.136749
rs79768766	1	91711537	0.000750087	0.00118314	0.633978	0.526096	0.0013661	0.00160456	0.851386	0.394556
rs12134615	1	91718575	0.000608806	0.00138103	0.440834	0.659334	0.00334679	0.00187284	1.78701	0.0739363
rs72726264	1	91729290	0.000297875	0.000495619	0.601015	0.54783	0.000130626	0.000671519	0.194523	0.845767
rs66730201	1	91745235	-0.00102703	0.000496419	-2.06888	0.0385583	0.000121926	0.000673074	0.181148	0.856251
rs281939	1	91747647	0.000318929	0.000493095	0.64679	0.517769	0.000207477	0.000668503	0.310361	0.756287
rs72726276	1	91759919	0.000668335	0.000445012	1.50184	0.133141	0.000560743	0.000603357	0.929372	0.352697
rs72726278	1	91761857	0.000770529	0.000710035	1.0852	0.277835	-0.00165806	0.000962348	-1.72293	0.0849024
rs7513687	1	91783141	0.00163112	0.000785947	2.07535	0.0379547	0.000754554	0.00106553	0.708147	0.478854
rs281998	1	91784108	0.000724406	0.000445787	1.625	0.104163	0.000546246	0.000604251	0.904005	0.365993
rs282001	1	91786579	0.0011561	0.000896888	1.28902	0.197393	0.000436823	0.00121587	0.359268	0.719395
rs78146527	1	91787723	-0.000826016	0.000963013	-0.857741	0.391036	0.000721309	0.00130547	0.552529	0.580586
rs114651256	1	91788167	-0.0010727	0.00123467	-0.868812	0.384951	-0.00189095	0.0016738	-1.12973	0.25859
rs1978903	1	91789628	-0.000216782	0.000480244	-0.4514	0.651701	0.000271092	0.000651327	0.416214	0.677254
rs74747874	1	91799679	0.00280947	0.00153871	1.82586	0.0678721	0.00180445	0.00208711	0.864566	0.387278
rs28395174	1	91802147	-0.00057493	0.000502884	-1.14327	0.252929	0.000458312	0.000681897	0.672113	0.501512
rs114281569	1	91809713	-0.00395316	0.00205068	-1.92774	0.0538889	-0.00198033	0.00278001	-0.712345	0.476252
rs12143148	1	91831370	0.000663947	0.0013669	0.485731	0.627158	0.00370641	0.00185333	1.99987	0.0455154
rs113908392	1	91841203	0.000370738	0.00180899	0.204942	0.837617	0.00127664	0.0024527	0.520503	0.602713
rs11165778	1	91859801	-6.82e-05	0.000474971	-0.143619	0.885802	0.000174226	0.000643727	0.270653	0.786658
rs76983461	1	91875816	0.00113416	0.00122113	0.92878	0.353004	0.00188354	0.00165505	1.13805	0.2551
rs17131433	1	91877129	0.000593106	0.000508159	1.16717	0.243144	0.00131971	0.000689063	1.91523	0.0554643
rs17485896	1	91887372	-0.000125064	0.000442608	-0.282562	0.777513	0.000381674	0.000600132	0.635983	0.524788
rs499044	1	91897236	-0.000816356	0.000653688	-1.24885	0.211722	0.000655578	0.000886142	0.739812	0.459415
rs549992	1	91902893	0.000470948	0.000494893	0.951615	0.341293	-0.00127771	0.000670771	-1.90483	0.0568027
rs78761638	1	91906102	-0.000445738	0.000748673	-0.59537	0.551596	-0.000589054	0.00101493	-0.580391	0.561652
rs180853647	1	91906970	-0.00263801	0.00165043	-1.59838	0.10996	0.00161997	0.00223818	0.723788	0.469197
rs3851270	1	91917448	0.000116032	0.000440202	0.263588	0.792097	-0.000778167	0.00059668	-1.30416	0.192179
rs114333431	1	91917810	0.00223881	0.0017922	1.24919	0.211596	-0.00165667	0.00242889	-0.682068	0.495196
rs58884787	1	91920240	-6.81e-05	0.00043957	-0.154856	0.876935	8.76e-05	0.0005958	0.147103	0.883051
rs12118616	1	91920428	-8.3e-06	0.000499065	-0.0166388	0.986725	0.000783398	0.000676582	1.15788	0.246915
rs77904280	1	91935966	6.11e-05	0.00106905	0.0571101	0.954458	-0.00362794	0.00144845	-2.50471	0.0122557
rs12026084	1	91936252	0.00238822	0.00124886	1.91233	0.0558348	-0.00132904	0.0016928	-0.785117	0.432386
rs495026	1	91936560	2.92e-05	0.000500189	0.058301	0.953509	0.000736454	0.000677947	1.0863	0.277347
rs12029118	1	91936802	0.000434233	0.000494827	0.877545	0.380191	-0.00114899	0.000671039	-1.71225	0.0868508
rs61798798	1	91954252	-0.000451683	0.000640639	-0.70505	0.48078	0.00158487	0.000868419	1.82501	0.0680001
rs546975	1	91963739	0.000697393	0.00129167	0.539915	0.589256	-0.000800435	0.0017515	-0.457001	0.647671
rs13447448	1	91964947	-0.0011941	0.000681988	-1.75091	0.0799617	-0.000894982	0.000925124	-0.967419	0.333335
rs12717799	1	91964984	0.00106697	0.00110462	0.965915	0.334088	-0.00253452	0.00149644	-1.6937	0.0903234
rs13447450	1	91965850	-0.000320148	0.000440323	-0.727076	0.46718	-0.000626931	0.000596839	-1.05042	0.293526
rs13447454	1	91966406	-0.000730136	0.00060458	-1.20767	0.227174	0.000976678	0.000819296	1.19209	0.233225
rs13447495	1	91974965	-0.000346824	0.000550005	-0.630584	0.528313	0.00131372	0.000745503	1.76219	0.0780385
rs13447530	1	91983799	0.00118228	0.00174505	0.677502	0.498088	0.00276992	0.0023648	1.17131	0.241474
rs13447553	1	91988919	-0.000657421	0.000576134	-1.14109	0.253833	-0.00128691	0.000781017	-1.64774	0.0994076
rs13447562	1	91991771	0.0033328	0.00100831	3.30533	0.000948774	-0.000341537	0.00136747	-0.249757	0.802775
rs17501381	1	92003919	-0.00016059	0.000429342	-0.374039	0.708376	0.000125245	0.000582006	0.215196	0.829615
rs11164913	1	92005260	0.00107532	0.000480232	2.23916	0.0251463	-0.000974247	0.000651141	-1.49622	0.134599
rs115212412	1	92009789	-0.00169364	0.00142169	-1.19128	0.233544	0.000549566	0.00192758	0.285107	0.775563
rs76989403	1	92017120	0.00179814	0.00098357	1.82818	0.0675234	0.00303757	0.00133343	2.27801	0.0227267
rs10874788	1	92017941	-0.000477893	0.000492973	-0.96941	0.332341	0.000771712	0.00066837	1.15462	0.248248
rs17501937	1	92021705	0.00016233	0.000432753	0.375111	0.707578	-9.55e-05	0.000586604	-0.162883	0.870611
rs77609127	1	92023138	-0.00249079	0.00177531	-1.40301	0.160614	-0.00352153	0.00240705	-1.46301	0.143466
rs2048068	1	92024668	-0.000792627	0.000507456	-1.56196	0.118298	0.000460726	0.000688031	0.66963	0.503094
rs6687904	1	92025262	-0.00123059	0.000627525	-1.96103	0.0498767	-0.000861423	0.000851132	-1.01209	0.311495
rs937848	1	92030790	0.000643891	0.000461862	1.39412	0.163282	-4.5e-05	0.000626069	-0.0718384	0.942731
rs12141173	1	92036340	0.000346227	0.000449726	0.769861	0.441383	0.00023976	0.000609917	0.393102	0.694245
rs925192	1	92038225	-0.000992451	0.00054504	-1.82088	0.0686265	-4.86e-05	0.000738897	-0.065835	0.947509
rs74746729	1	92043125	-0.000401731	0.00211343	-0.190084	0.849243	0.00100113	0.00286461	0.349483	0.726727
rs10874794	1	92045585	0.0011221	0.000528114	2.12472	0.0336104	0.000634436	0.000716011	0.886071	0.37558
rs17131495	1	92050680	0.00077705	0.00115506	0.672738	0.501115	0.00309397	0.00156568	1.97612	0.0481426
rs114972003	1	92051196	-0.00107617	0.00152557	-0.705417	0.480551	-0.00112509	0.00206723	-0.54425	0.58627
rs78727537	1	92056185	0.000792776	0.00164834	0.480955	0.630549	2.83e-05	0.0022341	0.0126887	0.989876
rs77671543	1	92058466	0.000926776	0.00124571	0.743974	0.456893	0.00025273	0.00168858	0.14967	0.881025
rs17503295	1	92058781	-0.000776322	0.00158684	-0.489226	0.624682	0.00346181	0.00215107	1.60934	0.107543
rs6662147	1	92066594	0.00026636	0.000644895	0.413028	0.679586	-0.0020107	0.000874125	-2.30025	0.021435
rs1192406	1	92069466	0.000797119	0.000444362	1.79385	0.0728377	0.000615969	0.000602531	1.0223	0.306639
rs116069863	1	92070691	5.2e-05	0.00128218	0.0405915	0.967622	0.00117368	0.00173821	0.675222	0.499535
rs1984633	1	92072225	0.00172696	0.00120225	1.43644	0.150878	-0.0015641	0.00162962	-0.959795	0.337159
rs1192415	1	92077097	0.0011177	0.000545217	2.05	0.0403649	0.00151634	0.000739098	2.05161	0.0402089
rs6604047	1	92080990	-0.000352722	0.000437862	-0.805554	0.420501	0.000660334	0.000593603	1.11242	0.26596
rs4658104	1	92087522	-0.00113735	0.00067932	-1.67424	0.094084	-0.00134026	0.000920965	-1.45527	0.145595
rs28871339	1	92094184	0.000266158	0.00054297	0.49019	0.624	-0.00165033	0.000735554	-2.24365	0.0248557
rs2478164	1	92097150	0.00100765	0.000993681	1.01406	0.310555	0.00108957	0.00134707	0.808845	0.418605
rs57535987	1	92097631	0.000265913	0.000589046	0.45143	0.65168	-0.000539638	0.000798628	-0.675707	0.499227
rs12144613	1	92100981	0.00138353	0.00083706	1.65284	0.0983637	0.00183079	0.00113503	1.61298	0.10675
rs11576243	1	92101761	0.000383263	0.000430296	0.890695	0.373094	0.000464159	0.000583407	0.7956	0.426265
rs111565412	1	92102951	-0.00171959	0.00132832	-1.29456	0.195474	-0.0021413	0.00180034	-1.18939	0.234289
rs10874851	1	92106637	0.000523721	0.000428709	1.22162	0.221851	0.00112725	0.000581247	1.93937	0.0524569
rs17504775	1	92106733	-6.86e-05	0.000668831	-0.102612	0.918271	0.00164499	0.000906877	1.81391	0.0696928
rs2493202	1	92108899	-0.00101409	0.000486521	-2.08438	0.0371267	0.00107469	0.000659624	1.62925	0.103261
rs74103006	1	92111056	0.00150884	0.00125497	1.20229	0.229251	0.00252123	0.00170126	1.48197	0.138348
rs12734153	1	92111868	-6.78e-05	0.000458484	-0.147793	0.882506	-0.000310967	0.000621463	-0.500379	0.616809
rs17131516	1	92116687	0.00111409	0.000801808	1.38948	0.164688	0.00172881	0.00108697	1.59048	0.111727
rs17131518	1	92119917	0.00174962	0.00061278	2.85522	0.00430095	-0.000513261	0.000830941	-0.617687	0.536782
rs11165155	1	92122312	0.000321038	0.000430534	0.745673	0.455866	-0.00158891	0.000583588	-2.72266	0.0064763
rs12144334	1	92122910	-0.00041124	0.000477151	-0.861865	0.388762	-0.000609281	0.000647205	-0.941403	0.346499
rs34150900	1	92122968	-1.02e-05	0.00137298	-0.0074132	0.994085	-0.00274407	0.0018609	-1.47459	0.140323
rs12145189	1	92123231	-0.000141306	0.00070632	-0.20006	0.841434	-0.000329958	0.000957685	-0.344537	0.730443
rs2094221	1	92128510	0.00134942	0.00112246	1.2022	0.229286	0.000911406	0.00152172	0.598933	0.549218
rs2810900	1	92136366	-0.000876588	0.000457112	-1.91766	0.0551546	-0.000937759	0.000619568	-1.51357	0.130136
rs12563648	1	92136911	0.00301031	0.00159113	1.89193	0.0585009	-0.0014151	0.0021572	-0.655988	0.511833
rs76527307	1	92138779	-0.000433616	0.000902196	-0.480623	0.630785	-0.00198703	0.00122383	-1.62362	0.104459
rs17571088	1	92146890	-0.000482884	0.000553833	-0.871896	0.383266	-0.000825202	0.00075085	-1.09902	0.271758
rs1804506	1	92148013	-0.000316746	0.000605259	-0.523323	0.60075	0.00066594	0.000820234	0.811891	0.416855
rs913060	1	92150058	0.000586234	0.000434759	1.34841	0.177527	0.00122376	0.000589343	2.07649	0.0378499
rs17131522	1	92151273	0.000989561	0.000529633	1.86839	0.0617088	0.000613646	0.000718012	0.854647	0.392748
rs1887053	1	92152470	0.00128574	0.00154257	0.833507	0.40456	0.00210719	0.00209093	1.00778	0.313562
rs7549755	1	92157808	-0.0001	0.000533178	-0.187464	0.851297	-0.000789976	0.000723043	-1.09257	0.274583
rs2765887	1	92158447	0.000354702	0.000435471	0.814526	0.415344	0.000841833	0.000590278	1.42616	0.153822
rs17879928	1	92160300	-0.000656286	0.000527507	-1.24413	0.213454	-0.00147248	0.000715145	-2.059	0.0394951
rs1555890	1	92160886	0.00145055	0.000708777	2.04656	0.0407027	0.00108234	0.000960676	1.12665	0.259892
rs1926261	1	92162920	0.000174691	0.000498418	0.350491	0.72597	0.000777145	0.000675535	1.15041	0.249974
rs2228363	1	92163646	3.54e-05	0.00185416	0.0190751	0.984781	0.00433477	0.00251376	1.72442	0.0846336
rs17878454	1	92164876	-0.000144472	0.000549892	-0.262727	0.792761	0.000437907	0.000745419	0.587464	0.556893
rs114425738	1	92171673	-0.003412	0.00187456	-1.82016	0.068735	-0.00216927	0.00254104	-0.853692	0.393276
rs284877	1	92173796	-8.47e-05	0.000468946	-0.180647	0.856645	0.000512121	0.000635655	0.805658	0.420441
rs2296620	1	92174563	-0.000277291	0.000503772	-0.550429	0.582026	0.000177418	0.00068291	0.259797	0.79502
rs17879470	1	92175052	0.00237748	0.00205609	1.15631	0.247554	-0.00391866	0.00278675	-1.40617	0.159673
rs11811962	1	92176726	-0.000780963	0.000748529	-1.04333	0.296796	-0.000753851	0.0010148	-0.742855	0.45757
rs17887212	1	92177031	-0.0036034	0.00169523	-2.12561	0.0335362	-0.00168672	0.00229961	-0.733482	0.463265
rs11466603	1	92177653	0.00135931	0.00184599	0.736355	0.461515	0.000929953	0.00250277	0.371569	0.710214
rs11165307	1	92179256	-0.000265698	0.00042898	-0.619373	0.535671	-0.000629343	0.000581587	-1.08211	0.279203
rs17887218	1	92179918	0.00101145	0.000862029	1.17334	0.240662	0.00127804	0.00116868	1.09358	0.274139
rs11466581	1	92196053	-0.000828424	0.00104094	-0.795843	0.426124	0.0021876	0.00141106	1.55032	0.121065
rs11578802	1	92197677	-0.000306062	0.000461384	-0.663355	0.507104	4.24e-05	0.000625428	0.0678626	0.945895
rs11579207	1	92203190	0.000900961	0.000708251	1.27209	0.203341	0.00104224	0.000960047	1.08562	0.277649
rs2087299	1	92203803	0.00025695	0.000429068	0.598856	0.54927	-8.47e-05	0.000581632	-0.145622	0.88422
rs72714494	1	92206685	-0.000475192	0.00111612	-0.425752	0.670289	0.00279644	0.00151295	1.84833	0.0645554
rs17131547	1	92211020	-0.000186712	0.00198531	-0.0940471	0.925072	-0.00561374	0.00269004	-2.08686	0.0369018
rs72714497	1	92212102	0.00170139	0.00130759	1.30116	0.193203	0.00126292	0.00177288	0.712356	0.476245
rs12123436	1	92215089	-0.000297424	0.000436061	-0.68207	0.495195	-0.000181497	0.000591199	-0.306997	0.758846
rs12129174	1	92222850	-0.000800555	0.000569135	-1.40662	0.159542	0.000153768	0.000771262	0.199372	0.841972
rs17882046	1	92225054	-0.000371459	0.000925396	-0.401406	0.688122	-0.000767331	0.00125436	-0.611732	0.540716
rs12407784	1	92227977	0.000244518	0.00059544	0.410651	0.681329	0.00043134	0.000807381	0.534246	0.593172
rs284182	1	92228645	0.000546993	0.000562979	0.971605	0.331248	0.00108783	0.000763429	1.42493	0.154179
rs79325665	1	92230770	-0.00278903	0.00202574	-1.3768	0.168576	-0.00451736	0.00274676	-1.64461	0.100051
rs6700529	1	92236342	-0.000281668	0.0006931	-0.40639	0.684457	-0.000186495	0.000939922	-0.198416	0.84272
rs284198	1	92238167	0.000128623	0.000441753	0.291164	0.770926	0.000155224	0.000599089	0.259101	0.795558
rs451698	1	92241053	-9.97e-05	0.000479794	-0.207815	0.835373	0.000516049	0.000650458	0.793363	0.427567
rs1473487	1	92241731	0.000701654	0.00122366	0.573404	0.566372	-0.000961688	0.00165893	-0.579702	0.562116
rs7534115	1	92248579	-0.0012712	0.000733231	-1.73369	0.0829732	-0.000966047	0.000993856	-0.972019	0.331042
rs6658144	1	92252015	-0.000286598	0.000842055	-0.340356	0.733589	-0.00054686	0.00114245	-0.478672	0.632172
rs55938763	1	92254085	0.00233349	0.00156406	1.49194	0.135715	-0.00231801	0.00212021	-1.0933	0.274265
rs61781094	1	92260126	0.000545929	0.000614824	0.887942	0.374573	0.000170908	0.000833618	0.20502	0.837557
rs75317695	1	92263757	0.000405741	0.00187018	0.216953	0.828245	-0.00253424	0.00253545	-0.999523	0.317542
rs72716440	1	92264654	-0.00201495	0.00185248	-1.0877	0.276728	-0.00154753	0.00251076	-0.616358	0.537659
rs61781097	1	92268880	0.00218477	0.00168735	1.29479	0.195393	-0.000120329	0.00228677	-0.0526195	0.958035
rs10493859	1	92273644	-0.000572229	0.000451594	-1.26713	0.20511	0.000319725	0.000612266	0.522199	0.601532
rs74496297	1	92281833	-0.00133371	0.001137	-1.17301	0.240791	-6.81e-05	0.00154129	-0.0441703	0.964769
rs416624	1	92282764	9.99e-05	0.0004475	0.223328	0.82328	-0.000428356	0.00060657	-0.706193	0.480069
rs10493858	1	92287937	-8.38e-06	0.000515957	-0.0162478	0.987037	-0.000611816	0.000699316	-0.874879	0.38164
rs2634036	1	92290111	0.00139837	0.0007615	1.83634	0.0663085	0.00161498	0.00103241	1.56428	0.117753
rs115088780	1	92309464	-0.00144484	0.00150703	-0.958737	0.337692	-0.00223928	0.00204325	-1.09594	0.273105
rs1805110	1	92327045	0.000216011	0.000786867	0.27452	0.783685	0.00141892	0.00106658	1.33035	0.183403
rs17880479	1	92337958	9.12e-07	0.00173402	0.000525953	0.99958	0.00296322	0.00235116	1.26032	0.207553
rs12127774	1	92340023	0.000890476	0.000463523	1.9211	0.0547197	0.000270563	0.000628617	0.430411	0.666897
rs11583606	1	92349247	-0.00187335	0.00112488	-1.66538	0.0958377	-0.00167322	0.00152489	-1.09728	0.272521
rs72716484	1	92360850	-0.000366347	0.000808755	-0.452976	0.650566	0.00104723	0.00109625	0.955289	0.339432
rs115693075	1	92362649	0.00262913	0.00145443	1.80767	0.070659	0.00306885	0.00197176	1.5564	0.119613
rs12566180	1	92362802	0.000591362	0.000426443	1.38673	0.165524	0.000773768	0.000578362	1.33786	0.180943
rs17882736	1	92371446	-0.000342089	0.00171659	-0.199283	0.842041	0.00171799	0.0023268	0.738351	0.460302
rs12141128	1	92373747	0.000763504	0.000436495	1.74917	0.0802624	0.00136109	0.000591943	2.29936	0.021485
rs2479875	1	92391975	0.000930582	0.000802502	1.1596	0.246212	-0.00272911	0.00108799	-2.50839	0.0121289
rs61779090	1	92393786	0.00101269	0.000805328	1.25749	0.208578	-0.00252048	0.00109215	-2.30782	0.0210099
rs75093810	1	92394726	-0.00259234	0.00106028	-2.44496	0.0144874	-0.000975128	0.00143735	-0.678422	0.497504
rs7556373	1	92395927	0.000748091	0.000611326	1.22372	0.22106	-0.00115986	0.000828758	-1.39952	0.161659
rs12060343	1	92405478	0.00136123	0.000519245	2.62155	0.00875345	0.000587804	0.000704655	0.834173	0.404184
rs72716500	1	92416997	-0.0033896	0.000857329	-3.95367	7.7e-05	-0.00104722	0.00116262	-0.900742	0.367726
rs11165885	1	92417998	0.0010097	0.00052074	1.93896	0.0525068	0.000480982	0.000706146	0.681137	0.495785
rs766666	1	92419269	0.00107628	0.000525405	2.04848	0.0405134	0.00049163	0.000712185	0.690313	0.489998
rs10783071	1	92428495	0.000530537	0.000913407	0.580832	0.561354	-0.00285035	0.00123849	-2.30147	0.0213656
rs10783072	1	92438578	-5.43e-05	0.000428158	-0.126856	0.899055	-0.00021794	0.000580759	-0.375267	0.707462
rs3088232	1	92445257	-0.000895764	0.000488995	-1.83185	0.0669749	-0.000596656	0.000662826	-0.900169	0.368031
rs72718421	1	92457221	0.00128377	0.00186444	0.688553	0.491105	0.0025092	0.00252683	0.993021	0.3207
rs10747493	1	92457843	0.00131353	0.00060945	2.15526	0.0311422	-0.000162551	0.000826205	-0.196744	0.844028
rs3767854	1	92464663	0.000893398	0.000522251	1.71067	0.0871439	0.000450642	0.0007081	0.636409	0.52451
rs74101069	1	92465228	0.000107617	0.000869651	0.123747	0.901515	0.00199407	0.00117928	1.69093	0.0908521
rs57705055	1	92489989	0.000266995	0.000869889	0.306931	0.758896	0.00199843	0.00117914	1.69482	0.0901097
rs74652737	1	92495178	-0.000519173	0.00156411	-0.331929	0.739943	0.00109858	0.00212172	0.517779	0.604613
rs7355067	1	92503131	0.000218859	0.000426783	0.512811	0.608084	-0.000288756	0.000578691	-0.498982	0.617792
rs17131593	1	92503338	-0.000666939	0.000510116	-1.30743	0.191069	1.04e-05	0.000691605	0.0150788	0.987969
rs12744182	1	92510644	-0.00159029	0.0012356	-1.28706	0.198073	0.000432162	0.00167476	0.258044	0.796373
rs116603897	1	92515217	0.00232385	0.00146684	1.58425	0.113137	-0.000572581	0.00198871	-0.287916	0.773411
rs12739985	1	92546425	-0.000176669	0.000826445	-0.21377	0.830727	0.000212042	0.00112016	0.189296	0.849861
rs9661440	1	92548103	-0.00180553	0.00203541	-0.887058	0.375049	-0.00298732	0.00276002	-1.08235	0.279096
rs34856868	1	92554283	-0.00114466	0.00124408	-0.920086	0.357528	-0.00174815	0.00168732	-1.03605	0.300179
rs17131602	1	92568089	-0.00145092	0.00144648	-1.00307	0.315828	-0.00181777	0.00196106	-0.926936	0.353961
rs112712327	1	92569844	0.00120145	0.00141593	0.848525	0.396146	0.000290244	0.00191945	0.151212	0.879809
rs56051200	1	92574126	0.00350302	0.00152636	2.29502	0.0217326	0.00294793	0.00206926	1.42463	0.154266
rs116437911	1	92574940	0.00244255	0.00123056	1.98492	0.0471546	0.000451005	0.00166829	0.27034	0.786899
rs3851271	1	92592222	-0.000835531	0.000438967	-1.9034	0.056989	0.000462994	0.000595079	0.778038	0.436547
rs1157468	1	92598554	0.000248956	0.000470922	0.528656	0.597045	0.000435736	0.000638622	0.682306	0.495046
rs1157469	1	92598705	-0.000794397	0.000439936	-1.80571	0.0709649	0.00051614	0.000596352	0.865496	0.386767
rs492164	1	92612007	-0.000741956	0.000446009	-1.66355	0.0962043	7.25e-05	0.000605006	0.119878	0.90458
rs77052136	1	92615311	-0.00170674	0.00184435	-0.92539	0.354764	0.0014468	0.00250057	0.578589	0.562867
rs115668337	1	92641689	-0.000698723	0.00172852	-0.404232	0.686043	-0.0035508	0.00234339	-1.51524	0.129713
rs560389	1	92647223	-0.000969576	0.000451023	-2.14972	0.0315778	-8.42e-05	0.000611511	-0.13777	0.890422
rs17578364	1	92647636	0.000126599	0.000849623	0.149006	0.881549	0.000315623	0.00115173	0.274042	0.784052
rs566576	1	92647861	0.00111075	0.0011314	0.981745	0.326226	0.00293385	0.0015341	1.91242	0.0558231
rs116073093	1	92652131	0.000667817	0.00187672	0.355842	0.721959	0.0001064	0.00254385	0.0418265	0.966637
rs78538266	1	92655377	0.00250566	0.000751395	3.33468	0.000854083	0.00174517	0.00101877	1.71302	0.0867104
rs17131607	1	92670783	0.00311328	0.00134859	2.30855	0.0209695	0.00427676	0.00182846	2.339	0.0193363
rs12758175	1	92670857	-0.000895694	0.000442628	-2.02358	0.043014	-0.000128818	0.000600472	-0.214527	0.830136
rs72718500	1	92679771	-0.000131405	0.000635123	-0.206896	0.836091	0.000707614	0.000861809	0.82108	0.411602
rs116665007	1	92743268	-5.57e-05	0.00129027	-0.0431392	0.965591	0.000696099	0.00174903	0.397992	0.690636
rs114717398	1	92756794	0.00161031	0.00196819	0.818172	0.41326	-0.00351302	0.00266586	-1.31778	0.187578
rs114137534	1	92761486	-0.00102803	0.00178996	-0.57433	0.565745	0.000158854	0.00242585	0.0654839	0.947789
rs115340020	1	92766438	0.00012653	0.0012908	0.0980247	0.921913	-0.000698759	0.00174994	-0.399304	0.68967
rs12122699	1	92804589	-0.000356449	0.000554086	-0.643309	0.520024	-0.000121885	0.000751404	-0.16221	0.87114
rs7528377	1	92808334	0.000406594	0.000460033	0.883838	0.376784	-0.000609518	0.000623863	-0.977006	0.328567
rs12735898	1	92820020	-0.000696808	0.000444298	-1.56833	0.116804	5.36e-05	0.000602351	0.0890547	0.929039
rs71650488	1	92826716	-6.98e-05	0.00109142	-0.0639696	0.948994	0.00044687	0.00147973	0.301993	0.762657
rs114297139	1	92830215	0.000378672	0.00128693	0.294244	0.768572	-0.000618213	0.00174435	-0.354408	0.723033
rs61779219	1	92837949	0.000484534	0.000746673	0.648924	0.516388	-0.000700657	0.00101251	-0.692001	0.488937
rs116505298	1	92841991	0.000839136	0.00114844	0.730674	0.464979	0.00256473	0.00155721	1.647	0.0995586
rs11803457	1	92862046	2.24e-05	0.000430277	0.0521007	0.958448	-0.000645619	0.000583252	-1.10693	0.268326
rs116534967	1	92865697	0.00115866	0.00141152	0.820857	0.411728	0.0034265	0.00191393	1.79029	0.0734076
rs114761382	1	92883212	0.00308269	0.00121122	2.54511	0.0109248	-0.000115236	0.00164204	-0.0701784	0.944052
rs72722420	1	92883569	-0.00181331	0.000626183	-2.89581	0.00378213	0.000147462	0.000849423	0.173602	0.862178
rs74959960	1	92887718	0.00103749	0.000532428	1.94859	0.0513451	0.00120991	0.000721817	1.67621	0.0936988
rs11164423	1	92890898	-0.00204115	0.00200687	-1.01708	0.309117	-0.00435509	0.00272001	-1.60113	0.109349
rs61779227	1	92931105	0.000657817	0.00118767	0.553872	0.579667	-0.00235312	0.0016104	-1.46121	0.14396
rs6662618	1	92935411	1.67e-05	0.000586691	0.0284067	0.977338	-0.000723579	0.000795299	-0.909821	0.362918
rs34631763	1	92948938	-0.00152562	0.000893658	-1.70716	0.0877937	-0.00209077	0.00121183	-1.72531	0.0844735
rs72722444	1	92950711	0.00321061	0.00182876	1.75562	0.0791545	0.00293785	0.00247964	1.18479	0.236103
rs6603977	1	92972660	0.00126453	0.000526495	2.4018	0.0163154	0.00146986	0.000714014	2.05858	0.039535
rs12125468	1	92976191	0.000109887	0.0011004	0.0998603	0.920455	-0.00113255	0.001492	-0.75908	0.447805
rs34103719	1	92981330	0.00062091	0.00107945	0.57521	0.56515	0.000748755	0.00146343	0.511644	0.608901
rs1333744	1	93001811	0.00130273	0.00131969	0.987144	0.323573	0.00178487	0.00178853	0.997954	0.318303
rs72722496	1	93024059	-0.00228436	0.000759316	-3.00845	0.00262607	0.000478218	0.00102943	0.464547	0.642256
rs111253673	1	93026092	0.00236451	0.00142619	1.65792	0.0973351	-0.000185984	0.00193308	-0.0962114	0.923353
rs1556562	1	93034023	0.00108091	0.000508104	2.12734	0.0333927	0.00166881	0.000688917	2.42237	0.0154203
rs116359246	1	93035991	-0.00126317	0.00115694	-1.09183	0.27491	-0.00105401	0.00156866	-0.671919	0.501636
rs115545251	1	93042753	0.000515012	0.00115311	0.446629	0.655143	0.00202528	0.00156266	1.29605	0.19496
rs4847327	1	93045786	5.77e-05	0.000705079	0.0818838	0.934739	0.000442102	0.000955783	0.462555	0.643684
rs11808092	1	93073228	0.00109284	0.000487776	2.24045	0.0250623	0.000593288	0.000661787	0.896495	0.369989
rs115575692	1	93075270	-0.00211921	0.00122821	-1.72545	0.0844476	-0.00162563	0.00166493	-0.976392	0.328871
rs72724541	1	93088923	0.000676092	0.00160077	0.422354	0.672767	0.00207145	0.0021701	0.954541	0.339811
rs10874727	1	93103152	0.000922409	0.000442127	2.0863	0.0369524	0.000518875	0.0005994	0.865658	0.386678
rs12143685	1	93110600	-0.000491145	0.00167894	-0.292533	0.769879	-0.00214233	0.00227623	-0.941175	0.346616
rs11164788	1	93113058	-0.000485503	0.000564446	-0.86014	0.389713	-0.000330197	0.00076497	-0.431648	0.665998
rs61800481	1	93117972	0.00118773	0.00173998	0.68261	0.494854	-0.00209241	0.00235831	-0.887251	0.374944
rs114319457	1	93121580	0.00125104	0.00122769	1.01902	0.308196	0.00189951	0.00166447	1.14121	0.253784
rs12127950	1	93142561	-0.000178595	0.00109147	-0.163627	0.870025	-0.00130814	0.00147979	-0.884002	0.376696
rs76801185	1	93147487	0.00348058	0.00154838	2.24789	0.0245839	0.00566422	0.00209899	2.69855	0.00696463
rs11810217	1	93148377	0.00123313	0.000488094	2.52641	0.011524	0.000548518	0.00066169	0.828965	0.407125
rs2391199	1	93160902	6.3e-05	0.000710382	0.0887018	0.929319	0.000632846	0.00096293	0.657209	0.511047
rs61800501	1	93164011	0.0010931	0.00125588	0.870381	0.384093	-0.000934244	0.00170265	-0.5487	0.583212
rs77288540	1	93176437	-0.00086633	0.0015619	-0.554666	0.579124	0.00113262	0.00211764	0.534852	0.592753
rs75122156	1	93176715	0.000255186	0.00171311	0.14896	0.881585	-0.00298626	0.00232277	-1.28565	0.198568
rs116389672	1	93201801	0.000763095	0.00135213	0.564364	0.572507	-0.000251633	0.00183384	-0.137216	0.89086
rs11164803	1	93211920	0.00129047	0.000489008	2.63896	0.00831653	0.000590751	0.00066292	0.891135	0.372858
rs115899141	1	93215892	0.00308868	0.00176516	1.74981	0.0801528	0.0057728	0.00239315	2.41222	0.0158561
rs115511690	1	93226871	-8.45e-05	0.00128089	-0.0659949	0.947382	0.000586292	0.00173635	0.337658	0.735621
rs116631966	1	93229909	0.00116329	0.0013386	0.869035	0.384828	-0.000303081	0.00181442	-0.16704	0.867339
rs11164812	1	93257374	0.000190414	0.000713891	0.266728	0.789679	0.000585025	0.00096753	0.604658	0.545407
rs4847221	1	93269824	0.000209387	0.000684374	0.305954	0.75964	2.34e-05	0.00092792	0.0252125	0.979885
rs75455571	1	93271118	-0.00117161	0.00141398	-0.828596	0.407334	-0.00210413	0.00191678	-1.09774	0.272319
rs72726460	1	93273459	-0.00195313	0.00168513	-1.15904	0.246442	-0.00187501	0.00228525	-0.820483	0.411942
rs116738485	1	93291614	-0.00208278	0.00119164	-1.74784	0.0804935	-9.26e-05	0.00161511	-0.0573509	0.954266
rs114345053	1	93294300	0.0011521	0.00136133	0.846309	0.397381	0.000286794	0.00184504	0.15544	0.876474
rs6604026	1	93303603	0.000766063	0.000476286	1.60841	0.107747	0.000245725	0.000645594	0.380618	0.703487
rs180891182	1	93304607	0.00350564	0.001313	2.66994	0.00758683	0.00222257	0.00178003	1.24862	0.211806
rs115931438	1	93306281	0.00245395	0.00143777	1.70678	0.0878635	0.00360992	0.00194993	1.85131	0.0641258
rs140071297	1	93323394	0.000104698	0.00184688	0.0566893	0.954793	0.000326183	0.0025045	0.130239	0.896378
rs10874746	1	93323971	0.00118005	0.000448144	2.63319	0.00845911	0.00112071	0.000607579	1.84454	0.0651049
rs2811602	1	93324269	0.000206531	0.000711508	0.290272	0.771609	0.00026109	0.000964696	0.270645	0.786664
rs2811600	1	93334138	0.000830581	0.000441541	1.8811	0.0599599	0.000698699	0.000598664	1.1671	0.243172
rs112043172	1	93342890	0.00197253	0.00136239	1.44784	0.147662	0.00225026	0.00184649	1.21867	0.22297
rs11164835	1	93379093	0.000774682	0.000441978	1.75276	0.0796441	0.000617888	0.000599189	1.03121	0.302445
rs114909049	1	93379786	-0.00312078	0.000952152	-3.27761	0.00104702	-0.00350517	0.00129096	-2.71517	0.0066245
rs76775622	1	93394707	0.00135959	0.00134669	1.00958	0.312696	0.00086734	0.00182587	0.475029	0.634766
rs112886433	1	93399337	0.00197835	0.00147768	1.33882	0.180629	-0.000694564	0.00200359	-0.34666	0.728847
Affx-15758179	1	93400766	0.000786591	0.000440203	1.78688	0.0739574	0.000526151	0.000596748	0.881698	0.377941
rs12745968	1	93401837	0.000778584	0.00044103	1.76538	0.0775016	0.000603363	0.000597875	1.00918	0.31289
rs71652512	1	93402965	-0.000369997	0.00104196	-0.355096	0.722518	-0.00115547	0.00141259	-0.817983	0.413368
rs75145568	1	93425990	-0.00037058	0.00169648	-0.218441	0.827086	0.000517525	0.00230027	0.224984	0.821992
rs115490375	1	93427987	0.00135482	0.001385	0.978208	0.327972	0.00062059	0.00187788	0.330473	0.741043
rs114794189	1	93429038	0.0005632	0.00140275	0.401496	0.688055	0.00221549	0.00190141	1.16518	0.243946
rs28561471	1	93429154	-0.000303674	0.000596838	-0.508805	0.610889	0.000551122	0.000809064	0.681184	0.495755
rs7517539	1	93434725	-0.00042271	0.000598309	-0.706508	0.479873	0.000625216	0.000811281	0.770652	0.440914
rs17381135	1	93440779	-0.00176794	0.00124501	-1.42002	0.155604	0.00095571	0.0016875	0.566347	0.571158
rs12405848	1	93458027	0.000831318	0.00118493	0.701574	0.482945	0.000101834	0.00160603	0.0634077	0.949442
rs1011663	1	93461692	-0.000382785	0.000669246	-0.571965	0.567346	0.000129696	0.000907126	0.142974	0.886311
rs681373	1	93470284	-0.000677424	0.000440831	-1.5367	0.124369	-0.000948409	0.00059777	-1.58658	0.112609
rs12043007	1	93472100	6.56e-05	0.000438329	0.149641	0.881048	-0.000183973	0.000594233	-0.309597	0.756867
rs79242631	1	93487836	0.000542286	0.000538246	1.0075	0.313693	0.00114068	0.000729961	1.56266	0.118133
rs680285	1	93489113	-0.000122048	0.000493282	-0.247419	0.804584	-0.00150701	0.000668694	-2.25367	0.0242179
rs9787147	1	93491275	-4.45e-05	0.000727773	-0.0611738	0.951221	-0.000632757	0.000986686	-0.641295	0.521332
rs6686863	1	93494195	-0.000308303	0.000604233	-0.510238	0.609885	-0.00172132	0.0008191	-2.10148	0.0356001
rs79579441	1	93494724	-7.76e-06	0.00124962	-0.00620605	0.995048	-0.0017896	0.00169415	-1.05634	0.290812
rs72730414	1	93499216	0.00348968	0.0015497	2.25183	0.0243334	0.00213032	0.00210106	1.01393	0.310618
rs485336	1	93504636	-0.000108313	0.000493667	-0.219406	0.826334	-0.00156626	0.00066923	-2.34039	0.0192644
rs17385891	1	93509729	-0.00346855	0.00164948	-2.10281	0.0354829	-0.00345335	0.00223495	-1.54515	0.12231
rs17385940	1	93511004	-0.000888045	0.00181704	-0.488732	0.625032	0.000467	0.0024643	0.189506	0.849696
rs544285	1	93518578	0.00089962	0.000664673	1.35348	0.175905	-0.000333931	0.00090106	-0.370598	0.710937
rs114586577	1	93518718	-0.0011091	0.00201328	-0.550894	0.581707	0.000611036	0.00272859	0.223938	0.822805
rs80041546	1	93520658	0.0012566	0.00117233	1.07189	0.283773	-0.001365	0.00158883	-0.85912	0.390275
rs2785598	1	93526173	0.000166869	0.000645159	0.258647	0.795907	-0.000433304	0.000875225	-0.495077	0.620546
rs543197	1	93530500	0.000591501	0.000445637	1.32732	0.184405	-0.000683949	0.000604081	-1.13221	0.257545
rs4847396	1	93531475	4.05e-05	0.000873449	0.0463792	0.963008	0.00134054	0.00118416	1.13206	0.25761
rs12736147	1	93531959	0.000223845	0.000807894	0.277073	0.781725	4.29e-05	0.00109519	0.0391664	0.968758
rs72730448	1	93533524	0.00160857	0.00139018	1.1571	0.247234	0.00606149	0.00188502	3.21561	0.0013018
rs7545916	1	93536459	0.000500175	0.00042833	1.16773	0.242915	0.00180123	0.000580679	3.10194	0.00192273
rs546445	1	93544629	-0.00103374	0.000492069	-2.10079	0.0356599	-0.00355873	0.000667014	-5.33531	9.55e-08
rs76379720	1	93555000	-0.000429916	0.000801196	-0.536592	0.59155	-0.00327576	0.00108633	-3.01544	0.00256624
rs79452240	1	93555261	-0.00249098	0.00138685	-1.79615	0.0724714	-0.000779035	0.00188052	-0.414265	0.67868
rs41306163	1	93576334	0.00112008	0.00120739	0.927682	0.353573	-0.000730834	0.00163709	-0.446423	0.655292
rs1060622	1	93620393	-0.000647785	0.000438172	-1.47838	0.139308	-0.00445214	0.000594015	-7.495	6.65e-14
rs72715380	1	93627034	0.0022922	0.00151859	1.50943	0.131191	0.00509999	0.00205913	2.47677	0.0132582
rs61799465	1	93627626	0.000935337	0.00138954	0.673129	0.500866	-0.0039432	0.00188461	-2.09231	0.0364114
rs116677839	1	93634070	0.00167589	0.0016384	1.02288	0.306364	0.00214549	0.00222065	0.966157	0.333967
rs10874762	1	93639101	-0.000449932	0.000445378	-1.01023	0.312388	-0.00455563	0.000603811	-7.5448	4.54e-14
rs10874763	1	93646418	0.000468052	0.000459553	1.01849	0.308444	0.00381405	0.000623006	6.12201	9.25e-10
rs2815410	1	93658382	-0.00102972	0.000549314	-1.87456	0.0608547	-0.00326293	0.000744632	-4.38194	1.18e-05
rs17386609	1	93670584	-0.000453805	0.000826681	-0.548948	0.583042	-0.00293931	0.00112114	-2.62172	0.00874925
rs79700783	1	93670720	-0.00243487	0.00161817	-1.5047	0.132401	0.00580429	0.00219449	2.64494	0.00817098
rs114899976	1	93671923	0.00209885	0.00147418	1.42374	0.154522	0.00240473	0.00199935	1.20276	0.229071
rs76148185	1	93676478	-0.00224261	0.00119541	-1.87602	0.0606531	0.00089175	0.00162046	0.550307	0.58211
rs2783505	1	93682090	0.00113206	0.000749484	1.51045	0.130929	-0.00385027	0.00101591	-3.78999	0.000150684
rs41292127	1	93704952	-0.00236976	0.00139248	-1.70183	0.088789	-0.00052291	0.00188807	-0.276955	0.781815
rs12030843	1	93720070	0.000374612	0.000574583	0.651972	0.51442	-0.00390007	0.000778984	-5.00661	5.54e-07
rs76826369	1	93724029	0.000953506	0.00178158	0.535202	0.592511	0.000868188	0.00241485	0.35952	0.719206
rs547866	1	93725053	-0.000714524	0.000439056	-1.62741	0.103651	-0.00449003	0.000595251	-7.54309	4.6e-14
rs41292129	1	93735934	0.00156425	0.00148512	1.05328	0.292215	0.00292605	0.00201322	1.45342	0.146109
rs116837469	1	93736695	0.000855901	0.00184554	0.463768	0.642814	0.00444375	0.00250482	1.77408	0.0760512
rs115333323	1	93767970	-0.00511867	0.00117032	-4.37375	1.22e-05	-0.00459485	0.00158637	-2.89646	0.00377423
rs77787052	1	93778344	-0.00218476	0.0014257	-1.53242	0.125421	0.00167816	0.00193287	0.868223	0.385273
rs76581026	1	93786260	-0.000447143	0.00104978	-0.42594	0.670152	0.00271708	0.00142324	1.90908	0.0562527
rs6692027	1	93787741	-0.000180723	0.0015939	-0.113384	0.909726	-0.00472844	0.00216077	-2.18831	0.0286476
rs41292133	1	93790243	0.00118587	0.00157418	0.753326	0.451255	0.00244985	0.0021341	1.14795	0.250988
rs116063287	1	93791403	-0.00231223	0.00118131	-1.95735	0.0503077	0.000558546	0.00160232	0.348584	0.727402
rs187302424	1	93794271	-0.000894468	0.00160587	-0.556999	0.577528	0.00567376	0.00217773	2.60535	0.00917843
rs78599412	1	93796078	-2.37e-05	0.00107001	-0.0221923	0.982295	0.00329839	0.00145053	2.27392	0.0229716
rs34966021	1	93797113	0.000462394	0.00136383	0.339041	0.734579	-0.000508515	0.00184858	-0.275084	0.783252
rs76909542	1	93811023	0.00182388	0.00209079	0.87234	0.383024	-0.00163582	0.00283505	-0.576996	0.563942
rs74819936	1	93812744	0.00100206	0.00100533	0.996747	0.318888	0.00519452	0.00136277	3.81174	0.000138021
rs12133576	1	93816400	-0.000531341	0.000441427	-1.20369	0.22871	-0.00501198	0.000598384	-8.37585	5.51e-17
rs771452	1	93831707	-0.00101356	0.000549326	-1.8451	0.0650242	-0.00318795	0.000744786	-4.28036	1.87e-05
rs114345557	1	93834473	0.00139985	0.00168711	0.829733	0.406691	0.00215544	0.00228694	0.942497	0.345939
rs17131720	1	93846868	0.000434593	0.00140477	0.309369	0.757041	-0.00400217	0.00190435	-2.10159	0.0355897
rs72719183	1	93857986	-0.000682557	0.00112324	-0.607665	0.54341	0.00202933	0.00152297	1.33248	0.182702
rs2391256	1	93866935	-0.00115441	0.000429564	-2.68741	0.00720134	-0.00449045	0.000582254	-7.71219	1.24e-14
rs2114271	1	93876429	8.56e-05	0.000545085	0.157089	0.875175	-0.0044465	0.000738942	-6.01739	1.77e-09
rs2162277	1	93900247	0.000395211	0.000648879	0.609068	0.54248	-0.00326369	0.000879739	-3.70984	0.000207429
rs17109951	1	93907578	-0.00129678	0.000770168	-1.68376	0.0922291	-0.00395994	0.00104427	-3.79206	0.000149431
rs114016423	1	93918224	-0.00234634	0.00127745	-1.83674	0.066249	0.00100278	0.0017314	0.579174	0.562472
rs111667858	1	93921409	0.00186956	0.000945581	1.97715	0.0480254	0.00258016	0.00128135	2.01363	0.0440488
rs76064946	1	93926697	0.000360696	0.00100916	0.357423	0.720775	-0.00146832	0.00136771	-1.07357	0.283018
rs76196731	1	93944306	-0.000962308	0.0012126	-0.79359	0.427435	-0.00418841	0.00164371	-2.54813	0.0108306
rs114730474	1	93948033	0.00138982	0.00146179	0.950764	0.341725	0.00298098	0.00198121	1.50463	0.132421
rs189805928	1	93949937	-0.00272544	0.00139265	-1.95702	0.0503458	-0.00163966	0.00188804	-0.868445	0.385152
rs11164939	1	93953301	0.0012775	0.000721464	1.77071	0.0766099	-0.00340174	0.000978379	-3.47692	0.000507287
rs72721023	1	93962993	0.000788765	0.00155554	0.507069	0.612107	-0.00202195	0.00210878	-0.958825	0.337648
rs10518536	1	93981950	-0.00267521	0.00141755	-1.88721	0.059133	0.00264878	0.00192155	1.37846	0.168062
rs72721027	1	93983839	-0.00101125	0.00178737	-0.565776	0.571547	-0.00452007	0.00242379	-1.86487	0.0622
rs114275508	1	93995969	0.00215591	0.00162331	1.32809	0.184148	-0.00234605	0.00219999	-1.06639	0.286247
rs61784070	1	94003589	0.000543529	0.00122485	0.44375	0.657224	-0.00248849	0.00166046	-1.49868	0.133958
rs80069116	1	94006292	-0.000349687	0.00163963	-0.213272	0.831115	0.00668713	0.0022241	3.00667	0.00264146
rs1055654	1	94007922	-0.00122728	0.000437843	-2.80302	0.00506305	-0.00390393	0.000593815	-6.57432	4.9e-11
rs35216153	1	94008055	0.00198925	0.0011021	1.80495	0.0710831	0.00266398	0.0014945	1.78252	0.0746655
rs41292645	1	94016849	0.000673392	0.00146499	0.459658	0.645762	-0.00292169	0.00198672	-1.47061	0.141398
rs12133060	1	94016967	-0.00164164	0.00205643	-0.798298	0.424698	0.00102322	0.00278726	0.367106	0.71354
rs23766	1	94032097	0.00116626	0.000511106	2.28184	0.0224997	-0.00108334	0.000692992	-1.56328	0.117989
rs76271121	1	94034921	0.00346057	0.00179116	1.93202	0.0533575	-0.000580646	0.00242835	-0.239111	0.811019
rs67043929	1	94040287	-0.00305816	0.000529157	-5.77931	7.51e-09	-0.00115448	0.000717468	-1.60911	0.107594
rs79599593	1	94049864	0.000211106	0.0016896	0.124944	0.900568	-0.00167761	0.00229046	-0.732433	0.463905
rs236319	1	94054382	0.00132263	0.000437918	3.02025	0.00252584	-0.00103923	0.000593671	-1.75051	0.0800311
rs115342356	1	94060042	0.00106998	0.00101687	1.05223	0.292696	-0.00244655	0.001379	-1.77416	0.0760385
rs3767975	1	94062625	-0.00141353	0.000999525	-1.4142	0.157305	-0.000500612	0.00135549	-0.369322	0.711888
rs10047194	1	94064385	0.00214552	0.000679089	3.1594	0.00158108	0.00231657	0.000921315	2.51442	0.0119235
rs114424353	1	94065453	0.0025409	0.00204994	1.2395	0.215162	0.0016162	0.00277986	0.581395	0.560975
rs236336	1	94065973	-0.00262799	0.000496945	-5.28829	1.24e-07	-0.000969848	0.000673621	-1.43975	0.149938
rs116729776	1	94069238	-0.00296084	0.00174995	-1.69196	0.0906553	-0.00573731	0.0023726	-2.41815	0.0156002
rs236307	1	94082917	-0.00216445	0.000539505	-4.01192	6.02e-05	-0.00140042	0.000731787	-1.9137	0.055659
rs72721056	1	94085838	0.00258463	0.0014124	1.82995	0.0672579	0.00124613	0.00191468	0.650827	0.515159
rs114296670	1	94086147	0.00102236	0.00170985	0.597927	0.549889	0.000142278	0.00231862	0.0613633	0.95107
rs61780979	1	94091704	-0.00222571	0.000614314	-3.62309	0.000291152	-0.00139868	0.000832891	-1.6793	0.0930944
rs74101655	1	94104337	0.000536234	0.00135058	0.39704	0.691338	-0.00226253	0.00183204	-1.23498	0.216839
rs4847182	1	94106148	0.000521717	0.000630506	0.827457	0.407979	-0.000330701	0.000855038	-0.386768	0.698929
rs61645528	1	94115299	-0.000382643	0.000429196	-0.891535	0.372643	-0.00106665	0.000581939	-1.83292	0.0668154
rs113649701	1	94118992	0.00110154	0.00102738	1.07218	0.283641	0.00379881	0.00139264	2.72778	0.00637654
rs3767995	1	94132082	-0.0017526	0.00133993	-1.30798	0.190882	-7.93e-05	0.00181646	-0.0436289	0.9652
rs74336112	1	94132623	-0.00177246	0.00128067	-1.38401	0.166356	0.00269164	0.00173562	1.55082	0.120945
rs77712333	1	94132726	0.000510419	0.00113104	0.451284	0.651785	0.00180386	0.00153353	1.17628	0.239483
rs151322895	1	94140470	-0.000945716	0.00213265	-0.443447	0.657443	-0.00558918	0.00289134	-1.93308	0.0532272
rs41309185	1	94140763	0.00012844	0.0013011	0.098716	0.921364	0.00427932	0.00176307	2.4272	0.0152166
rs115010494	1	94140801	-0.00111721	0.0019282	-0.579405	0.562317	0.00240865	0.00261325	0.921708	0.356682
rs11164963	1	94146121	-0.0024999	0.000552008	-4.52874	5.94e-06	-0.0020843	0.000748469	-2.78475	0.0053572
rs79613565	1	94153857	0.00257983	0.00200505	1.28666	0.198212	-0.00294454	0.0027185	-1.08315	0.278742
rs114543825	1	94155521	0.00121743	0.0017855	0.68184	0.495341	-0.00074089	0.00242084	-0.306047	0.759569
rs78688954	1	94158150	-0.00212675	0.00180211	-1.18014	0.237944	-0.00472956	0.0024433	-1.93573	0.0529017
rs2893248	1	94160787	-0.00188006	0.00053781	-3.49577	0.000472758	-0.00220257	0.000729206	-3.0205	0.0025238
rs112796028	1	94162459	7.37e-05	0.0014274	0.0516591	0.9588	-0.00309697	0.00193495	-1.60054	0.109479
rs115113230	1	94166837	0.00108308	0.0014634	0.740114	0.459232	0.00183569	0.00198372	0.925375	0.354772
rs72721071	1	94170616	0.00084791	0.00147011	0.576767	0.564097	0.00194558	0.00199323	0.976094	0.329019
rs4847250	1	94171229	0.00486716	0.00119609	4.06923	4.72e-05	0.00416444	0.00162145	2.56835	0.0102189
rs12022435	1	94175632	0.00060537	0.000535314	1.13087	0.258112	0.000613403	0.000725624	0.845345	0.397919
rs12022530	1	94175909	0.000518536	0.000430647	1.20409	0.228557	0.000239488	0.000583992	0.410088	0.681742
rs77976242	1	94178591	0.00162035	0.00093126	1.73996	0.0818673	0.000394198	0.0012629	0.312138	0.754936
rs12126351	1	94181528	-0.00139885	0.000797519	-1.754	0.0794315	-0.00133865	0.00108117	-1.23815	0.215662
rs72721074	1	94184086	-0.000959174	0.000740008	-1.29617	0.194919	-0.00245294	0.00100362	-2.4441	0.0145221
rs79168547	1	94185672	0.00156285	0.000985992	1.58505	0.112956	-0.000245606	0.00133664	-0.183749	0.85421
rs10782965	1	94191124	-0.0014496	0.000659725	-2.19728	0.0280016	-0.00120846	0.000894578	-1.35087	0.176737
rs78877935	1	94216486	-0.000459898	0.00110695	-0.415463	0.677803	0.000265444	0.00149995	0.176968	0.859533
rs79659608	1	94218240	-0.00101022	0.00193965	-0.520828	0.602487	0.000737967	0.00263103	0.280486	0.779105
rs4847258	1	94219943	0.00296488	0.00168338	1.76126	0.0781949	-5.71e-05	0.0022827	-0.0250202	0.980039
rs74769430	1	94222262	0.00144943	0.00147277	0.984152	0.325042	2.39e-05	0.00199668	0.0119687	0.990451
rs111724744	1	94227918	0.00190566	0.00085982	2.21635	0.0266681	0.000461453	0.00116605	0.39574	0.692297
rs10158155	1	94230987	-0.00168943	0.000948689	-1.78081	0.0749453	-0.00258999	0.00128613	-2.01378	0.0440333
rs116641679	1	94234055	0.000503368	0.00114125	0.441066	0.659165	0.00133827	0.00154721	0.864959	0.387062
rs115940993	1	94241520	0.00030089	0.00113508	0.265083	0.790945	0.000407193	0.00153889	0.264603	0.791316
rs116552702	1	94252029	-0.002122	0.00154038	-1.37758	0.168333	-6.53e-05	0.0020902	-0.0312463	0.975073
rs114556877	1	94264932	0.0013784	0.00105781	1.30306	0.192556	0.0058021	0.00143307	4.04872	5.15e-05
rs114629605	1	94275924	-0.00197309	0.00156928	-1.25732	0.208639	0.00102873	0.00212738	0.483565	0.628695
rs114008505	1	94279478	9.42e-05	0.00189798	0.0496124	0.960431	-0.000280673	0.00257453	-0.109019	0.913188
rs77488943	1	94280439	-0.00207383	0.001766	-1.17431	0.240272	-0.00610905	0.00239354	-2.55231	0.0107015
rs72723151	1	94281353	-1.35e-05	0.00143428	-0.00939373	0.992505	0.00117556	0.0019438	0.604774	0.545329
rs72723157	1	94286056	-0.000897021	0.000827642	-1.08383	0.278442	-0.00221909	0.00112231	-1.97725	0.0480147
rs75383596	1	94286574	4.15e-06	0.001126	0.00368721	0.997058	-0.000756171	0.0015263	-0.495429	0.620298
rs12401354	1	94315213	-0.00170526	0.00106589	-1.59984	0.109634	-0.00292209	0.00144489	-2.02237	0.0431391
rs7555136	1	94330375	0.000355273	0.000428391	0.82932	0.406924	0.00100974	0.000580871	1.73831	0.0821567
rs114400898	1	94331015	-0.000204555	0.00181269	-0.112846	0.910153	-0.000377608	0.00245757	-0.153651	0.877885
rs10489603	1	94332151	0.000576406	0.000473141	1.21825	0.223128	0.00135023	0.000641555	2.10462	0.0353255
rs114089083	1	94339851	-0.000218795	0.00185548	-0.117918	0.906133	0.00317977	0.00251469	1.26448	0.20606
rs79248453	1	94339862	-0.00134996	0.00147346	-0.916186	0.35957	-0.00096034	0.00199781	-0.480697	0.630732
rs2273165	1	94341267	0.000441799	0.000431527	1.0238	0.305929	0.00101356	0.00058539	1.73143	0.0833763
rs41292661	1	94342061	0.00304279	0.0013264	2.29403	0.0217895	0.00300567	0.00179849	1.67122	0.0946794
rs3747965	1	94342564	0.000595797	0.000449728	1.32479	0.185241	0.00146895	0.000609729	2.40918	0.0159888
rs7513671	1	94353573	-0.00138291	0.000445973	-3.10088	0.00192965	-0.00189539	0.000604687	-3.13449	0.0017217
rs17881908	1	94353668	0.00177318	0.00144133	1.23024	0.218606	0.000719316	0.00195421	0.368086	0.71281
rs11165031	1	94361019	-0.00160793	0.0004822	-3.33457	0.000854413	-0.00182807	0.000653757	-2.79624	0.00517037
rs17376966	1	94369666	0.00412124	0.00160531	2.56725	0.0102515	0.00442701	0.00217689	2.03364	0.0419888
rs78704651	1	94375307	0.00167741	0.00122586	1.36834	0.171205	0.000364725	0.00166176	0.219482	0.826275
rs114999474	1	94385268	-0.0012511	0.00144475	-0.865963	0.386511	-0.0014056	0.00195895	-0.717526	0.47305
rs188301220	1	94393310	-0.00267618	0.0015067	-1.77618	0.0757043	0.000846675	0.00204316	0.414394	0.678586
rs12131247	1	94400986	-0.00148471	0.000564471	-2.63026	0.00853232	-0.000915437	0.000765239	-1.19628	0.231589
rs76815725	1	94409457	0.00206949	0.00151205	1.36866	0.171107	-0.000268589	0.00204981	-0.131031	0.895751
rs6696231	1	94423602	-0.00118011	0.000443112	-2.66324	0.00773962	-0.00222427	0.000600867	-3.70177	0.000214142
rs17305183	1	94423977	0.00134507	0.0011632	1.15635	0.24754	0.000881705	0.00157644	0.559302	0.575956
rs12057484	1	94425257	-0.00154764	0.000460974	-3.35732	0.000787117	-0.00262447	0.000624932	-4.1996	2.67e-05
rs116068821	1	94429970	-0.00166843	0.00136374	-1.22342	0.221172	0.000489631	0.00184919	0.264781	0.791179
rs72725104	1	94432010	0.00399718	0.00142387	2.80726	0.00499675	0.00411532	0.00193109	2.13108	0.0330831
rs1413899	1	94444481	-0.00114176	0.00045988	-2.48274	0.0130381	-0.00211313	0.000623468	-3.38931	0.000700774
rs28555322	1	94449342	-0.00116921	0.000445925	-2.622	0.00874208	-0.00251101	0.000605005	-4.15039	3.32e-05
rs185864270	1	94457197	-0.00326805	0.00125108	-2.61219	0.00899694	-0.00429156	0.00169437	-2.53284	0.0113149
rs17110714	1	94457555	0.000560615	0.00103476	0.541783	0.587969	-0.0017909	0.00140289	-1.27658	0.201751
rs1932016	1	94460343	-0.00129691	0.000842179	-1.53994	0.123575	-0.00180352	0.00114131	-1.58021	0.11406
rs6666652	1	94461717	-0.000290321	0.0011337	-0.256084	0.797886	-0.00205181	0.00153653	-1.33536	0.181761
rs60653897	1	94462630	0.000288347	0.000586079	0.491993	0.622725	-0.000306464	0.000794557	-0.385704	0.699716
rs1800555	1	94463617	-0.00230881	0.00187423	-1.23187	0.217997	0.00126382	0.00254061	0.497445	0.618875
rs10874825	1	94463767	-0.000868412	0.00091324	-0.950913	0.341649	-0.00117455	0.00123808	-0.948689	0.34278
rs3789375	1	94465132	0.000739367	0.000664581	1.11253	0.265911	-0.000420534	0.000900935	-0.466775	0.640661
rs17110761	1	94467407	-0.000922283	0.00091193	-1.01135	0.311848	-0.00129028	0.00123632	-1.04365	0.29665
rs1801359	1	94467447	-0.000752532	0.000911369	-0.825715	0.408966	-0.00114103	0.00123599	-0.923167	0.355921
rs4847195	1	94468808	0.000274685	0.00139624	0.196732	0.844037	0.000642501	0.00189296	0.339415	0.734297
rs35270729	1	94469543	-0.000389597	0.000575681	-0.676758	0.49856	-0.000319956	0.000780914	-0.409719	0.682012
rs7537325	1	94469631	-0.000384517	0.000509715	-0.754377	0.450623	-0.000524003	0.000690919	-0.758415	0.448203
rs1762114	1	94471075	-0.0012649	0.000925499	-1.36672	0.171715	-0.00111831	0.00125461	-0.891366	0.372733
rs115569491	1	94472654	0.00243411	0.00151484	1.60684	0.108091	0.000160444	0.00205499	0.0780754	0.937768
rs4147857	1	94474328	0.000485483	0.000544522	0.891578	0.37262	-0.000521883	0.000738176	-0.70699	0.479573
rs55694362	1	94474727	0.00143022	0.000848975	1.68464	0.0920595	6.91e-05	0.00115105	0.0600309	0.952131
rs2065712	1	94476035	0.000925344	0.000493557	1.87485	0.0608148	0.000228904	0.000669049	0.342133	0.732251
rs1801574	1	94476388	0.0009337	0.00049273	1.89495	0.0580994	0.000119683	0.000668091	0.179142	0.857827
rs1801466	1	94476467	0.00135523	0.000842956	1.60772	0.107899	0.00162904	0.00114293	1.42531	0.154068
rs17391612	1	94478847	0.00158662	0.000640745	2.47621	0.013279	0.000927053	0.000868523	1.06739	0.285796
rs915201	1	94481596	-0.000349273	0.000506583	-0.689469	0.490528	-0.000125151	0.000686181	-0.182387	0.855279
rs79548558	1	94482263	-0.000581258	0.00154292	-0.376726	0.706377	-0.00389837	0.00209175	-1.86369	0.0623663
rs17110850	1	94485491	-0.000792295	0.000644977	-1.22841	0.219295	0.00137287	0.000874401	1.57007	0.1164
rs10493867	1	94486406	-0.00127575	0.000491924	-2.59339	0.00950388	0.000722239	0.000666932	1.08293	0.278841
rs472908	1	94487354	0.000750051	0.000429403	1.74673	0.0806851	-0.000211405	0.000582086	-0.363186	0.716466
rs2151847	1	94489975	0.000318221	0.000427205	0.744891	0.456338	-0.000382738	0.000579166	-0.660844	0.508713
Affx-15916345	1	94496602	0.00121053	0.00109595	1.10455	0.269358	0.00384228	0.00148549	2.58654	0.0096949
rs17389899	1	94498295	0.000557567	0.000966287	0.57702	0.563926	0.00148883	0.0013099	1.1366	0.255705
rs17392161	1	94500680	0.00147599	0.00134218	1.0997	0.271465	0.00127722	0.00182045	0.701594	0.482933
rs3789395	1	94501594	0.000200449	0.000428589	0.467695	0.640003	-0.000338088	0.000580917	-0.58199	0.560574
rs1889548	1	94503197	-0.000778277	0.000455072	-1.71023	0.0872244	-4.55e-05	0.000616902	-0.0738301	0.941146
rs11165069	1	94504545	0.00051895	0.000541651	0.958089	0.338019	-0.000535482	0.000734229	-0.729313	0.465811
rs72725162	1	94505971	0.00110977	0.00146757	0.756198	0.449531	-0.000206729	0.00198939	-0.103916	0.917236
rs4847272	1	94509224	0.00200836	0.00150647	1.33316	0.18248	0.000901822	0.00204346	0.441322	0.65898
rs1801581	1	94512565	0.0019232	0.00098502	1.95244	0.0508865	0.00280817	0.00133531	2.103	0.0354663
rs544830	1	94512893	-4.4e-05	0.000426513	-0.103127	0.917862	-0.000267693	0.000578302	-0.462894	0.643441
rs12123388	1	94513101	-0.000210556	0.000516106	-0.40797	0.683296	-0.000481908	0.000699545	-0.688888	0.490894
rs17392417	1	94514082	-0.000743454	0.00187508	-0.396491	0.691743	-0.0022685	0.00254204	-0.892393	0.372183
rs497511	1	94523113	-0.000186578	0.000427732	-0.436203	0.662689	-0.000558654	0.000579867	-0.963417	0.335339
rs521538	1	94525623	0.000165848	0.000517374	0.320558	0.748546	-8.59e-05	0.000701321	-0.122492	0.902509
rs41292683	1	94527088	0.00174796	0.000971803	1.79867	0.0720714	0.0021893	0.00131934	1.65939	0.0970377
rs4847273	1	94529743	0.000144056	0.000473363	0.304324	0.760881	-1.59e-05	0.000641734	-0.0248434	0.98018
rs2893265	1	94533042	0.0014032	0.000992131	1.41433	0.157266	0.00140778	0.00134529	1.04645	0.295352
rs549114	1	94534354	-0.000237173	0.000451283	-0.525554	0.599199	-0.000207385	0.000611718	-0.33902	0.734595
rs4612636	1	94535689	-0.000754416	0.00083036	-0.908541	0.363593	-0.00137692	0.00112586	-1.22299	0.221335
rs3789412	1	94536067	-0.000709525	0.000515623	-1.37605	0.168806	-0.000803987	0.000698929	-1.15031	0.250016
rs12759306	1	94537642	0.000314485	0.000529877	0.593506	0.552843	0.000670722	0.000718306	0.933755	0.350431
rs1761375	1	94538011	-0.00037001	0.000460322	-0.803806	0.42151	-0.000190596	0.000624102	-0.305392	0.760068
rs17111003	1	94541849	-0.000712823	0.000849414	-0.839194	0.401361	-0.000741528	0.00115212	-0.643619	0.519823
rs3120133	1	94542770	-0.00169791	0.000768257	-2.21009	0.0270998	0.000115182	0.00104196	0.110543	0.911979
rs4147887	1	94544135	-0.000431436	0.000514276	-0.838919	0.401515	0.000276699	0.000697074	0.396944	0.691409
rs4147831	1	94544233	-0.000730509	0.000784047	-0.931716	0.351484	-0.00046511	0.00106335	-0.437401	0.661821
Affx-15922662	1	94544234	-0.000502086	0.00045336	-1.10748	0.268088	6.75e-06	0.00061457	0.0109851	0.991235
rs2275035	1	94545160	-0.000396983	0.000491022	-0.808484	0.418813	-0.000581054	0.000665641	-0.872924	0.382705
rs4147827	1	94548080	0.0016168	0.000534848	3.02292	0.00250369	0.000299375	0.000725132	0.412856	0.679712
rs560426	1	94553438	0.000760799	0.00042768	1.7789	0.0752576	0.000630298	0.000579806	1.08709	0.277
rs1191238	1	94556894	-0.00147193	0.000726113	-2.02714	0.0426493	0.00101088	0.000984285	1.02702	0.304414
rs538880	1	94558774	-0.000345167	0.000502599	-0.686764	0.492232	0.000660578	0.000681351	0.969512	0.332291
rs114045521	1	94561271	0.000208644	0.00193815	0.107651	0.914273	-0.000789888	0.002627	-0.300681	0.763658
rs4147823	1	94561272	3.34e-05	0.000525219	0.0636126	0.949279	-4.08e-05	0.000712034	-0.0573003	0.954306
rs12088309	1	94563916	-0.000336406	0.000469046	-0.717213	0.473243	-0.000270914	0.0006358	-0.426099	0.670036
rs6657239	1	94564483	-0.00296078	0.00112075	-2.64178	0.00824762	-0.00293908	0.00151977	-1.9339	0.0531266
rs11809542	1	94565787	0.000568892	0.00110276	0.515877	0.605941	0.00228587	0.00149552	1.52847	0.126396
rs3789424	1	94566563	-0.00239307	0.00112709	-2.12323	0.0337356	-0.00249929	0.00152786	-1.63581	0.10188
rs11579526	1	94572434	-0.000161619	0.000528418	-0.305855	0.759715	-5.26e-05	0.000716265	-0.0734041	0.941485
rs79513058	1	94573178	-0.000620939	0.00164118	-0.378348	0.705172	0.00140954	0.00222481	0.633554	0.526372
rs12093963	1	94573920	-0.00144785	0.000729595	-1.98445	0.0472061	-0.000727401	0.000988954	-0.735526	0.46202
rs11165073	1	94574053	-0.00122277	0.000426849	-2.86465	0.00417501	-0.000849222	0.000578514	-1.46794	0.142122
rs3789432	1	94575308	-0.000743272	0.000435348	-1.7073	0.0877667	-0.000729383	0.000590043	-1.23615	0.216403
rs11165074	1	94577744	0.00126082	0.000494595	2.54919	0.0107978	0.000814369	0.000670401	1.21475	0.224462
rs74104524	1	94578763	0.00123936	0.00158195	0.78344	0.43337	0.00451312	0.00214448	2.10453	0.0353332
rs10493870	1	94580906	-0.000522847	0.000514389	-1.01644	0.309419	-0.000270381	0.000697445	-0.387674	0.698258
rs72962308	1	94581001	-0.00363469	0.00104791	-3.4685	0.000523444	-0.00298825	0.00142038	-2.10385	0.0353928
rs17398522	1	94594521	-0.00159402	0.000438165	-3.63794	0.00027487	-0.00144246	0.000594085	-2.42804	0.0151811
rs11583428	1	94597552	-0.00103638	0.000572019	-1.81179	0.0700196	-0.000798414	0.000775627	-1.02938	0.303302
rs6658910	1	94598043	0.00250335	0.000448207	5.58526	2.34e-08	0.00141802	0.00060777	2.33316	0.0196404
rs72727415	1	94599486	0.000433882	0.000845329	0.51327	0.607763	0.000701423	0.0011458	0.612171	0.540425
rs35660193	1	94608533	9.46e-05	0.000483513	0.195639	0.844893	0.000189444	0.000655744	0.288899	0.772659
rs116054820	1	94609670	-0.00140616	0.00117393	-1.19782	0.230988	0.000145877	0.00159147	0.0916618	0.926967
rs2774920	1	94611300	-0.00142858	0.000779577	-1.8325	0.0668777	0.000670209	0.00105697	0.634084	0.526027
rs77144892	1	94623267	0.0022507	0.00117391	1.91727	0.0552049	0.00216027	0.00159142	1.35745	0.174639
rs1411701	1	94635028	-0.00138543	0.000449802	-3.08009	0.00206956	-0.000737782	0.000609747	-1.20998	0.226287
rs17111206	1	94646439	-0.000151771	0.000972725	-0.156026	0.876012	0.0025028	0.00131892	1.89762	0.0577471
rs34105118	1	94656533	4.18e-05	0.00088339	0.047355	0.96223	-0.00218955	0.00119722	-1.82887	0.0674208
rs116174942	1	94659778	-0.00348223	0.00135935	-2.56168	0.0104172	-0.00280885	0.0018426	-1.5244	0.127411
rs75085223	1	94660855	0.000893956	0.00151423	0.590371	0.554942	0.00212402	0.00205269	1.03475	0.300786
rs4847296	1	94690795	-0.00193807	0.000790458	-2.45183	0.0142138	-0.000754982	0.00107172	-0.70446	0.481147
rs72727441	1	94703970	-0.000481576	0.00188516	-0.255456	0.798371	0.00134286	0.00255619	0.525336	0.59935
rs78361127	1	94716150	-0.000491123	0.00169008	-0.290592	0.771364	-0.000180514	0.00229102	-0.078792	0.937198
rs12069420	1	94727624	-0.00099343	0.000508342	-1.95426	0.0506717	-0.00085006	0.000689493	-1.23288	0.217623
rs79910482	1	94729650	0.00178034	0.000991064	1.79639	0.072434	0.000874434	0.00134368	0.650776	0.515192
rs115076083	1	94735720	0.00301444	0.00158062	1.90713	0.0565053	0.000542049	0.00214186	0.253074	0.800211
rs75729188	1	94749750	-0.000924871	0.00103261	-0.895666	0.370432	-0.00163147	0.00139904	-1.16614	0.243561
rs68193246	1	94811410	-0.00181096	0.000808565	-2.23972	0.0251101	-0.000884951	0.00109627	-0.807236	0.419531
rs80183327	1	94816328	0.00168773	0.00132113	1.2775	0.201429	-0.0011341	0.0017909	-0.633256	0.526567
rs12124850	1	94827910	-0.000955013	0.00164671	-0.579952	0.561948	0.000724024	0.00223201	0.324382	0.745649
rs115875776	1	94845537	0.000671117	0.0015457	0.434184	0.664155	-0.00269275	0.00209532	-1.28512	0.19875
rs61772822	1	94848657	0.00104023	0.00120176	0.865586	0.386718	0.000866038	0.00162805	0.531948	0.594763
rs1628833	1	94854214	-0.000941023	0.000444544	-2.11683	0.0342752	-0.00101103	0.000602423	-1.67827	0.0932948
rs12141834	1	94860096	-0.000633811	0.00116955	-0.541929	0.587868	0.000221187	0.00158593	0.139468	0.88908
rs72727478	1	94860173	-0.00250156	0.00140274	-1.78334	0.0745318	-0.00173166	0.00190182	-0.910525	0.362547
rs12037634	1	94867056	-0.00376403	0.000860375	-4.37487	1.22e-05	-0.00264413	0.00116669	-2.26635	0.023431
rs17111505	1	94875127	-0.00113157	0.000829487	-1.36418	0.172512	0.00141623	0.00112436	1.25959	0.207819
rs189796812	1	94889002	0.00175943	0.00144802	1.21506	0.224343	0.00224457	0.00196332	1.14325	0.252937
rs76980046	1	94889676	-0.00318862	0.00131714	-2.42087	0.0154839	-0.00220355	0.00178582	-1.23391	0.217237
rs72727485	1	94893508	-0.00284059	0.000925524	-3.06917	0.00214673	-0.00192347	0.00125494	-1.53271	0.125348
rs114449600	1	94901299	0.000811446	0.00191103	0.42461	0.671121	0.00335082	0.00259093	1.29329	0.195912
rs34173893	1	94907022	-0.00111748	0.000464309	-2.40676	0.0160953	-0.000391002	0.000629174	-0.621453	0.534302
rs4148057	1	94917402	-0.00171715	0.000669956	-2.56308	0.0103753	0.000777173	0.000907527	0.856364	0.391797
rs972360	1	94937670	0.00170447	0.00170081	1.00215	0.316272	-0.00139149	0.00230575	-0.603485	0.546186
rs72729504	1	94940206	-0.0026117	0.00140349	-1.86085	0.0627657	-0.0022087	0.00190339	-1.1604	0.245886
rs17410643	1	94941890	0.00239736	0.000721492	3.32279	0.000891328	-1.39e-05	0.000977932	-0.0141946	0.988675
rs79572625	1	94947352	-0.00231476	0.00159922	-1.44743	0.147777	0.00241363	0.00216897	1.1128	0.265794
rs116160693	1	94950830	0.000198418	0.00156769	0.126567	0.899283	-0.00466076	0.00212552	-2.19276	0.0283251
rs77853256	1	94957565	-0.00269087	0.00185093	-1.45379	0.146005	-0.00153464	0.00250933	-0.611574	0.54082
rs72729511	1	94980123	0.00230549	0.000460414	5.00742	5.52e-07	7e-05	0.000624236	0.112163	0.910694
rs112617645	1	94987788	0.00400561	0.00178432	2.2449	0.0247755	-9.28e-05	0.00241858	-0.0383786	0.969386
rs7555399	1	94989777	0.00207617	0.000425954	4.87417	1.09e-06	-0.000339788	0.000577458	-0.58842	0.556251
rs1144300	1	95002211	0.00159522	0.000431499	3.69692	0.000218266	-2.9e-05	0.000584915	-0.0495553	0.960477
rs12567200	1	95022996	0.00112037	0.00058386	1.9189	0.0549985	0.000745134	0.000791357	0.94159	0.346403
rs12739226	1	95023585	-0.000746812	0.000605107	-1.23418	0.217136	-0.000826454	0.00082005	-1.00781	0.313547
rs28710983	1	95027644	-0.00231314	0.000801908	-2.88455	0.00392007	0.00209092	0.00108725	1.92313	0.0544644
rs17365315	1	95028444	-0.00194178	0.000718044	-2.70427	0.00684581	-0.000468205	0.000973205	-0.481096	0.630448
rs68169338	1	95030752	-0.00237983	0.000561488	-4.23844	2.25e-05	0.000710534	0.000760802	0.933927	0.350342
rs12402343	1	95044298	0.000555524	0.000547983	1.01376	0.310698	-0.000567	0.000742952	-0.763172	0.445361
rs1146477	1	95047798	-0.00219986	0.000554813	-3.96505	7.34e-05	0.000992977	0.000752036	1.32038	0.186708
rs34332372	1	95051600	-0.000465592	0.000696741	-0.668243	0.503979	-0.000424195	0.000944366	-0.449185	0.653299
rs1772904	1	95055132	-0.00203111	0.000546636	-3.71566	0.000202712	0.000810405	0.000740844	1.09389	0.274002
rs74426084	1	95058328	0.000456086	0.00087803	0.519443	0.603453	0.00153769	0.00119035	1.29179	0.196431
rs12079330	1	95058953	-0.0015856	0.000745839	-2.12593	0.0335098	0.00178234	0.00101175	1.76165	0.0781302
rs1098726	1	95065020	0.000594732	0.000535845	1.1099	0.267045	-0.000748233	0.00072643	-1.03001	0.303004
rs7542900	1	95070041	0.000515772	0.000535178	0.963739	0.335178	-0.000803464	0.000725503	-1.10746	0.268097
rs17402483	1	95072140	0.00120516	0.00102173	1.17952	0.238191	-0.000472285	0.00138513	-0.340968	0.733128
rs10747460	1	95073933	-0.00023472	0.000653233	-0.359321	0.719355	-0.000222019	0.000885467	-0.250737	0.802018
rs1245488	1	95074230	0.000333944	0.000633527	0.527118	0.598112	-0.000243488	0.000858886	-0.283493	0.776799
rs4474258	1	95081445	-0.000464574	0.000430447	-1.07928	0.280462	-0.000392729	0.000583511	-0.673045	0.500919
rs35909914	1	95081446	-0.000572825	0.00114624	-0.499743	0.617256	-0.00119032	0.00155382	-0.766062	0.44364
rs17411335	1	95081587	0.000117943	0.000465368	0.253441	0.799928	0.000603533	0.000630848	0.956702	0.338718
rs2391383	1	95086409	-0.00158581	0.000817828	-1.93905	0.0524961	-0.00204325	0.00110865	-1.84301	0.065329
rs75330954	1	95087824	0.00172189	0.00141217	1.21932	0.222723	0.00193212	0.00191585	1.00849	0.313221
rs1539151	1	95090042	0.000169013	0.000594995	0.284058	0.776366	-0.000303175	0.000806729	-0.375808	0.70706
rs77456829	1	95091670	0.00378984	0.00190195	1.9926	0.0463056	0.00300564	0.00257853	1.16564	0.24376
rs79331806	1	95092605	-6.22e-05	0.0010621	-0.0585419	0.953317	-0.00107547	0.00143969	-0.747015	0.455055
rs72729581	1	95098450	0.00524621	0.00197556	2.65556	0.00791807	0.00361562	0.00267754	1.35035	0.176904
rs2211318	1	95099540	0.00034083	0.000435833	0.782019	0.434204	0.000487136	0.000590933	0.824351	0.409741
rs55736571	1	95101185	-0.000175751	0.00107575	-0.163375	0.870223	-0.00158769	0.00145796	-1.08898	0.276164
rs715813	1	95110434	-0.000326418	0.000438114	-0.745053	0.45624	-0.000293946	0.000593904	-0.494938	0.620644
rs1245481	1	95116807	0.000465931	0.000433434	1.07498	0.282386	0.000957807	0.000587573	1.63011	0.10308
rs10782987	1	95119790	-0.000347096	0.000472421	-0.734718	0.462512	-0.000541654	0.00064044	-0.845753	0.397691
rs17411907	1	95120174	-0.000373607	0.00109535	-0.341084	0.733041	-0.00205388	0.00148453	-1.38353	0.166505
rs1778198	1	95121248	0.0016634	0.00163338	1.01838	0.308498	0.00516665	0.0022149	2.33268	0.0196658
rs17111996	1	95122518	-5.32e-05	0.000427959	-0.124216	0.901144	-0.00139982	0.000580019	-2.41339	0.0158053
rs80128488	1	95126836	-0.000312054	0.000540081	-0.577792	0.563405	0.000740469	0.000731981	1.0116	0.311732
rs55966239	1	95132518	0.00129708	0.000777957	1.66729	0.0954581	0.00167726	0.0010548	1.59012	0.111809
rs72729602	1	95133615	0.00102025	0.000739222	1.38017	0.167535	-0.00104907	0.001002	-1.04698	0.29511
rs74871927	1	95133924	0.000905508	0.00119363	0.758617	0.448082	0.000234309	0.00161789	0.144824	0.88485
rs72731503	1	95134246	0.00266837	0.0017218	1.54975	0.121202	-0.000376812	0.00233511	-0.161368	0.871804
rs11165205	1	95135185	5.37e-05	0.0004277	0.125622	0.900031	-0.000939875	0.000579704	-1.6213	0.104954
rs79427984	1	95136696	-0.00450143	0.00143	-3.14785	0.00164494	-0.0028259	0.00193812	-1.45807	0.144823
rs841337	1	95141527	0.000198879	0.00102593	0.193853	0.846291	0.00262349	0.00139071	1.88644	0.0592365
rs35912537	1	95142778	0.000580366	0.00105014	0.552654	0.5805	-0.00251037	0.00142383	-1.76311	0.0778833
rs3789696	1	95144800	-0.000710917	0.000440142	-1.6152	0.106269	-0.000603592	0.000596609	-1.0117	0.31168
rs80237439	1	95145447	-0.00028947	0.00146898	-0.197055	0.843785	0.00115182	0.00199136	0.578409	0.562988
rs10782989	1	95145769	0.000235836	0.000660283	0.357174	0.720961	0.00118911	0.000895302	1.32816	0.184125
rs72731518	1	95146131	0.000286593	0.000793132	0.361343	0.717843	0.00124372	0.00107589	1.15598	0.247689
rs72972486	1	95148962	0.00164933	0.00203959	0.808656	0.418714	-0.00181793	0.00276566	-0.657321	0.510975
rs1778190	1	95151837	-0.000460686	0.000426674	-1.07971	0.28027	-0.000843551	0.000578355	-1.45854	0.144694
rs4000657	1	95154613	-0.000444672	0.000426698	-1.04212	0.297355	-0.000933537	0.000578394	-1.61402	0.106525
rs10493876	1	95160537	0.00162707	0.00128329	1.26789	0.204838	-0.00121349	0.00173982	-0.697476	0.485506
rs12066613	1	95169659	0.00111864	0.00117964	0.948289	0.342983	-0.000549108	0.00159925	-0.343354	0.731333
rs41292693	1	95171212	0.000511428	0.00158701	0.32226	0.747256	0.000429189	0.00215209	0.199429	0.841927
rs841332	1	95171460	-0.000280049	0.000568781	-0.492368	0.62246	7.17e-05	0.000771399	0.0929547	0.92594
rs7555734	1	95171707	-6.85e-05	0.000473283	-0.144667	0.884974	0.000369659	0.000641788	0.575982	0.564627
rs12406332	1	95175811	7.83e-05	0.000432176	0.181135	0.856262	0.000401091	0.000585812	0.684676	0.493549
rs75786316	1	95176552	0.00135056	0.00130126	1.03789	0.299322	0.00390321	0.0017637	2.21308	0.0268928
rs35426378	1	95184056	-0.000690612	0.000441788	-1.56322	0.118002	0.000374352	0.000599212	0.624741	0.532142
rs116171714	1	95191055	0.001496	0.0012978	1.15273	0.249024	0.00476113	0.00175881	2.70702	0.00678935
rs116002845	1	95195533	-0.000558614	0.00114928	-0.486054	0.626929	0.00140358	0.00155814	0.900807	0.367692
rs12132188	1	95196478	0.00100969	0.0010912	0.92531	0.354805	-0.000325803	0.00147967	-0.220187	0.825726
rs6667889	1	95198833	0.000858623	0.000453884	1.89172	0.0585288	0.0014014	0.000615622	2.27639	0.0228231
rs17414253	1	95201507	0.000164985	0.00042775	0.385704	0.699716	0.000893394	0.000579833	1.54078	0.123372
rs17414288	1	95202007	-0.00116391	0.000554739	-2.09813	0.0358949	-0.000473435	0.000752037	-0.629537	0.528998
rs11165236	1	95212662	0.00034672	0.000523546	0.662254	0.507809	0.000545204	0.000710502	0.767349	0.442874
rs1146268	1	95220414	-0.000398203	0.00045469	-0.875769	0.381157	-0.00057673	0.000616587	-0.935359	0.349604
rs17406046	1	95220538	0.00015692	0.000429383	0.365455	0.714772	0.00135356	0.000582126	2.3252	0.020062
rs12117457	1	95231974	1.5e-05	0.000558163	0.0268581	0.978573	0.000950034	0.000756653	1.25557	0.209272
rs11811150	1	95234857	-0.000178509	0.000476093	-0.374946	0.707701	0.000381619	0.000645543	0.591159	0.554414
rs75888726	1	95236869	0.00109782	0.00133508	0.822283	0.410916	0.00168742	0.00181008	0.932233	0.351217
rs11577484	1	95238755	0.000830394	0.000525138	1.58129	0.113814	-0.00129806	0.000711872	-1.82344	0.0682375
rs6541369	1	95240622	8.86e-05	0.000841229	0.105296	0.916141	0.000975843	0.00114126	0.855061	0.392518
rs116353768	1	95241901	-0.00396609	0.00199552	-1.98749	0.0468688	-0.00355236	0.00270552	-1.313	0.189183
rs74660295	1	95248098	0.000312695	0.000824644	0.379187	0.704549	0.000229301	0.00111774	0.205147	0.837457
rs61774562	1	95269324	0.000966202	0.00163134	0.592277	0.553666	-3.54e-05	0.00221073	-0.0160151	0.987222
rs77583485	1	95281724	0.00152151	0.00167196	0.910016	0.362815	-0.00119849	0.00226578	-0.528956	0.596837
rs11590142	1	95289449	0.000427902	0.000587982	0.727747	0.466769	-0.00150189	0.000797812	-1.88251	0.0597684
rs879596	1	95297449	0.00147136	0.00091685	1.6048	0.108538	0.00101321	0.00124335	0.814903	0.415129
rs767502	1	95297742	-4.23e-05	0.000428998	-0.0985842	0.921468	0.0010735	0.000581654	1.8456	0.0649508
rs4847362	1	95307974	-8.03e-05	0.000458323	-0.175253	0.860881	0.000431672	0.000621329	0.694755	0.487209
rs698961	1	95312105	0.000275438	0.000529351	0.520332	0.602832	-0.000642264	0.000717583	-0.895038	0.370768
rs72718226	1	95312639	-8.22e-05	0.000917536	-0.0896101	0.928597	-0.00066329	0.00124412	-0.53314	0.593937
rs947134	1	95312671	0.000335926	0.000527119	0.637287	0.523939	-0.000529212	0.000714566	-0.740606	0.458933
rs6669849	1	95314443	0.00109608	0.00100758	1.08784	0.276668	0.000295086	0.00136602	0.216019	0.828973
rs72958573	1	95315177	-0.000910823	0.00175125	-0.520097	0.602996	-0.00361307	0.00237394	-1.52197	0.128017
rs859106	1	95315687	-0.000789294	0.000635931	-1.24116	0.214547	0.000178841	0.000861963	0.207481	0.835635
rs12028130	1	95316019	0.00150977	0.00116755	1.29312	0.195972	0.000922578	0.00158246	0.583004	0.559891
rs698959	1	95317344	5.09e-05	0.000426945	0.11913	0.905173	-0.000588996	0.000578857	-1.01751	0.308909
rs56378621	1	95318362	0.00244681	0.00134212	1.82309	0.0682902	0.000232259	0.00181974	0.127633	0.898439
rs71652586	1	95321573	0.000690458	0.000487639	1.41592	0.1568	0.00182833	0.000661289	2.7648	0.00569615
rs75049749	1	95327187	0.000848785	0.00191642	0.442901	0.657838	0.00108934	0.00259732	0.419409	0.674917
rs9432596	1	95327466	0.0014651	0.000537665	2.72494	0.0064317	0.000123219	0.000729189	0.168981	0.865812
rs859098	1	95330372	0.00139618	0.000493634	2.82838	0.00467873	0.000224006	0.00066954	0.334567	0.737952
rs12037733	1	95330745	-0.000462417	0.000508068	-0.910147	0.362746	0.000447981	0.000688727	0.650447	0.515404
rs12137650	1	95332864	-0.000575851	0.000456972	-1.26014	0.207618	-0.000130598	0.000619446	-0.21083	0.83302
rs115384415	1	95333551	-0.00199394	0.00164474	-1.21231	0.225394	0.00269674	0.00222965	1.20949	0.226476
rs17407776	1	95335462	0.00147355	0.000952081	1.54772	0.121692	0.00108399	0.00129083	0.839757	0.401045
rs7533589	1	95338238	0.000767166	0.000533576	1.43778	0.150497	-9.24e-05	0.000723326	-0.127765	0.898335
rs17579856	1	95340172	-0.000154872	0.000847926	-0.182648	0.855074	0.00122666	0.00114959	1.06704	0.285954
rs61772580	1	95342507	-0.00165441	0.00054	-3.06371	0.00218629	-0.000940898	0.000732058	-1.28528	0.198697
rs859074	1	95349437	0.00075571	0.000442909	1.70624	0.0879641	0.000143224	0.0006005	0.238508	0.811488
rs74809792	1	95350096	0.000989036	0.000729987	1.35487	0.175461	0.000708735	0.000989983	0.715906	0.47405
rs859069	1	95351544	-0.000436772	0.000579655	-0.753503	0.451149	7.73e-06	0.000785796	0.00983672	0.992152
rs9432608	1	95356258	4.24e-05	0.000652224	0.065056	0.948129	0.000787418	0.000884658	0.890082	0.373423
rs859063	1	95358096	0.000156289	0.000436404	0.358129	0.720247	0.000665528	0.000591748	1.12468	0.260725
rs72962442	1	95360198	-0.000189791	0.00159655	-0.118876	0.905374	-0.000497283	0.00216434	-0.229762	0.818277
rs3789699	1	95363001	-0.00134173	0.000688074	-1.94999	0.0511788	-6.74e-05	0.000932658	-0.0722754	0.942383
rs75752573	1	95364699	8.85e-05	0.00163805	0.0540136	0.956924	-0.00173702	0.00222007	-0.782415	0.433971
rs2228344	1	95367773	0.000363295	0.00105006	0.345974	0.729362	0.001668	0.0014239	1.17143	0.241428
rs35493443	1	95368998	0.00292576	0.00188655	1.55086	0.120937	0.000560992	0.00255775	0.219331	0.826393
rs116239158	1	95376730	0.00155555	0.00101284	1.53582	0.124582	0.00153205	0.00137334	1.11557	0.264608
rs76890199	1	95377723	0.00010605	0.00138073	0.0768072	0.938777	0.00113636	0.00187201	0.607028	0.543833
rs11165272	1	95380794	-0.00117154	0.000729782	-1.60533	0.108423	-0.000734093	0.000989434	-0.741932	0.458129
rs17112770	1	95384905	0.00211063	0.00100814	2.09358	0.0362985	0.000114114	0.00136688	0.083485	0.933466
rs115983872	1	95391212	0.000781222	0.000981958	0.795576	0.426279	0.00178539	0.00133171	1.34068	0.180026
rs1268475	1	95391663	0.00198396	0.00148018	1.34035	0.180132	0.00150411	0.00200627	0.749705	0.453433
rs77287244	1	95396698	0.000886342	0.00116983	0.757665	0.448652	0.0042032	0.00158548	2.65107	0.00802424
rs76468062	1	95398039	0.000745774	0.000762721	0.977781	0.328184	0.000969566	0.00103371	0.937946	0.348273
rs79181475	1	95408216	0.000223613	0.00129281	0.172967	0.862677	-0.000856981	0.00175291	-0.48889	0.62492
rs114312253	1	95412323	-0.00243246	0.00148931	-1.63328	0.102411	-0.000285074	0.00201928	-0.141176	0.887731
rs2797628	1	95413168	-0.000724345	0.00066884	-1.08299	0.278816	0.00123675	0.00090662	1.36413	0.172527
rs75894296	1	95414510	0.000185977	0.0013127	0.141676	0.887336	-0.000873263	0.00177993	-0.490617	0.623697
rs11165277	1	95416890	0.000634293	0.000585244	1.08381	0.278451	-0.00146202	0.000793368	-1.8428	0.0653596
rs76414214	1	95417171	0.00205705	0.0016979	1.21152	0.225697	0.00243709	0.00230207	1.05865	0.289759
rs7518326	1	95423291	-0.000596161	0.000427538	-1.3944	0.163197	-0.000743867	0.000579604	-1.28341	0.199351
rs78122308	1	95424844	-0.000110652	0.000854083	-0.129556	0.896918	-9.1e-05	0.00115822	-0.0785794	0.937367
rs77452989	1	95430699	-5.71e-05	0.000896194	-0.0636643	0.949238	-0.00294112	0.00121526	-2.42015	0.0155145
rs72720232	1	95433586	-0.00116273	0.00206876	-0.562042	0.574088	4.92e-05	0.00280591	0.0175273	0.986016
rs67440829	1	95436390	0.000872044	0.000540486	1.61345	0.106649	0.00064663	0.000732851	0.882349	0.377589
rs7532763	1	95482151	-0.000706314	0.000791245	-0.892662	0.372039	-0.000697668	0.0010724	-0.650566	0.515327
rs75636995	1	95495325	0.000844443	0.00195378	0.432211	0.665588	0.000383992	0.00264877	0.14497	0.884735
rs115657804	1	95497140	0.00188534	0.00157748	1.19516	0.232026	0.000146943	0.0021375	0.0687454	0.945192
rs11590106	1	95505835	0.000976246	0.000503333	1.93956	0.0524339	0.00136885	0.000682812	2.00472	0.044994
rs116737423	1	95509914	-0.00108161	0.00132307	-0.817497	0.413645	-0.00051829	0.00179375	-0.288943	0.772625
rs61774266	1	95524556	-0.00168271	0.00122067	-1.37851	0.168046	-0.000790232	0.00165483	-0.47753	0.632985
rs115733833	1	95531645	-0.00103868	0.00109753	-0.946389	0.343951	-0.00049656	0.0014879	-0.333731	0.738583
rs34364382	1	95538424	-0.00344949	0.0018086	-1.90727	0.0564866	-0.00434884	0.00245196	-1.77362	0.0761273
rs74103646	1	95539562	0.000420563	0.000916421	0.458919	0.646293	0.00209328	0.00124264	1.68454	0.092078
rs76666821	1	95541060	-0.00112081	0.00120011	-0.933925	0.350344	-0.00186286	0.00162671	-1.14517	0.25214
rs61774273	1	95544755	-0.000972587	0.00122456	-0.794235	0.427059	-0.00124627	0.0016603	-0.750629	0.452877
rs4300274	1	95545604	0.00112714	0.000620448	1.81665	0.0692712	4.36e-05	0.000841061	0.0518741	0.958629
rs12119469	1	95549438	0.000230439	0.000963897	0.23907	0.811052	-2.06e-05	0.00130626	-0.0157843	0.987406
rs9437813	1	95549913	-0.000603828	0.000430069	-1.40402	0.160313	-0.000758118	0.000583026	-1.30032	0.193494
rs12120694	1	95551154	-0.000152159	0.000552456	-0.275423	0.782991	-0.000889871	0.00074889	-1.18825	0.234735
rs12569038	1	95560382	-0.000593179	0.000431345	-1.37519	0.169075	-0.000713336	0.000584709	-1.21999	0.222471
rs113200516	1	95577624	0.000529276	0.00103113	0.513299	0.607742	-0.000858138	0.00139765	-0.613986	0.539225
rs12725111	1	95580488	0.000618426	0.0011484	0.538509	0.590226	-0.00133875	0.00155792	-0.859316	0.390167
rs72722108	1	95589180	0.00171828	0.00158318	1.08534	0.277772	-0.000342944	0.0021463	-0.159784	0.873051
rs60567384	1	95593457	-4.39e-05	0.000483727	-0.0906714	0.927754	-2.33e-05	0.000655905	-0.0355918	0.971608
rs79670138	1	95599803	0.000919503	0.00122619	0.749886	0.453324	0.000485202	0.00166226	0.291893	0.770369
rs71654410	1	95599964	0.000919575	0.000771614	1.19175	0.233359	-0.00149629	0.00104619	-1.43024	0.15265
rs77673529	1	95602221	-0.000758652	0.000851286	-0.891184	0.372831	-0.000489859	0.0011541	-0.424451	0.671237
rs12039183	1	95611650	0.00115538	0.000640652	1.80345	0.0713186	0.00139488	0.000868239	1.60657	0.10815
rs12139889	1	95621452	0.000163528	0.000436538	0.374603	0.707956	0.00107876	0.0005914	1.82407	0.0681422
rs55698582	1	95621857	0.000339963	0.00131077	0.259361	0.795357	0.00062183	0.00177786	0.349764	0.726516
rs72722164	1	95636932	-0.000174602	0.000497957	-0.350636	0.725862	0.000874962	0.000674834	1.29656	0.194784
rs17113130	1	95639195	0.000547171	0.000517599	1.05713	0.290451	0.000715125	0.000701743	1.01907	0.308171
rs78920120	1	95644652	0.000715801	0.00212747	0.336456	0.736527	-0.00310481	0.00288346	-1.07677	0.281585
rs76807452	1	95644959	-0.00161094	0.0011116	-1.44921	0.14728	-0.0026544	0.00150694	-1.76145	0.0781633
rs4949999	1	95651783	-0.000530561	0.000428473	-1.23826	0.215621	-0.000852277	0.000580832	-1.46734	0.142286
rs116565407	1	95653238	0.0011778	0.00168881	0.697414	0.485544	-0.00133448	0.00228942	-0.582892	0.559967
rs17113161	1	95657959	0.00104945	0.000706925	1.48452	0.137671	0.000527748	0.000958363	0.550676	0.581856
rs71654417	1	95661200	0.000836102	0.000770614	1.08498	0.277931	-0.00067591	0.00104504	-0.646779	0.517776
rs114119583	1	95664827	-0.00145066	0.00125082	-1.15976	0.246147	-0.00133054	0.00169553	-0.784731	0.432612
rs4146665	1	95682938	-0.000369988	0.000515211	-0.718129	0.472678	0.000164231	0.000698438	0.23514	0.8141
rs76102679	1	95687635	0.00267584	0.0012823	2.08676	0.0369111	0.00180363	0.00173867	1.03736	0.299568
rs2039613	1	95690116	0.000799521	0.000483787	1.65263	0.0984068	0.000441627	0.000655831	0.673385	0.500703
rs17409650	1	95692065	0.00201444	0.00110165	1.82856	0.0674666	0.00226701	0.00149316	1.51826	0.12895
rs12747979	1	95692262	-0.000904852	0.00117278	-0.771546	0.440384	0.00313336	0.0015896	1.97117	0.0487058
rs4950022	1	95706336	-0.000530872	0.00135316	-0.392319	0.694823	0.000742113	0.00183492	0.404438	0.685891
rs41292701	1	95709758	-0.00156489	0.00132711	-1.17917	0.238332	-0.000372286	0.00180008	-0.206816	0.836153
rs2296308	1	95709939	0.000658406	0.000633046	1.04006	0.298313	0.000148767	0.000858343	0.173319	0.862401
rs148395594	1	95712050	0.000697362	0.000790556	0.882115	0.377715	-0.000610227	0.00107217	-0.569151	0.569254
rs2893322	1	95717531	-0.000340179	0.000501521	-0.678295	0.497585	0.000589872	0.000679883	0.867609	0.385609
rs75237528	1	95719656	-0.00102951	0.000620499	-1.65916	0.0970848	0.000784598	0.00084123	0.932679	0.350986
rs12409501	1	95732089	-7.41e-05	0.00102418	-0.0723519	0.942322	0.00176282	0.00138886	1.26926	0.20435
rs56940055	1	95743461	-0.000924188	0.000436918	-2.11525	0.0344099	-0.00113157	0.000592086	-1.91116	0.0559848
rs259329	1	95743494	0.00116385	0.000549	2.11995	0.0340113	0.0016815	0.000744167	2.25957	0.0238487
rs4949957	1	95743595	0.000119227	0.000523541	0.227732	0.819855	-0.000496698	0.00070973	-0.699842	0.484027
rs116687161	1	95744433	-0.0013393	0.00142627	-0.939021	0.347721	-0.00285635	0.00193342	-1.47735	0.139583
rs76987036	1	95748412	0.000468276	0.00135799	0.344831	0.730222	0.00470039	0.00184052	2.55384	0.0106546
rs115876749	1	95749339	0.0015495	0.0014048	1.10301	0.270026	-0.00283691	0.00190372	-1.49019	0.136175
rs11588277	1	95757234	-0.000210299	0.000868003	-0.242279	0.808564	-0.00137962	0.00117718	-1.17197	0.24121
rs72723862	1	95775349	-0.000518205	0.000778658	-0.665511	0.505724	-0.00156777	0.00105569	-1.48507	0.137528
rs116626168	1	95777223	-0.00186556	0.00125129	-1.49091	0.135987	0.00284565	0.001696	1.67786	0.0933751
rs78077890	1	95779889	0.000599997	0.00156478	0.383439	0.701395	0.00115042	0.00212146	0.542277	0.587628
rs2893323	1	95783037	-0.00123215	0.000447385	-2.75411	0.00588553	-0.00104621	0.000606411	-1.72525	0.0844843
rs74104823	1	95802200	0.00116619	0.00196428	0.593697	0.552715	0.0035855	0.00266225	1.34679	0.178048
rs4949962	1	95817008	0.00118346	0.000536232	2.20699	0.0273152	0.000594888	0.000726766	0.818542	0.413049
rs59985036	1	95828401	0.000883361	0.00079357	1.11315	0.265646	0.000348475	0.00107588	0.323899	0.746015
rs4579810	1	95833778	-0.000828654	0.000435146	-1.90431	0.0568703	-0.000951694	0.000589824	-1.61352	0.106632
rs72723891	1	95839310	-0.000770385	0.000844733	-0.911987	0.361777	-0.00166375	0.00114525	-1.45274	0.146296
rs12130227	1	95841999	0.000508094	0.000907582	0.559833	0.575594	-0.000733683	0.0012305	-0.596248	0.55101
rs74451222	1	95850173	0.000165571	0.000828554	0.199831	0.841613	-0.00155178	0.00112346	-1.38125	0.167204
rs2024806	1	95854231	-0.000615601	0.000659023	-0.934111	0.350247	0.000794416	0.000893397	0.889208	0.373892
rs115892954	1	95886801	-0.00153106	0.00174128	-0.879271	0.379255	-0.00149228	0.0023614	-0.631948	0.527422
rs17399558	1	95896914	0.00108585	0.000906498	1.19786	0.230974	0.00173713	0.00122889	1.41357	0.157488
rs72725728	1	95898898	0.00101834	0.000639656	1.59201	0.111384	0.000559326	0.000866999	0.645129	0.518844
rs1474883	1	95903597	2.49e-05	0.000429148	0.0580794	0.953685	-0.0005214	0.000581726	-0.896299	0.370094
rs115540904	1	95914869	0.00103574	0.00152032	0.681265	0.495705	0.00205973	0.00206104	0.999366	0.317618
rs35556400	1	95916885	0.000347844	0.000813537	0.42757	0.668964	-0.000349007	0.00110326	-0.316341	0.751744
rs17327745	1	95917846	0.000458594	0.000871283	0.526343	0.59865	-0.00266687	0.00118106	-2.25804	0.0239437
rs114008803	1	95925978	-0.000247778	0.00144779	-0.171142	0.864112	-0.00242279	0.0019628	-1.23435	0.217072
rs35125756	1	95946445	-0.00154103	0.00130219	-1.18341	0.236646	0.000246079	0.00176565	0.13937	0.889158
rs112810009	1	95947071	-0.00085537	0.00107077	-0.798833	0.424388	-0.00233254	0.00145162	-1.60686	0.108086
rs1415563	1	95947337	-0.000634192	0.00062689	-1.01165	0.311707	0.00102057	0.000849835	1.20091	0.229788
rs10874924	1	95966161	0.000366325	0.000430849	0.85024	0.395192	0.000673449	0.000584111	1.15295	0.248933
rs114419369	1	95981281	-3.76e-05	0.00118425	-0.0317752	0.974651	0.00124291	0.00160504	0.774381	0.438706
rs116015247	1	95982096	0.000674202	0.00107232	0.628731	0.529526	0.00318347	0.00145385	2.18969	0.0285477
rs6666037	1	95985365	-0.000404916	0.000907505	-0.446186	0.655463	-0.000366755	0.00123053	-0.298047	0.765667
rs11165434	1	95986339	-0.000480789	0.000830881	-0.578649	0.562826	-0.00109765	0.00112633	-0.974539	0.32979
rs78865471	1	95991004	0.00203897	0.0021108	0.965972	0.334059	0.000803676	0.00286179	0.28083	0.778841
rs7522301	1	95993281	0.00133543	0.000937391	1.42463	0.154266	0.000603625	0.00127092	0.474952	0.634822
rs116291647	1	96002621	-0.00191195	0.00156832	-1.2191	0.222807	-0.00106744	0.00212703	-0.501842	0.615779
rs75938035	1	96002732	0.00269255	0.00188966	1.42489	0.15419	-0.00326144	0.00256281	-1.2726	0.20316
rs79901093	1	96014856	0.00422575	0.0013653	3.09511	0.00196758	0.00199078	0.00185097	1.07554	0.282136
rs1509171	1	96016579	0.000241672	0.000434255	0.556519	0.577856	0.0003019	0.000588551	0.512955	0.607983
rs115710272	1	96021278	0.000834501	0.00169203	0.493196	0.621875	0.00418106	0.00229369	1.82285	0.0683264
rs1355137	1	96028036	0.000165187	0.000582929	0.283374	0.77689	-0.000591178	0.000790283	-0.748058	0.454426
rs77501302	1	96029619	0.000554659	0.00121499	0.456514	0.648021	0.00487019	0.00164741	2.95628	0.00311398
rs78010808	1	96040541	-0.000605227	0.00117317	-0.515889	0.605932	-0.000224359	0.00159016	-0.141092	0.887797
rs11165443	1	96043511	-0.000167065	0.000449197	-0.371919	0.709953	-9.34e-05	0.000608801	-0.153454	0.878041
rs74603249	1	96047723	-0.000128803	0.000821712	-0.15675	0.875442	-0.000365938	0.00111459	-0.328315	0.742674
rs111695916	1	96058120	-0.00157394	0.0014184	-1.10966	0.267148	-0.000774966	0.00192325	-0.402947	0.686988
rs10489562	1	96058550	3.47e-05	0.000570642	0.0608101	0.95151	-0.00199044	0.000773607	-2.57293	0.0100847
rs17328382	1	96059015	0.000630251	0.00121157	0.520195	0.602928	0.00514282	0.00164237	3.13133	0.00174031
rs573117	1	96072754	-0.000346038	0.000490901	-0.704903	0.480871	-7.56e-05	0.00066571	-0.11358	0.909571
rs686183	1	96078924	0.000171527	0.000685368	0.250271	0.802378	0.00028203	0.000929332	0.303477	0.761527
rs7539394	1	96080116	-0.000598789	0.000611764	-0.978791	0.327684	-0.000390104	0.0008297	-0.470175	0.638231
rs607431	1	96080784	0.000652147	0.000483123	1.34986	0.177063	0.000885082	0.000654805	1.35167	0.176481
rs77504542	1	96096192	0.000271399	0.000667099	0.406834	0.68413	0.000368113	0.000904649	0.406913	0.684072
rs592158	1	96102889	0.000616436	0.00124123	0.496635	0.619447	-0.000847572	0.00168288	-0.503645	0.614511
rs72727927	1	96105444	6.13e-05	0.00110248	0.0555978	0.955662	-0.000616485	0.00149432	-0.412553	0.679935
rs114673780	1	96117681	-0.000187734	0.00103605	-0.181202	0.856209	-0.00125076	0.00140461	-0.890468	0.373215
rs1396631	1	96123814	0.000428855	0.000430729	0.995649	0.319421	-8.5e-05	0.000583958	-0.145587	0.884248
rs11165460	1	96124935	0.000447357	0.000452543	0.98854	0.322889	-0.000439928	0.000613524	-0.717051	0.473343
rs1355139	1	96133997	0.000366641	0.000736514	0.497806	0.618621	0.00108124	0.000998701	1.08264	0.278969
rs6703657	1	96138526	0.000819244	0.000504548	1.62372	0.104437	0.000869766	0.000683874	1.27182	0.203437
rs600353	1	96144179	-0.000953093	0.000745639	-1.27822	0.201172	-0.00317756	0.00101125	-3.14221	0.00167692
rs75593213	1	96145123	0.000300559	0.00124221	0.241956	0.808814	-0.00136747	0.00168387	-0.8121	0.416735
rs6693882	1	96145968	0.000208723	0.000426358	0.489549	0.624454	-0.000536334	0.000577928	-0.928031	0.353392
rs12410939	1	96150205	-2.31e-05	0.0014706	-0.0156901	0.987482	0.00109674	0.00199341	0.550182	0.582195
rs12070391	1	96150802	0.000759871	0.00165161	0.460079	0.64546	0.00140438	0.00223935	0.627134	0.530572
rs79794086	1	96155920	0.000696589	0.00198092	0.351649	0.725101	0.00389139	0.00268493	1.44935	0.147242
rs72727959	1	96156562	-0.000300716	0.000788967	-0.381152	0.703091	0.00098338	0.00107006	0.918994	0.358099
rs1931256	1	96157416	0.000836727	0.00101195	0.826848	0.408324	0.00265056	0.00137225	1.93155	0.0534158
rs116728225	1	96158100	0.00101242	0.00127922	0.791436	0.42869	0.000500765	0.00173451	0.288706	0.772806
rs76736518	1	96162102	0.000139311	0.00114917	0.121227	0.903511	-0.00226192	0.00155804	-1.45177	0.146566
rs12744991	1	96163412	0.000486923	0.000431454	1.12856	0.259084	0.000446355	0.000584987	0.763017	0.445454
rs115614347	1	96163518	-0.00413248	0.0020026	-2.06355	0.0390609	-0.00286375	0.00271574	-1.0545	0.291655
rs10747469	1	96164656	-0.000391055	0.000444447	-0.879869	0.378931	-0.000586043	0.000602641	-0.972457	0.330824
rs12121713	1	96164887	-0.00278065	0.00166497	-1.67009	0.0949028	-0.000802981	0.0022558	-0.355964	0.721868
rs72727980	1	96176977	-0.000855981	0.00108688	-0.787556	0.430957	-0.00240917	0.00147406	-1.63438	0.10218
rs144335386	1	96176986	-0.00182684	0.00143218	-1.27557	0.20211	-0.00258861	0.00194264	-1.33252	0.182689
rs76186940	1	96177309	1.3e-05	0.000920063	0.0140882	0.98876	-0.000435091	0.00124731	-0.348823	0.727222
rs141395846	1	96190933	0.00294975	0.0021118	1.3968	0.162476	0.00224271	0.00286183	0.783664	0.433238
rs56101100	1	96193545	-0.0015624	0.00133975	-1.16619	0.24354	0.000754872	0.00181645	0.415575	0.677721
rs11586170	1	96196776	2.25e-05	0.00042634	0.0527229	0.957953	0.000550889	0.000578168	0.952819	0.340683
rs75547129	1	96207819	-0.000876099	0.00128687	-0.680798	0.496	-0.000214004	0.00174443	-0.122678	0.902362
rs6657188	1	96209290	0.000176344	0.00151875	0.116112	0.907564	-0.00133638	0.00205905	-0.649028	0.516321
rs6664676	1	96233623	0.000119735	0.000526431	0.227446	0.820077	-0.00023681	0.000713805	-0.331758	0.740072
rs116539815	1	96238561	7.74e-05	0.00157916	0.049004	0.960916	0.00087391	0.00214056	0.408263	0.683081
rs10874950	1	96250406	-8.78e-05	0.000444528	-0.197534	0.84341	-0.000289817	0.000602565	-0.480972	0.630537
rs116567992	1	96255329	0.00237364	0.00112134	2.11679	0.0342782	0.000846919	0.00151993	0.55721	0.577384
rs6674932	1	96269860	-2.83e-05	0.000429005	-0.0658945	0.947462	0.000491026	0.000581618	0.844241	0.398535
rs66784996	1	96271468	-0.000170729	0.000513317	-0.3326	0.739437	0.000274989	0.000695922	0.395144	0.692737
rs114495530	1	96282449	0.000470324	0.00130565	0.360223	0.71868	0.00422604	0.00177006	2.38751	0.0169636
rs116095418	1	96283287	-1.39e-05	0.00142066	-0.00979326	0.992186	-0.000855419	0.00192581	-0.444188	0.656907
rs112572642	1	96292998	0.000221573	0.0013167	0.168279	0.866364	-0.000611028	0.0017849	-0.342332	0.732101
rs9324358	1	96296978	0.000560438	0.000692159	0.809696	0.418116	-0.00117366	0.000938498	-1.25057	0.211091
rs17417942	1	96297639	3.12e-05	0.00100128	0.0311344	0.975162	-0.000166644	0.0013571	-0.122794	0.90227
rs12741619	1	96303277	0.00152793	0.00113827	1.34232	0.179492	0.000773056	0.00154295	0.501025	0.616354
rs7556583	1	96306763	0.00444772	0.00207822	2.14016	0.0323427	0.00539913	0.0028185	1.91561	0.0554162
rs1342400	1	96309271	0.000126665	0.000604931	0.209388	0.834146	0.000180479	0.000820037	0.220086	0.825804
rs2051029	1	96309286	1.45e-06	0.000445195	0.0032629	0.997397	2.29e-05	0.000603689	0.0378839	0.96978
rs1573063	1	96313905	-0.00102001	0.000495769	-2.05742	0.0396463	-0.00134854	0.000672132	-2.00636	0.0448184
rs115324578	1	96318113	0.0029358	0.00187136	1.5688	0.116695	-0.00137117	0.00253709	-0.540448	0.588888
rs77280240	1	96329929	-0.00127127	0.000920772	-1.38065	0.167387	-0.000389816	0.00124868	-0.312182	0.754902
rs11165513	1	96368020	0.000667396	0.000437967	1.52385	0.127547	0.00120287	0.000593982	2.0251	0.0428579
rs72731830	1	96385539	-0.000702386	0.000892646	-0.786857	0.431366	-6.05e-05	0.0012105	-0.0500148	0.960111
rs10874971	1	96397315	-7.67e-05	0.000426365	-0.179787	0.85732	-0.000269052	0.000577935	-0.46554	0.641545
rs116705107	1	96400228	-0.000146157	0.00113109	-0.129218	0.897185	0.00377448	0.00153363	2.46114	0.0138502
rs34386023	1	96406181	0.00141721	0.00138472	1.02347	0.306089	0.000543924	0.00187765	0.289684	0.772058
rs80070586	1	96413348	-0.00228801	0.00163294	-1.40116	0.161167	0.000893623	0.00221536	0.403375	0.686672
rs7539839	1	96413433	-0.000884969	0.000500327	-1.76878	0.0769312	-0.00164625	0.000678441	-2.42652	0.0152449
rs17419901	1	96413879	-0.000347538	0.00157775	-0.220274	0.825658	0.00051819	0.00213833	0.242334	0.808522
rs17454063	1	96430666	-0.00180047	0.0013356	-1.34806	0.177641	-0.000537085	0.00181098	-0.296571	0.766794
rs75507067	1	96433779	0.00121853	0.00128272	0.949962	0.342132	0.00143307	0.0017379	0.824598	0.4096
rs1458630	1	96441429	0.0014373	0.00105642	1.36054	0.173661	0.000292139	0.00143192	0.204019	0.838339
rs10783034	1	96449073	0.00100808	0.000503542	2.00198	0.0452877	0.00140058	0.000682903	2.05092	0.0402757
rs34434874	1	96461063	0.000178098	0.000855292	0.208231	0.835049	-2.95e-05	0.00115974	-0.0254236	0.979717
rs552951	1	96462513	-1.59e-05	0.000439467	-0.0362803	0.971059	1.68e-05	0.000596141	0.0282292	0.977479
rs114875897	1	96468325	0.000828029	0.00155715	0.531759	0.594893	0.00534189	0.00211044	2.53117	0.0113688
rs77725699	1	96469262	0.000644389	0.00128607	0.501052	0.616335	-0.00181747	0.00174345	-1.04245	0.297203
rs321246	1	96474334	-0.000568333	0.000491161	-1.15712	0.247224	-0.000886941	0.000665883	-1.33198	0.182869
rs1073090	1	96489212	0.000733528	0.000542092	1.35314	0.176011	-0.000240096	0.000734905	-0.326704	0.743892
rs1146530	1	96492489	0.000318265	0.000747595	0.425718	0.670314	-2.04e-05	0.0010135	-0.0201142	0.983952
rs161114	1	96500593	-0.00062517	0.000476512	-1.31197	0.189532	-0.000668331	0.000645932	-1.03468	0.300821
rs116161048	1	96504346	0.000603472	0.00127706	0.47255	0.636535	0.00542029	0.0017307	3.13184	0.00173729
rs114626906	1	96505476	0.00118022	0.00218271	0.540711	0.588707	0.000131343	0.00295647	0.0444256	0.964565
rs11165539	1	96515589	-0.000282346	0.00106617	-0.264823	0.791146	-0.00107884	0.00144502	-0.746588	0.455313
rs222889	1	96525308	-0.00173807	0.000917191	-1.89499	0.058095	-0.00141009	0.00124305	-1.13437	0.256639
rs116019520	1	96532142	-0.00335027	0.00144242	-2.32268	0.0201972	-0.00322502	0.00195576	-1.64899	0.0991514
rs80113948	1	96537802	0.00490829	0.00208565	2.35336	0.0186053	0.00480716	0.00282843	1.69959	0.0892099
rs17455665	1	96538712	0.00212205	0.00126119	1.68257	0.0924586	1.36e-05	0.00170954	0.00794478	0.993661
rs1144325	1	96539243	0.000346532	0.000737285	0.47001	0.638348	-0.000655641	0.000999384	-0.656045	0.511796
rs12137415	1	96544224	-0.000572718	0.00123356	-0.46428	0.642447	-0.00570167	0.00167237	-3.40933	0.000651317
rs72733741	1	96548258	-0.00024621	0.000897087	-0.274455	0.783735	-0.000262908	0.00121709	-0.216013	0.828978
rs556311	1	96548536	0.000374425	0.000442364	0.846418	0.39732	-4.95e-05	0.000599682	-0.0825347	0.934222
rs9651212	1	96563522	0.00129569	0.00106817	1.213	0.225131	-0.000201216	0.00144813	-0.138949	0.88949
rs1146547	1	96570359	0.000589005	0.000426767	1.38016	0.16754	-0.00036833	0.00057854	-0.636654	0.524351
rs78661068	1	96590780	0.00196664	0.00179649	1.09471	0.273645	0.000121627	0.00243556	0.0499382	0.960172
rs1402807	1	96597055	-0.000246011	0.000432481	-0.568836	0.569468	-0.0010832	0.000586351	-1.84736	0.064696
rs1222067	1	96597502	-0.000233031	0.000458856	-0.507853	0.611557	-0.000245348	0.000622096	-0.394389	0.693294
rs17114662	1	96603354	0.000215873	0.000667683	0.323317	0.746455	-0.000299042	0.00090489	-0.330473	0.741043
rs61787095	1	96608470	0.00186544	0.00117738	1.5844	0.113105	-0.000304702	0.00159569	-0.190953	0.848563
rs12567412	1	96610271	5.98e-06	0.000448258	0.0133306	0.989364	-0.000290865	0.000607629	-0.478688	0.632161
rs72976575	1	96624520	0.000179871	0.000813097	0.221217	0.824924	-0.000904072	0.00110224	-0.82021	0.412097
rs1402806	1	96638427	0.000762785	0.000738784	1.03249	0.301845	-0.000402846	0.00100147	-0.402256	0.687496
rs115623562	1	96641018	3.4e-05	0.00142323	0.0239168	0.980919	0.00251563	0.00192983	1.30355	0.192389
rs74103720	1	96641244	-0.00112225	0.0015823	-0.709248	0.478171	0.00286899	0.00214609	1.33685	0.181273
rs115066819	1	96644922	-7.5e-05	0.00145779	-0.0514762	0.958946	0.00125705	0.00197634	0.636051	0.524743
rs34790173	1	96646424	-0.000173236	0.000607047	-0.285374	0.775358	4.57e-05	0.000823088	0.0555135	0.955729
rs35776450	1	96649611	0.000780005	0.000534978	1.45801	0.144838	-0.000234075	0.000725074	-0.322829	0.746825
rs76670570	1	96653747	0.00207283	0.00120589	1.71892	0.0856303	0.000119256	0.00163524	0.0729288	0.941863
rs114814451	1	96653774	-0.000557006	0.00105451	-0.528213	0.597352	0.000167014	0.00142927	0.116852	0.906977
rs12131643	1	96658846	4.42e-05	0.00116288	0.0379836	0.969701	-0.0024351	0.00157664	-1.54448	0.122473
rs3903882	1	96674597	0.000781048	0.0004908	1.59138	0.111526	-0.0002554	0.000665382	-0.383839	0.701098
rs321590	1	96691401	0.000883157	0.000929657	0.949982	0.342122	0.000798511	0.00126047	0.633503	0.526406
rs74322296	1	96694035	-0.000367048	0.00102209	-0.359117	0.719508	0.000762394	0.00138583	0.550137	0.582226
rs971156	1	96717936	0.000858181	0.000438859	1.95548	0.0505272	0.000679509	0.000594854	1.14231	0.253325
rs76589258	1	96723805	0.000311014	0.00106066	0.293227	0.769349	0.0010266	0.00143804	0.713887	0.475298
rs324846	1	96737029	-0.000342222	0.000594452	-0.575693	0.564823	-0.000765441	0.000806016	-0.94966	0.342286
rs680954	1	96763525	-0.00107204	0.000651089	-1.64653	0.0996562	-0.000995463	0.000882741	-1.1277	0.259449
rs56237626	1	96770142	-0.000142476	0.000656748	-0.216942	0.828253	-0.000502057	0.000890737	-0.563642	0.572998
rs161985	1	96770685	0.00084497	0.000441165	1.91531	0.0554534	0.000612128	0.000598127	1.02341	0.306116
rs12122551	1	96770732	0.00118884	0.000541611	2.195	0.0281641	0.00128757	0.000734221	1.75366	0.0794899
rs35346714	1	96773506	-0.000531674	0.000704188	-0.755017	0.45024	4.19e-05	0.000954573	0.0439159	0.964971
rs80071287	1	96785327	-0.000555697	0.00200255	-0.277495	0.7814	-0.00187221	0.00271478	-0.689637	0.490423
rs325945	1	96831542	0.000571853	0.00107836	0.5303	0.595904	-0.000690662	0.00146154	-0.472558	0.636529
rs326910	1	96851552	0.000998876	0.00054908	1.81918	0.0688848	0.00180833	0.000744377	2.42931	0.015128
rs17425106	1	96855345	0.000228331	0.00142497	0.160235	0.872696	0.00163204	0.00193173	0.844856	0.398192
rs11165615	1	96861107	0.000923455	0.00136902	0.674538	0.49997	0.00122866	0.00185608	0.661962	0.507996
rs61786462	1	96864652	-0.00120108	0.00127598	-0.941301	0.346551	-0.000333006	0.00172974	-0.192518	0.847337
rs1575659	1	96874593	-0.000132828	0.000429337	-0.309379	0.757034	-0.000916262	0.000582024	-1.57427	0.115426
rs17425978	1	96880566	5.71e-05	0.00175361	0.0325525	0.974031	-0.00152456	0.00237804	-0.641097	0.52146
rs2011693	1	96884287	0.000254826	0.000472783	0.538991	0.589893	0.000480855	0.000640989	0.750178	0.453148
rs116806515	1	96887339	-0.000841767	0.00158958	-0.529552	0.596423	0.000105869	0.00215491	0.0491293	0.960816
rs604370	1	96887774	0.000169784	0.000656743	0.258525	0.796002	0.000210761	0.000890288	0.236733	0.812864
rs1967768	1	96894180	0.000121045	0.000859499	0.140832	0.888003	-0.00201135	0.00116535	-1.72595	0.0843568
rs12045626	1	96917476	1.54e-05	0.000470921	0.0327253	0.973894	0.000373036	0.000638525	0.584216	0.559076
rs1973993	1	96943994	-0.000190174	0.000434428	-0.437759	0.661562	-0.000913297	0.000588876	-1.55092	0.120923
rs12123815	1	96944183	3.13e-05	0.00044185	0.0709471	0.94344	0.00127516	0.000598964	2.12895	0.0332592
rs1555543	1	96944797	-0.000134337	0.000433388	-0.309969	0.756584	-0.000881115	0.000587538	-1.49967	0.1337
rs75937474	1	96949269	0.000246269	0.00133185	0.184907	0.853302	0.00197721	0.00180568	1.09499	0.273522
rs115879634	1	96953839	-0.00209211	0.0013438	-1.55686	0.119504	-0.00159908	0.00182152	-0.877882	0.380008
rs75077563	1	96957150	5.97e-06	0.00122489	0.00487248	0.996112	-0.00127506	0.00166044	-0.767903	0.442545
rs183987350	1	96961160	-0.00013223	0.00196704	-0.0672229	0.946404	-0.000525278	0.00266658	-0.196986	0.843839
rs9437743	1	96961723	-0.000363771	0.000463882	-0.784188	0.43293	-0.000940198	0.000629017	-1.49471	0.134991
rs12037224	1	96964159	0.000881563	0.000685175	1.28662	0.198226	8.78e-05	0.000928863	0.0945201	0.924696
rs6703785	1	96975762	0.000763565	0.00116871	0.653339	0.513538	0.000358933	0.00158509	0.226443	0.820857
rs3912027	1	96993603	-0.000330535	0.000493582	-0.669665	0.503072	-0.000543412	0.000669095	-0.81216	0.4167
rs76521757	1	96993993	0.000948611	0.00126879	0.747649	0.454672	0.00284531	0.00172079	1.65349	0.0982318
rs12752866	1	97000181	-0.000176083	0.00045827	-0.384235	0.700805	0.000405687	0.000621371	0.65289	0.513827
rs58731449	1	97001927	-0.000471072	0.00175668	-0.26816	0.788576	-0.00221096	0.00238223	-0.928106	0.353353
rs2477893	1	97031756	0.000352125	0.000467441	0.753303	0.451268	-0.000724745	0.000633661	-1.14374	0.252732
rs115991551	1	97034911	0.00240665	0.00171675	1.40186	0.160959	-0.000472376	0.00232738	-0.202964	0.839163
rs115427658	1	97035383	-0.000586154	0.00145536	-0.402754	0.687129	-0.00204401	0.00197272	-1.03614	0.300139
rs17426562	1	97036113	0.000126104	0.000881804	0.143007	0.886285	-0.00103564	0.00119573	-0.866118	0.386426
rs10783050	1	97037083	-0.000125267	0.000444299	-0.281943	0.777987	0.000630761	0.000602301	1.04725	0.294984
rs180773838	1	97066695	0.000462157	0.00155113	0.297949	0.765742	-0.00198171	0.00210381	-0.94196	0.346214
rs74411834	1	97068665	0.00179807	0.00150282	1.19646	0.231517	0.00168552	0.00203682	0.827525	0.40794
rs74104472	1	97083638	0.0015252	0.000870784	1.75153	0.0798558	0.000185554	0.00118063	0.157165	0.875115
rs2094124	1	97089501	-0.000244519	0.000460817	-0.53062	0.595682	0.000491737	0.00062471	0.787145	0.431197
rs10875026	1	97095657	0.000539411	0.000454078	1.18793	0.234863	0.000565347	0.000615596	0.918373	0.358424
rs11165686	1	97099142	6.56e-05	0.000483739	0.135613	0.892128	-0.00114445	0.00065582	-1.74506	0.080975
rs7521759	1	97099941	0.000580669	0.000455378	1.27514	0.202262	0.000612744	0.000617409	0.992445	0.320981
rs77627703	1	97110912	-0.000566349	0.0011682	-0.484806	0.627815	2.04e-06	0.00158382	0.00128684	0.998973
rs12567921	1	97111780	-8.37e-05	0.000451036	-0.185529	0.852814	0.000316357	0.000611496	0.51735	0.604912
rs12071951	1	97113915	-0.000438169	0.000558005	-0.785241	0.432313	-7.8e-05	0.000756386	-0.103099	0.917885
rs79183707	1	97123895	-0.000941671	0.00151604	-0.621138	0.534509	-0.00180538	0.00205563	-0.878262	0.379802
rs78247756	1	97123961	-0.000157728	0.00127993	-0.123232	0.901924	8.77e-05	0.00173506	0.0505521	0.959682
rs17524886	1	97151495	0.000467964	0.000426211	1.09796	0.272221	-3.35e-05	0.000577815	-0.0579143	0.953817
rs116336588	1	97152180	0.000320337	0.000972486	0.3294	0.741853	-0.000169568	0.00131821	-0.128635	0.897647
rs74498507	1	97164226	0.000152572	0.00092844	0.164331	0.86947	-5.23e-05	0.00125856	-0.0415897	0.966826
rs7544736	1	97164343	-0.000334825	0.000562825	-0.5949	0.551911	0.000154933	0.000762986	0.203062	0.839087
rs11584590	1	97184946	-0.000658548	0.00142353	-0.462617	0.643639	-0.00202023	0.00192972	-1.0469	0.295145
rs3762411	1	97189091	0.000455551	0.00042685	1.06724	0.285865	0.000141683	0.000578584	0.244879	0.806551
rs12087375	1	97192551	-0.000183328	0.000452888	-0.404798	0.685627	5.46e-05	0.000614035	0.0888897	0.92917
rs76902466	1	97213467	0.000510506	0.00102704	0.497067	0.619142	-0.00103892	0.00139241	-0.746128	0.45559
rs76442136	1	97222906	0.000700727	0.000902698	0.776259	0.437597	0.000745984	0.0012236	0.609664	0.542085
rs2391782	1	97226675	-0.0010865	0.000716956	-1.51544	0.129662	-0.00045186	0.000971897	-0.464925	0.641985
rs10489798	1	97245046	0.000979244	0.000613666	1.59573	0.110551	0.00110732	0.000831999	1.33092	0.183217
rs17526199	1	97250201	-0.000245228	0.0016813	-0.145856	0.884036	-0.00207131	0.00228002	-0.908462	0.363635
rs6699932	1	97272456	-0.000493658	0.000557359	-0.885708	0.375775	-0.000232057	0.000755561	-0.307132	0.758743
rs273882	1	97276688	-0.00021039	0.000451174	-0.466316	0.64099	5.91e-05	0.000611635	0.0967071	0.922959
rs55921823	1	97283126	0.000205449	0.000797587	0.257589	0.796725	-6.33e-06	0.00108126	-0.00585344	0.99533
rs190888748	1	97286215	0.000656543	0.00107682	0.609709	0.542055	0.00247321	0.00146029	1.69364	0.090335
rs74104492	1	97286338	5.33e-05	0.000938521	0.0568018	0.954703	0.00164945	0.00127216	1.29658	0.194778
rs12068195	1	97291778	0.000457334	0.000719687	0.635462	0.525128	-0.00115581	0.000975671	-1.18464	0.236162
rs622778	1	97293254	-0.000681796	0.000673316	-1.01259	0.311255	0.000217236	0.00091325	0.237871	0.811981
rs115568796	1	97309832	-0.00138025	0.00176528	-0.781885	0.434283	-0.00301001	0.00239317	-1.25775	0.208483
rs61786426	1	97312384	-0.000158831	0.000727858	-0.218217	0.82726	0.000142716	0.000986782	0.144628	0.885005
rs11584120	1	97316509	0.000552352	0.00107415	0.51422	0.607098	0.00195417	0.00145594	1.34221	0.179528
rs75017948	1	97329398	-0.00186233	0.00100806	-1.84744	0.0646846	-0.000673798	0.00136663	-0.493037	0.621987
rs79648733	1	97353273	-0.000190626	0.000740559	-0.257408	0.796864	-0.000798555	0.00100414	-0.795262	0.426462
rs74104219	1	97380346	0.00272152	0.00144882	1.87844	0.0603221	0.00104064	0.00196431	0.529774	0.596269
rs114119439	1	97398828	-0.00076456	0.00132022	-0.579114	0.562513	-0.00021076	0.00178932	-0.117788	0.906236
rs72724326	1	97404186	-0.000544988	0.00122864	-0.44357	0.657354	-0.00152227	0.00166518	-0.914178	0.360624
rs10493887	1	97410506	-0.00160459	0.0008112	-1.97804	0.0479247	0.000564485	0.00109965	0.513329	0.607721
rs72724329	1	97426655	-0.00210472	0.00159224	-1.32186	0.186216	0.0027662	0.00215805	1.28181	0.199911
rs112979864	1	97428880	4.42e-06	0.00158787	0.00278658	0.997777	-0.00287732	0.00215274	-1.33659	0.181359
rs995258	1	97431052	0.000334422	0.00042915	0.779267	0.435823	-0.00131615	0.000581896	-2.26182	0.023709
rs17116084	1	97432920	0.00016743	0.000636828	0.262912	0.792619	0.00143317	0.000863209	1.66028	0.0968593
rs3002269	1	97445538	-0.000254081	0.000483268	-0.525756	0.599058	-0.00111169	0.000655325	-1.69639	0.0898135
rs290829	1	97451677	0.000163303	0.000566963	0.288032	0.773323	0.0017638	0.000768233	2.29592	0.0216811
rs12077060	1	97453507	0.000607856	0.00115257	0.527391	0.597923	0.00308224	0.00156262	1.97248	0.0485554
rs79981306	1	97456509	-0.0023094	0.00137294	-1.68208	0.092555	-0.00162203	0.00186109	-0.87155	0.383455
rs12116554	1	97458722	-0.000516784	0.000508016	-1.01726	0.30903	9.81e-05	0.000688739	0.14242	0.886748
rs544746	1	97462677	-0.000762941	0.000433321	-1.76068	0.078293	-0.000914399	0.000587453	-1.55655	0.119579
rs78713725	1	97463424	-0.000629046	0.00114798	-0.547961	0.583719	0.000538073	0.00155545	0.345927	0.729398
rs11165756	1	97473587	0.000114458	0.000543525	0.210585	0.833211	-0.000487556	0.000736895	-0.661636	0.508205
rs290811	1	97482757	-0.000141264	0.00050775	-0.278216	0.780847	0.000335183	0.000688178	0.487059	0.626217
rs115320841	1	97509336	-0.0010669	0.00186687	-0.571493	0.567666	-0.000896845	0.00253175	-0.35424	0.723159
rs114387151	1	97515472	0.00246159	0.00194567	1.26517	0.205813	0.00266153	0.00263752	1.0091	0.312927
rs158637	1	97526678	-0.000168603	0.000752024	-0.224199	0.822603	0.00331014	0.00101981	3.24583	0.0011712
rs2391810	1	97527976	-0.00164791	0.000902358	-1.82623	0.0678168	-0.00265284	0.00122317	-2.16884	0.0300959
rs36069622	1	97529318	0.000197715	0.000565288	0.349761	0.726519	0.00040547	0.00076617	0.529216	0.596656
rs115533118	1	97530186	0.00179172	0.00136644	1.31123	0.18978	0.000785851	0.00185233	0.424249	0.671385
rs41285690	1	97543470	0.000690445	0.00179066	0.385582	0.699806	0.00177652	0.00242789	0.731714	0.464344
rs290852	1	97550191	-0.000478677	0.000559491	-0.855558	0.392243	-0.000399238	0.000758384	-0.526433	0.598588
rs114874062	1	97552480	0.000620818	0.000801755	0.774324	0.43874	0.000696436	0.00108806	0.640073	0.522126
rs17471125	1	97553128	-0.000920511	0.000594067	-1.54951	0.121261	-0.00147382	0.00080538	-1.82996	0.0672563
rs10157336	1	97560451	0.00159796	0.00136042	1.17461	0.240151	0.00277981	0.00184407	1.50743	0.131701
rs72724374	1	97567534	8.03e-05	0.000473036	0.169662	0.865276	-0.00130556	0.000641348	-2.03565	0.0417862
rs115548223	1	97576002	0.00169513	0.00136805	1.23908	0.215315	0.000686671	0.00185482	0.370209	0.711227
rs1399289	1	97576677	-0.00024848	0.00106908	-0.232424	0.816209	0.00160242	0.00144968	1.10536	0.269004
rs116319961	1	97583114	0.00440935	0.00159928	2.75709	0.00583221	0.00172003	0.00216791	0.793406	0.427542
rs12136135	1	97586731	-0.00226279	0.00181939	-1.24371	0.213609	-0.00124094	0.00246627	-0.503166	0.614848
rs10493890	1	97588830	5.85e-05	0.000462358	0.126595	0.899261	-0.00128548	0.000626859	-2.05068	0.0402993
rs114829396	1	97595899	-0.00072162	0.00150787	-0.478569	0.632245	0.00173703	0.00204355	0.850005	0.395323
rs11165789	1	97602898	0.000218665	0.000546227	0.400319	0.688922	-0.000289327	0.000740429	-0.390756	0.695978
rs57140765	1	97606375	-0.000284497	0.000746181	-0.38127	0.703003	0.00347993	0.00101147	3.44049	0.000580751
rs7552825	1	97606764	0.00075738	0.000449357	1.68547	0.0918983	0.000992037	0.000609071	1.62877	0.103363
rs116833987	1	97606979	0.00200502	0.00153899	1.30282	0.192637	0.00167047	0.00208633	0.800673	0.423322
rs78489382	1	97607299	0.00165285	0.00154238	1.07162	0.283892	0.00139259	0.00209033	0.666207	0.505279
rs12120077	1	97626106	0.000731389	0.000576727	1.26817	0.204737	-8e-05	0.000781846	-0.102285	0.91853
rs6670102	1	97635830	-0.000169138	0.000505292	-0.334734	0.737826	-0.000218952	0.000684955	-0.31966	0.749227
rs76214615	1	97639351	0.00144786	0.00138906	1.04233	0.29726	0.000617741	0.00188316	0.328034	0.742886
rs77974239	1	97641552	0.000770477	0.00102719	0.750084	0.453205	0.0015239	0.00139229	1.09453	0.273723
rs76912324	1	97646993	-0.00102078	0.00192775	-0.529516	0.596448	0.000156691	0.00261371	0.0599497	0.952196
rs6656660	1	97649209	-0.000272454	0.000624779	-0.43608	0.662779	-0.000520766	0.000847367	-0.614569	0.53884
rs114131530	1	97654726	-0.00124757	0.0012738	-0.979415	0.327376	0.000370373	0.00172636	0.214541	0.830126
rs3762412	1	97657086	-5.44e-07	0.000440429	-0.00123606	0.999014	0.000805821	0.00059716	1.34942	0.177202
rs79224290	1	97663193	-0.00245157	0.00155095	-1.58069	0.113951	-0.00145669	0.00210307	-0.692649	0.488531
rs75637747	1	97664561	4.7e-05	0.000678019	0.0693127	0.944741	0.000741092	0.00091926	0.806183	0.420138
rs75215924	1	97667195	-0.000112115	0.00161576	-0.0693882	0.944681	0.000849649	0.00219029	0.387916	0.698078
rs4112180	1	97668221	0.0010685	0.00109411	0.976593	0.328772	0.000724913	0.00148291	0.488846	0.624951
rs75392002	1	97668984	-0.00248593	0.00189603	-1.31112	0.189818	-0.0018057	0.00257081	-0.702387	0.482439
rs7528631	1	97676684	-0.00124116	0.00117177	-1.05921	0.289505	-0.0015843	0.00158865	-0.99726	0.318639
rs114436742	1	97680878	0.000337152	0.00108121	0.311828	0.755171	0.00163001	0.00146565	1.11214	0.26608
rs71656172	1	97685484	-0.000759395	0.000690981	-1.09901	0.271764	-0.000401492	0.000936354	-0.428782	0.668082
rs1520658	1	97699757	0.000700182	0.0006111	1.14577	0.25189	7.03e-05	0.000828442	0.0848014	0.932419
rs17432999	1	97700245	0.00149786	0.000868742	1.72418	0.0846771	0.000365926	0.00117778	0.31069	0.756036
rs116583800	1	97714813	0.000148559	0.00114125	0.130173	0.89643	0.00125639	0.00154721	0.812037	0.416771
rs77987628	1	97717200	0.000287908	0.00072731	0.395854	0.692213	-0.000254069	0.000985796	-0.25773	0.796615
rs4950025	1	97717279	-0.000867231	0.000901693	-0.961781	0.33616	-0.000438476	0.00122239	-0.358703	0.719818
rs576189	1	97720465	0.000433524	0.000434651	0.997408	0.318567	-0.000124962	0.000589327	-0.212042	0.832075
rs496179	1	97721488	0.00028313	0.000451184	0.627527	0.530315	0.00043669	0.000611629	0.713979	0.475241
rs2027056	1	97723601	-0.000926106	0.000512067	-1.80856	0.0705199	-0.000833661	0.000694154	-1.20097	0.229762
rs12140120	1	97724009	-0.000109319	0.000445199	-0.24555	0.806031	0.000218605	0.000603726	0.362093	0.717283
rs75437550	1	97730142	-0.000234303	0.0013997	-0.167395	0.867059	-0.00476546	0.00189732	-2.51168	0.0120164
rs12139679	1	97730636	0.00224967	0.00129492	1.73731	0.082334	0.000609574	0.00175579	0.34718	0.728457
rs7526691	1	97736657	-0.00214071	0.0016762	-1.27713	0.201558	0.00477046	0.00227185	2.09981	0.035746
rs11165829	1	97743702	-0.000215032	0.000443576	-0.48477	0.62784	-0.00113161	0.000601339	-1.88182	0.0598615
rs72726674	1	97746529	-3.96e-05	0.00109248	-0.0362829	0.971057	-0.00324117	0.00148084	-2.18873	0.0286169
rs28478258	1	97765025	-0.000604699	0.000824129	-0.733743	0.463106	-0.00102478	0.00111726	-0.917226	0.359025
rs72971802	1	97766486	-0.00184175	0.00141763	-1.29918	0.193884	-0.00545509	0.00192239	-2.83766	0.00454487
rs79140353	1	97767715	-0.00111508	0.00130344	-0.855485	0.392283	-0.00118819	0.00176823	-0.671966	0.501606
rs1801160	1	97770920	0.00185744	0.001049	1.77068	0.0766158	0.000702393	0.0014225	0.493773	0.621467
rs61786355	1	97772282	0.00103823	0.00126089	0.823403	0.410279	0.00210223	0.00171013	1.22928	0.218967
rs61786357	1	97775113	2.25e-05	0.000470872	0.0477825	0.96189	0.00117662	0.000638683	1.84226	0.0654378
rs12030332	1	97779535	-0.000446193	0.000472916	-0.943494	0.345429	0.000285616	0.000641368	0.445323	0.656087
rs75007747	1	97781409	-0.00167043	0.00208705	-0.800379	0.423492	0.00223127	0.00283017	0.788389	0.43047
rs114753598	1	97781484	0.000214571	0.00126415	0.169736	0.865218	-0.00281417	0.00171341	-1.64243	0.100501
rs58645363	1	97789950	-0.000449282	0.000899301	-0.49959	0.617364	-0.000179175	0.00121935	-0.146943	0.883177
rs76431772	1	97790135	-0.000422638	0.0011525	-0.366713	0.713833	3.94e-05	0.00156256	0.0252344	0.979868
rs115332211	1	97792597	0.000409956	0.00147226	0.278453	0.780665	0.00319975	0.00199604	1.60305	0.108925
rs114819357	1	97792723	0.000422115	0.00162866	0.259179	0.795497	0.00108394	0.00220798	0.49092	0.623483
rs78514730	1	97800505	-0.00189362	0.00214244	-0.883862	0.376772	-0.00326709	0.00290669	-1.12399	0.261017
rs75323142	1	97806602	0.00057151	0.000945054	0.604737	0.545354	-0.00080433	0.0012812	-0.627794	0.53014
rs80068634	1	97813117	-0.00292937	0.0014329	-2.04437	0.0409182	-0.00463943	0.00194302	-2.38775	0.0169525
rs114588763	1	97814358	-0.000594431	0.00149483	-0.397659	0.690882	0.000171208	0.00202584	0.0845119	0.93265
rs115872137	1	97816123	0.000913572	0.000964272	0.947421	0.343425	0.000132119	0.00130794	0.101013	0.91954
rs74940085	1	97817905	0.000381849	0.00168571	0.226522	0.820796	-0.00170173	0.00228686	-0.744132	0.456797
rs11165846	1	97819667	0.00051206	0.000501623	1.02081	0.307347	0.000829487	0.000680287	1.21932	0.222724
rs79510932	1	97820533	7.34e-05	0.000889233	0.0825635	0.934199	0.00149236	0.00120541	1.23805	0.215698
rs80216782	1	97830969	-0.000728208	0.000599154	-1.21539	0.224217	0.000622792	0.000812249	0.76675	0.443231
rs74229079	1	97831009	0.000653449	0.000929723	0.702842	0.482155	-0.000341977	0.00126035	-0.271333	0.786135
rs1415683	1	97845053	0.000210401	0.000500871	0.42007	0.674435	0.000825981	0.000678962	1.21654	0.223782
rs2152878	1	97853443	-0.000377496	0.000493168	-0.765451	0.444004	0.000384943	0.000668662	0.575691	0.564824
rs12021567	1	97856946	8.53e-05	0.000531476	0.160561	0.872439	0.00114601	0.000720686	1.59016	0.1118
rs75588123	1	97862029	0.000152402	0.000925637	0.164646	0.869223	0.000577423	0.00125482	0.460163	0.6454
rs4492658	1	97876523	0.000521667	0.000468404	1.11371	0.265404	-0.0010488	0.000634943	-1.6518	0.0985767
rs1538176	1	97877321	-4.91e-05	0.000559943	-0.0876074	0.930189	0.00119212	0.000759578	1.56945	0.116544
rs79157526	1	97882937	0.00211823	0.00186208	1.13757	0.255303	0.000506867	0.00252369	0.200844	0.840821
rs115359427	1	97884294	0.000967923	0.00111246	0.870071	0.384262	0.000929292	0.001509	0.615834	0.538004
rs10875086	1	97887414	0.000305566	0.000428691	0.712789	0.475977	-1.87e-06	0.000581097	-0.00322551	0.997426
rs12403515	1	97888287	-0.000567045	0.00116481	-0.486812	0.626392	-3.59e-05	0.00157954	-0.0226982	0.981891
rs4350236	1	97893792	0.00257055	0.00172483	1.49032	0.136142	0.00338501	0.00233851	1.44751	0.147756
rs4353133	1	97896489	0.000900862	0.000656421	1.37238	0.169945	0.00124738	0.000889593	1.40219	0.160858
rs112782275	1	97901556	0.00112709	0.00120325	0.936704	0.348912	-0.00231504	0.00163088	-1.4195	0.155754
rs10783065	1	97912721	0.00100404	0.000590138	1.70136	0.0888766	0.000816905	0.000800119	1.02098	0.307265
rs17376848	1	97915624	0.000176592	0.00100666	0.175424	0.860747	-0.000567961	0.00136461	-0.416209	0.677258
rs61789171	1	97917523	-0.00062541	0.00091452	-0.683866	0.49406	0.000989275	0.00123996	0.797825	0.424973
rs3897854	1	97918306	-0.000314522	0.000430915	-0.729893	0.465456	-0.00089067	0.000584131	-1.52478	0.127315
rs115764845	1	97918650	0.00105973	0.00122725	0.8635	0.387863	-0.00173031	0.0016641	-1.03979	0.298438
rs75122842	1	97919354	0.000296747	0.00142941	0.207601	0.835541	0.00424833	0.00193824	2.19184	0.0283916
rs80175316	1	97931922	0.000711406	0.00161114	0.441553	0.658813	0.0070091	0.0021835	3.21003	0.00132736
rs12136186	1	97932256	-0.000137837	0.000515795	-0.267233	0.78929	-0.000980701	0.000699285	-1.40243	0.160787
rs61789175	1	97934085	0.00120834	0.00114743	1.05309	0.292301	0.000686195	0.00155556	0.441125	0.659123
rs34387885	1	97935510	0.000100262	0.000748441	0.133962	0.893433	0.00272251	0.00101468	2.68313	0.00729416
rs34044808	1	97936889	-0.000326795	0.000551046	-0.593044	0.553152	-3.71e-05	0.000747322	-0.0495986	0.960442
rs950467	1	97946041	0.000804708	0.000651388	1.23538	0.216692	0.00144885	0.000883139	1.64057	0.100888
rs55701055	1	97953329	0.000428368	0.00120834	0.354508	0.722958	-0.00129427	0.00163909	-0.789628	0.429746
rs144409110	1	97955794	-0.00110357	0.00186033	-0.59321	0.553041	-0.000681134	0.00252274	-0.269997	0.787163
rs79926623	1	97959669	0.00314525	0.00149027	2.11052	0.0348142	0.00087708	0.00202033	0.434127	0.664196
rs56229527	1	97961780	-0.000494891	0.00160703	-0.307953	0.758118	0.00339904	0.00217906	1.55987	0.118793
rs115346130	1	97961878	0.00170776	0.00187079	0.912858	0.361318	0.00205812	0.00253543	0.811741	0.416941
rs2786782	1	97968615	0.000446903	0.000436635	1.02352	0.306065	-0.000683136	0.000591693	-1.15454	0.248278
rs17377093	1	97970943	-0.000991313	0.00114077	-0.868989	0.384854	-0.00127764	0.00154635	-0.82623	0.408674
rs17116806	1	97973252	-5.23e-05	0.000537714	-0.0972527	0.922526	-0.000889184	0.000728797	-1.22007	0.222439
rs17377142	1	97974231	-0.00230634	0.00166283	-1.387	0.165443	-0.00196979	0.00225405	-0.873889	0.38218
rs78284086	1	97977364	0.000851133	0.000876179	0.971415	0.331342	0.00327936	0.00118738	2.76184	0.00574801
rs75258541	1	97977688	6.94e-05	0.000961761	0.0721772	0.942461	0.000713859	0.0013039	0.547479	0.58405
rs61789182	1	97979931	0.00209358	0.00139161	1.50443	0.132471	-0.000100709	0.00188651	-0.0533838	0.957426
rs1801159	1	97981395	-3.35e-06	0.000533179	-0.00628159	0.994988	-0.000636955	0.000722975	-0.88102	0.378308
rs1801158	1	97981421	-0.00199561	0.00144573	-1.38035	0.167481	-0.00235557	0.00195977	-1.20196	0.229379
rs12061124	1	97989751	-0.00170072	0.000730672	-2.32761	0.0199336	-0.0003377	0.00099058	-0.340911	0.73317
rs112710870	1	97992454	0.00192875	0.0013837	1.39391	0.163346	0.00339595	0.00187758	1.80869	0.0705008
rs10430076	1	97992505	-0.000702735	0.00058835	-1.19442	0.232316	0.00159069	0.000797597	1.99436	0.0461139
rs76198425	1	97995191	0.000213573	0.00154035	0.138652	0.889725	0.00206861	0.00208754	0.990932	0.32172
rs77920795	1	97999555	-0.000858196	0.0013601	-0.630982	0.528053	0.000162347	0.00184422	0.0880305	0.929852
rs12568733	1	98002240	-0.000441473	0.000503684	-0.876487	0.380766	0.00127796	0.000683472	1.86981	0.0615113
rs4950042	1	98004418	0.000171952	0.000564847	0.304423	0.760806	-0.00108601	0.000765959	-1.41785	0.156237
rs75730464	1	98005263	0.00156467	0.000991408	1.57823	0.114513	0.00157965	0.00134387	1.17545	0.239815
rs75027277	1	98006101	0.000955199	0.000742816	1.28592	0.198473	-0.00167674	0.00100691	-1.66522	0.095869
rs187411337	1	98006991	0.00235341	0.00140468	1.6754	0.0938564	0.00181581	0.00190463	0.953365	0.340406
rs77311029	1	98010282	-0.000348951	0.000691431	-0.50468	0.613784	0.00160134	0.000937438	1.70821	0.0875991
rs17100624	1	98020955	-0.00107981	0.000628821	-1.7172	0.0859433	-0.000460246	0.000852361	-0.539966	0.589221
rs2811219	1	98026801	-2.7e-05	0.000523545	-0.0514833	0.95894	0.00171221	0.000709599	2.41293	0.0158255
rs61789185	1	98030023	0.00171758	0.00140709	1.22066	0.222218	-0.00228455	0.00190588	-1.19868	0.230652
rs56038477	1	98039419	0.00356196	0.00142458	2.50036	0.0124071	0.000876884	0.00193123	0.454053	0.649791
rs80098619	1	98039905	-0.00112255	0.000983033	-1.14193	0.253485	-0.000184704	0.00133292	-0.138572	0.889789
rs12144462	1	98073410	0.00222383	0.000801616	2.77419	0.0055343	0.00103874	0.00108655	0.956001	0.339072
rs72732372	1	98074768	-0.0021025	0.00110466	-1.9033	0.0570025	-0.00128541	0.00149745	-0.8584	0.390672
rs7554746	1	98075762	-0.00117758	0.000685248	-1.71848	0.0857107	-0.000952195	0.000929302	-1.02464	0.305536
rs2811196	1	98078993	0.000950006	0.000642481	1.47865	0.139234	0.00234459	0.00087083	2.69237	0.00709505
rs11578795	1	98088937	-0.00065302	0.000974803	-0.669899	0.502922	-0.00117582	0.00132139	-0.889835	0.373555
rs10518636	1	98098879	2.71e-05	0.000572838	0.0473812	0.962209	-0.0011078	0.000776435	-1.42678	0.153644
rs78030525	1	98101326	0.000181765	0.00125435	0.144908	0.884783	-0.00492842	0.00170116	-2.89709	0.0037667
rs12731506	1	98112078	-0.000695502	0.00138825	-0.500993	0.616376	-0.00318422	0.00188219	-1.69177	0.0906918
rs75722236	1	98118470	0.00152866	0.00110067	1.38885	0.16488	0.00339109	0.00149204	2.27278	0.0230398
rs17117037	1	98124237	-0.00219843	0.00178805	-1.22951	0.21888	-0.00154045	0.00242575	-0.635043	0.525401
rs76431122	1	98125067	-0.00160367	0.00142673	-1.12402	0.261005	-0.00343493	0.001934	-1.77608	0.0757211
rs2786508	1	98141828	-0.000283163	0.001529	-0.185195	0.853076	-0.00252067	0.00207229	-1.21637	0.223845
rs2893373	1	98143204	-0.00110996	0.00138106	-0.8037	0.421571	0.00401526	0.00187221	2.14467	0.0319802
rs77710101	1	98146504	0.000652368	0.00160803	0.405693	0.684968	-0.00171728	0.00217933	-0.787985	0.430706
rs12119882	1	98162362	0.00217354	0.000749087	2.90159	0.00371299	0.0012919	0.00101571	1.27192	0.203401
rs2297595	1	98165091	0.000436322	0.000745924	0.584941	0.558587	0.00239261	0.001011	2.36657	0.0179543
rs72734017	1	98194785	-0.00168116	0.00124442	-1.35096	0.176709	-0.00096136	0.00168719	-0.569799	0.568815
rs72734021	1	98208612	-0.000449917	0.00148791	-0.302382	0.762361	-0.00125775	0.00201613	-0.623844	0.53273
rs17378539	1	98209110	-0.000251436	0.000554144	-0.453737	0.650018	0.000613055	0.00075126	0.816037	0.41448
rs4970716	1	98209131	4.23e-05	0.00115834	0.0365064	0.970879	0.00167132	0.00157052	1.06418	0.287247
rs115413182	1	98210616	-0.0010817	0.00177893	-0.608062	0.543147	0.000725268	0.00241262	0.300614	0.763709
rs74108305	1	98218887	-0.000536153	0.000929103	-0.577065	0.563896	0.00185352	0.00125917	1.47202	0.141017
rs12739159	1	98241291	0.00036236	0.000528572	0.685546	0.493	0.00140369	0.000716336	1.95953	0.0500512
rs74443656	1	98249477	0.000152876	0.00126893	0.120476	0.904106	-0.00158074	0.0017197	-0.919197	0.357993
rs115369766	1	98264873	-0.000195112	0.00111598	-0.174835	0.861209	1.2e-05	0.00151323	0.00791365	0.993686
rs79085678	1	98266009	0.00132168	0.000938109	1.40888	0.158872	0.000537953	0.0012715	0.423086	0.672233
rs17370607	1	98268404	-0.00207686	0.00165976	-1.2513	0.210825	1.12e-05	0.00225003	0.00496802	0.996036
rs75154502	1	98301471	0.000291252	0.00109749	0.265381	0.790716	-0.000558104	0.00148814	-0.375035	0.707635
rs116072346	1	98310643	-0.000896113	0.00143673	-0.623718	0.532814	-0.00431168	0.00194781	-2.2136	0.0268567
rs12072739	1	98315893	0.000934481	0.000516375	1.80969	0.0703443	0.00250748	0.000700086	3.58167	0.000341454
rs11590802	1	98332868	0.00129759	0.000799228	1.62355	0.104473	0.00265516	0.00108349	2.45056	0.014264
rs17370884	1	98334676	-0.000808868	0.00142111	-0.569179	0.569235	0.000995007	0.00192644	0.516501	0.605505
rs116303728	1	98335202	-0.000614573	0.000785938	-0.781961	0.434238	0.000449407	0.00106537	0.42183	0.673149
rs75207540	1	98342408	-0.000748911	0.00123382	-0.606984	0.543862	-1.93e-05	0.00167342	-0.0115485	0.990786
rs80016823	1	98348277	-0.00115718	0.00130118	-0.889332	0.373826	-0.00153853	0.00176441	-0.871978	0.383221
rs1801265	1	98348885	0.000906234	0.000518593	1.74749	0.0805541	0.00240436	0.000703013	3.42008	0.000626112
rs4970722	1	98352053	0.0008125	0.000524057	1.5504	0.121046	0.00243164	0.000710416	3.42284	0.00061979
rs77705434	1	98355399	-0.000335513	0.00194608	-0.172404	0.86312	0.00137805	0.00263756	0.522471	0.601342
rs6604094	1	98371201	-0.000490486	0.00116757	-0.420091	0.674419	-0.00309497	0.00158233	-1.95596	0.050471
rs114078222	1	98377499	-0.00219421	0.00184254	-1.19086	0.233709	-0.00217789	0.00249703	-0.872191	0.383105
rs72734093	1	98384122	-0.001616	0.00118175	-1.36746	0.171481	-0.00112035	0.00160218	-0.699262	0.484389
rs79255919	1	98391159	-0.00260943	0.00177568	-1.46954	0.141688	-0.00128111	0.00240716	-0.532207	0.594583
rs79957304	1	98393340	-0.00162749	0.00142449	-1.1425	0.253246	0.00258843	0.00193094	1.34051	0.180082
rs61789073	1	98404096	0.0010306	0.000840077	1.22679	0.219901	0.0019875	0.00113888	1.74514	0.0809623
rs74948275	1	98409565	-0.00133421	0.000949491	-1.40519	0.159966	-0.000414134	0.00128799	-0.321535	0.747805
rs12116803	1	98416866	0.00268363	0.00144538	1.8567	0.0633554	0.00109144	0.00195913	0.557104	0.577457
rs77259662	1	98425905	-0.00321626	0.00168024	-1.91417	0.0556	0.00250339	0.00227944	1.09825	0.272097
rs115061963	1	98442483	0.0016816	0.00139748	1.20331	0.228858	0.000476475	0.00189509	0.251426	0.801485
rs75074153	1	98449946	0.00292313	0.00141454	2.06648	0.038784	0.000808799	0.00191827	0.42163	0.673296
rs36028749	1	98451459	-0.000201527	0.000428399	-0.470418	0.638057	-7.67e-05	0.000580764	-0.131985	0.894996
rs41285696	1	98460525	-0.000244269	0.00125306	-0.194937	0.845442	-0.00224324	0.00169887	-1.32043	0.186692
rs111883241	1	98464653	0.00032855	0.0011715	0.280452	0.779131	-1.11e-05	0.00158783	-0.00698697	0.994425
rs116319667	1	98465840	0.00268366	0.00168696	1.59082	0.111651	0.000594397	0.00228654	0.259955	0.794899
rs55635742	1	98471787	0.000479024	0.00125692	0.381111	0.703121	0.000757562	0.00170428	0.444507	0.656676
rs72735950	1	98475185	-0.00162746	0.00138567	-1.17449	0.240201	-0.000876633	0.00187902	-0.466537	0.640831
rs114055400	1	98482877	-0.00208476	0.00189765	-1.0986	0.271943	-0.00201804	0.00257159	-0.784745	0.432604
rs114990651	1	98485339	-6.85e-05	0.00140179	-0.0488577	0.961033	-0.00296857	0.0019	-1.5624	0.118194
rs78882372	1	98492609	-0.000278934	0.00121205	-0.230134	0.817988	0.00106533	0.00164437	0.647867	0.517072
rs7554283	1	98500045	-0.000624736	0.000462995	-1.34934	0.177229	-0.0015857	0.00062771	-2.52617	0.011532
rs1625579	1	98502934	0.000569835	0.000548038	1.03977	0.298446	0.00214486	0.000742727	2.88782	0.00387951
rs12744323	1	98510109	-0.00113769	0.000791699	-1.43703	0.150711	-0.000453868	0.00107346	-0.422807	0.672437
rs74646430	1	98521650	0.00422076	0.00152608	2.76575	0.00567962	0.0032532	0.00206912	1.57226	0.115891
rs78040625	1	98527700	-0.000380977	0.000759895	-0.501354	0.616122	0.000524483	0.00103046	0.508982	0.610765
rs114326478	1	98528798	-0.00118109	0.00144931	-0.814932	0.415112	-0.000972879	0.00196448	-0.495235	0.620434
rs1198588	1	98552832	0.000296669	0.000530498	0.559226	0.576008	0.00169094	0.000719081	2.35153	0.0186972
rs114522393	1	98553641	-0.000461266	0.00120272	-0.383521	0.701334	-5.43e-05	0.00163012	-0.0333008	0.973435
rs2802536	1	98556115	0.000584984	0.000556538	1.05111	0.293208	0.0023363	0.000754361	3.09706	0.0019547
rs79536980	1	98560276	-0.000149709	0.00076981	-0.194476	0.845803	0.000723697	0.00104391	0.693257	0.488149
rs74997684	1	98565744	0.00118582	0.000772678	1.53468	0.124862	0.00232343	0.00104753	2.21801	0.0265548
rs72737818	1	98573222	-0.00110768	0.00132784	-0.834196	0.404171	1.76e-05	0.00179957	0.00978018	0.992197
rs116392340	1	98579686	-0.00318965	0.00185516	-1.71934	0.085554	-0.000720691	0.00251421	-0.286647	0.774383
rs12078119	1	98584868	-0.000960005	0.00132738	-0.723231	0.469539	0.000816696	0.00179947	0.453854	0.649934
rs17380922	1	98586215	-0.000279986	0.000976304	-0.286782	0.77428	0.000446423	0.0013232	0.337381	0.73583
rs12746085	1	98591844	-0.0013646	0.00117583	-1.16054	0.24583	-0.00235079	0.00159384	-1.47492	0.140235
rs78126705	1	98596406	0.00051172	0.00135139	0.378661	0.70494	0.000399652	0.00183287	0.218047	0.827393
rs12140519	1	98611758	0.00253042	0.00141188	1.79223	0.0730977	0.000695921	0.00191373	0.363647	0.716122
rs116285028	1	98611959	0.0020151	0.00115566	1.74369	0.0812147	0.00164452	0.00156735	1.04923	0.294072
rs114979040	1	98612001	-0.000502771	0.00120447	-0.417423	0.67637	-6.12e-05	0.00163286	-0.0374955	0.97009
rs2660309	1	98622407	-0.000237933	0.000467064	-0.509423	0.610456	-0.000697768	0.000633146	-1.10207	0.270434
rs17385603	1	98622590	0.000563707	0.000477362	1.18088	0.237651	0.000850801	0.000647051	1.31489	0.188547
rs1507065	1	98622974	-0.000628958	0.000934622	-0.672955	0.500977	-0.00280023	0.00126679	-2.21049	0.0270716
rs111732361	1	98624368	0.00554338	0.00159097	3.48426	0.000493562	0.00604478	0.00215625	2.80338	0.00505734
rs72737852	1	98631919	0.000266586	0.00105462	0.252779	0.800439	0.00101228	0.00142874	0.708514	0.478626
rs12724641	1	98637193	-0.000661996	0.000481576	-1.37465	0.169242	-0.000521235	0.000652848	-0.798401	0.424638
rs12033249	1	98644672	0.00115786	0.000699377	1.65556	0.0978117	0.00168484	0.000948279	1.77673	0.0756134
rs72737859	1	98646441	-0.00116121	0.00146352	-0.793442	0.427521	-0.000785496	0.00198554	-0.395607	0.692395
rs1386499	1	98651527	0.000606812	0.000433582	1.39953	0.161655	0.00114291	0.000587939	1.94393	0.0519045
rs822559	1	98652088	-0.000259192	0.000460234	-0.563175	0.573316	-0.00123092	0.000623918	-1.97289	0.0485092
rs78222319	1	98653072	-0.00169259	0.00138801	-1.21943	0.222681	-0.00232481	0.00188148	-1.23563	0.216599
rs10875133	1	98654113	0.000903997	0.000429294	2.10578	0.0352246	0.00135904	0.000581785	2.33599	0.0194924
rs11809984	1	98654262	0.00150508	0.000612197	2.45848	0.0139531	0.0017236	0.000830021	2.07657	0.037842
rs698997	1	98659529	-0.000607173	0.000501485	-1.21075	0.225992	-0.00100996	0.000679845	-1.48557	0.137394
rs12094082	1	98661480	-0.000607056	0.000785851	-0.772482	0.43983	-0.000389149	0.00106487	-0.365444	0.71478
rs78247481	1	98663176	-0.000587005	0.000749256	-0.783451	0.433363	-0.000168847	0.00101591	-0.166203	0.867997
rs76685943	1	98663557	-0.000478173	0.00170704	-0.280118	0.779388	-0.00141317	0.00231433	-0.610616	0.541454
rs79573214	1	98669432	-0.000867429	0.000601098	-1.44308	0.149	-0.000957741	0.000814905	-1.17528	0.239884
rs6676121	1	98672549	-0.000525677	0.000441768	-1.18994	0.234072	-5.35e-05	0.000598644	-0.0893216	0.928826
rs76108660	1	98674895	-0.000394833	0.00130613	-0.302293	0.762429	0.00448357	0.00177056	2.53229	0.0113324
rs822617	1	98683104	0.000183908	0.00100224	0.183498	0.854408	0.00138823	0.00135904	1.02148	0.307029
rs12129731	1	98687691	-0.000435432	0.000482806	-0.901878	0.367123	6.2e-06	0.000654398	0.00947901	0.992437
rs61788592	1	98698077	-0.00364528	0.00209	-1.74415	0.0811337	-0.0043739	0.00283277	-1.54404	0.122581
rs116814124	1	98708633	0.00057206	0.000977913	0.58498	0.558561	0.000250803	0.00132574	0.18918	0.849952
rs114976293	1	98709161	-0.000247539	0.00107752	-0.229731	0.818301	0.00169286	0.0014608	1.15885	0.246517
rs76902244	1	98722783	-0.000305937	0.00110412	-0.277087	0.781713	0.00173716	0.00149665	1.1607	0.245765
rs1535732	1	98727701	0.00106542	0.000628276	1.69579	0.0899268	0.00286288	0.000852352	3.3588	0.000782913
rs12751197	1	98727780	-0.000333102	0.000447892	-0.743711	0.457052	0.000138043	0.000607186	0.227349	0.820152
rs12134140	1	98728204	-0.000177319	0.00043565	-0.407023	0.683991	9.03e-05	0.000590611	0.152869	0.878502
rs17358243	1	98733591	-0.00461595	0.00141638	-3.25897	0.00111829	-0.00347612	0.00191954	-1.81091	0.0701551
rs115062876	1	98741545	0.000359709	0.000749412	0.479988	0.631236	-0.00119759	0.00101642	-1.17824	0.2387
rs115425064	1	98745188	-0.000829355	0.00118029	-0.702673	0.48226	-0.000921829	0.00160052	-0.575955	0.564646
rs12120201	1	98758989	0.000287558	0.000461886	0.622573	0.533565	0.000902701	0.000626694	1.44042	0.14975
rs77354393	1	98759512	0.00171504	0.00134523	1.27491	0.202344	0.000620625	0.00182337	0.340372	0.733577
rs115283749	1	98768569	-0.000595249	0.00182441	-0.326269	0.744221	-0.00485505	0.00247284	-1.96335	0.0496065
rs76510700	1	98775586	0.00163169	0.00166627	0.97925	0.327457	0.00446579	0.00225961	1.97636	0.0481151
rs6673332	1	98779892	-0.0010012	0.000429932	-2.32874	0.0198737	-0.000206349	0.00058282	-0.354053	0.723299
rs35068763	1	98780457	-0.000989406	0.00127181	-0.777952	0.436598	0.0017742	0.00172455	1.02879	0.303578
rs11165989	1	98783413	0.000889414	0.000433753	2.05051	0.040316	0.000977721	0.000588077	1.66257	0.0963991
rs76310357	1	98784279	0.00186663	0.000775101	2.40824	0.0160302	0.000324917	0.00105092	0.309174	0.757189
rs1924221	1	98784785	-0.000286221	0.00187018	-0.153045	0.878363	0.00195855	0.0025357	0.77239	0.439884
rs4950098	1	98790075	0.000133188	0.00105001	0.126844	0.899064	-0.000200904	0.0014232	-0.141164	0.88774
rs114273273	1	98790932	0.00153578	0.00099368	1.54555	0.122215	-0.00185418	0.00134719	-1.37634	0.168719
rs2893397	1	98800142	-0.000378441	0.000428092	-0.884018	0.376687	-5.3e-05	0.000580372	-0.0913135	0.927244
rs116528616	1	98807555	-0.00329076	0.00169902	-1.93686	0.052764	-0.000543037	0.00230332	-0.235763	0.813617
rs17118223	1	98808593	0.000310733	0.0019141	0.162339	0.871039	0.00265881	0.00259504	1.02458	0.305564
rs1328307	1	98808760	-0.000641222	0.000496269	-1.29208	0.196329	0.000669961	0.00067284	0.995721	0.319386
rs1556048	1	98809121	-0.0010551	0.00106447	-0.991191	0.321593	0.000333789	0.00144388	0.231174	0.81718
rs12758847	1	98809131	-0.000953623	0.00128008	-0.744974	0.456288	-0.000367991	0.0017351	-0.212086	0.83204
rs115057948	1	98811537	-0.000865938	0.00126777	-0.683039	0.494583	-0.000938875	0.00171895	-0.54619	0.584936
rs78919468	1	98814316	0.000774303	0.00120727	0.641366	0.521285	0.000501974	0.00163661	0.306715	0.75906
rs7534382	1	98814370	0.000453393	0.000473403	0.957733	0.338198	-2.78e-05	0.000641766	-0.0433085	0.965456
rs1328310	1	98814626	0.000862759	0.000587444	1.46867	0.141925	0.000592071	0.000796292	0.743535	0.457159
rs12119825	1	98816298	-0.000400217	0.000449413	-0.890534	0.37318	0.000506806	0.00060921	0.831907	0.405462
rs17386441	1	98818587	0.000366298	0.000644686	0.56818	0.569913	0.000257846	0.000873999	0.295018	0.76798
rs77436287	1	98820506	0.00103856	0.00126761	0.819305	0.412613	0.0021223	0.0017182	1.23519	0.216761
rs77165959	1	98821573	-5.12e-05	0.00135232	-0.037859	0.9698	-0.000258385	0.00183406	-0.140881	0.887964
rs72719891	1	98825164	0.000396721	0.00068624	0.578108	0.563192	9.46e-05	0.000930207	0.101733	0.918969
rs78914757	1	98825637	0.000868245	0.00137686	0.630599	0.528303	0.000231257	0.00186655	0.123896	0.901398
rs10875143	1	98827096	-0.000560955	0.000483919	-1.15919	0.24638	0.00105834	0.000656007	1.61331	0.106678
rs10493901	1	98833455	-4.4e-05	0.00105605	-0.0416209	0.966801	-0.0030446	0.0014313	-2.12715	0.0334082
rs35993047	1	98835554	0.00364254	0.00166335	2.18989	0.0285331	-0.00148465	0.00225599	-0.658089	0.510481
rs115680060	1	98836767	-0.000130578	0.0017054	-0.0765673	0.938968	0.00242085	0.00231143	1.04734	0.294944
rs11166003	1	98838141	-0.000174168	0.000438955	-0.396779	0.691531	0.00085147	0.000595115	1.43077	0.152498
rs61786782	1	98851189	-0.000196225	0.000433329	-0.452833	0.65067	-0.000614833	0.000587966	-1.04569	0.295703
rs115656839	1	98854006	0.000533944	0.00120253	0.444018	0.65703	-0.000237348	0.00163068	-0.145552	0.884275
rs61786786	1	98862739	0.00213645	0.0013352	1.60009	0.109579	-0.00116551	0.00180984	-0.643983	0.519587
rs72721812	1	98874734	-0.00410703	0.00191635	-2.14315	0.0321018	-0.00572995	0.00259935	-2.20437	0.0274988
rs4950124	1	98875469	0.00022645	0.000427973	0.529123	0.596721	3.02e-05	0.000580099	0.052076	0.958468
rs12404006	1	98878330	8.41e-05	0.000556355	0.151222	0.879801	-0.000931293	0.000754703	-1.23399	0.217209
rs6700104	1	98891837	0.00078678	0.000604066	1.30247	0.192755	-0.000566087	0.000819204	-0.69102	0.489553
rs6685937	1	98891908	-0.000636213	0.000434785	-1.46328	0.143391	0.000138446	0.000589377	0.234902	0.814285
rs35590837	1	98891949	0.00363394	0.0015704	2.31402	0.0206675	-0.0015651	0.00213011	-0.734748	0.462493
rs2391949	1	98893133	-0.000113388	0.000546069	-0.207643	0.835508	-0.00100468	0.000740217	-1.35727	0.174696
rs72721834	1	98895137	-0.00343127	0.00174215	-1.96956	0.04889	-0.00459069	0.00236157	-1.94391	0.0519068
rs115724490	1	98902121	0.00116877	0.00144534	0.808644	0.41872	0.000966996	0.00195889	0.493644	0.621558
rs71512511	1	98903508	-0.000819961	0.00126121	-0.650139	0.515603	7.88e-05	0.00170952	0.0461202	0.963214
rs115601044	1	98908831	-0.00166717	0.00129506	-1.28733	0.197982	0.00305679	0.00175606	1.74071	0.0817349
rs2077956	1	98911086	-9.59e-05	0.00123791	-0.0774876	0.938236	9.22e-05	0.00167814	0.054934	0.956191
rs78051729	1	98911334	-3.61e-06	0.00121147	-0.00298344	0.99762	0.000444279	0.00164175	0.270613	0.786689
rs10875156	1	98920735	0.000387395	0.000484865	0.798974	0.424306	-0.000751915	0.000657389	-1.14379	0.252712
rs1434362	1	98926885	-0.000234238	0.000618861	-0.378499	0.70506	0.000280597	0.000839127	0.334392	0.738084
rs77220830	1	98934687	0.00260647	0.0012564	2.07455	0.0380287	-4.09e-05	0.00170322	-0.0240065	0.980847
rs34955216	1	98937471	-4.93e-05	0.000581303	-0.084861	0.932372	-0.00161347	0.00078833	-2.04669	0.0406894
rs12744218	1	98939709	0.000555389	0.00105691	0.525482	0.599249	-0.000685749	0.00143292	-0.478569	0.632246
rs78938624	1	98941719	-0.00217037	0.0016699	-1.2997	0.193705	0.00357019	0.00226371	1.57715	0.114763
rs17118544	1	98948007	-9.13e-05	0.000906939	-0.100716	0.919776	5.48e-05	0.00122946	0.0445612	0.964457
rs116784293	1	98953131	0.0033458	0.00125687	2.66202	0.00776781	0.000462894	0.00170368	0.271702	0.785851
rs80138657	1	98956298	-0.000615103	0.00171333	-0.35901	0.719588	-0.0019671	0.002323	-0.846794	0.397111
rs7539045	1	98956593	-0.00144387	0.00103645	-1.39309	0.163592	0.000309349	0.0014062	0.219989	0.82588
rs55730262	1	98957516	-0.00253197	0.00130273	-1.94358	0.0519469	0.000342498	0.00176767	0.193757	0.846366
rs10783093	1	98960728	0.000445644	0.000677195	0.658073	0.510492	0.000955804	0.000917863	1.04134	0.29772
rs591520	1	98964498	0.000190824	0.0005802	0.328894	0.742236	-0.00104108	0.000786538	-1.32362	0.185631
rs591545	1	98964518	0.00128647	0.000858276	1.4989	0.133901	-0.000399651	0.00116358	-0.343467	0.731247
rs1724960	1	98973463	-0.000224277	0.000464244	-0.483103	0.629023	0.00103761	0.000629299	1.64884	0.0991822
rs12132423	1	98974898	-0.0031101	0.00196741	-1.58081	0.113921	-0.00115669	0.00266656	-0.433775	0.664452
rs12141293	1	98980928	-0.00224123	0.000990492	-2.26275	0.0236518	-0.002023	0.00134284	-1.50651	0.131937
rs78704738	1	98983475	0.00147603	0.00139543	1.05776	0.290166	0.000584612	0.00189242	0.308923	0.75738
rs72724009	1	98990865	0.00202045	0.00161542	1.25073	0.211035	0.00287254	0.00218984	1.31176	0.189603
rs770927	1	98993681	-0.000200219	0.000463452	-0.432017	0.665729	0.00115031	0.000628211	1.83109	0.0670879
rs74583498	1	98999861	-0.00276277	0.00146369	-1.88753	0.0590896	0.000805299	0.00198421	0.405853	0.684851
rs115889485	1	99006987	-0.00244699	0.00204736	-1.19519	0.232014	-0.00297661	0.00277536	-1.07251	0.283491
rs79947166	1	99012285	-0.00319119	0.00171049	-1.86565	0.0620908	-0.000750224	0.00231998	-0.323374	0.746412
rs114100212	1	99026183	0.00105839	0.00106435	0.994407	0.320025	-0.000610342	0.00144293	-0.422988	0.672304
rs4950133	1	99027481	0.000192231	0.000670659	0.286631	0.774395	-0.000441681	0.000908994	-0.485901	0.627038
rs72724047	1	99034320	0.000397089	0.00114629	0.346412	0.729033	0.000284089	0.00155413	0.182796	0.854958
rs12748189	1	99040868	-0.000142315	0.000479045	-0.297081	0.766405	-0.000402415	0.000649429	-0.619644	0.535493
rs71659108	1	99059684	0.00110671	0.00085131	1.3	0.1936	-0.000497211	0.00115446	-0.430686	0.666697
rs114843049	1	99064622	0.000789926	0.00161985	0.487653	0.625796	0.000349111	0.00219627	0.158957	0.873703
rs12069484	1	99072344	-0.00246132	0.00136293	-1.8059	0.0709345	-0.00422942	0.00184924	-2.28712	0.0221895
rs12729633	1	99093871	0.000279194	0.000683964	0.4082	0.683127	-0.000639283	0.00092722	-0.689462	0.490533
rs115137072	1	99096030	-0.000219776	0.00123225	-0.178353	0.858446	0.00132194	0.00167067	0.791266	0.42879
rs56271947	1	99110712	-0.000609693	0.000667901	-0.912849	0.361322	0.000274093	0.000905432	0.30272	0.762103
rs78838329	1	99118506	-0.00132874	0.000634444	-2.09433	0.0362311	0.00153794	0.000860284	1.78771	0.0738237
rs79246070	1	99119617	-0.00244655	0.00210755	-1.16085	0.245705	-0.00206581	0.00285787	-0.722852	0.469772
rs77303464	1	99121504	-0.00205921	0.00174569	-1.1796	0.238161	-0.00118772	0.00236759	-0.501657	0.615909
rs116055477	1	99121829	9.42e-05	0.00164651	0.0571978	0.954388	-0.00071336	0.00223223	-0.319573	0.749293
rs114530065	1	99124683	-0.000693656	0.00121364	-0.571548	0.567628	-0.00284349	0.00164547	-1.72808	0.0839756
rs78137486	1	99125746	-0.00109139	0.00101234	-1.07809	0.280995	-0.00118507	0.00137192	-0.863802	0.387697
rs4908104	1	99130461	0.000329663	0.000494783	0.666279	0.505233	-9.93e-06	0.000670652	-0.014813	0.988181
rs11810174	1	99135001	-0.000534812	0.00089137	-0.599989	0.548514	-0.00148065	0.00120853	-1.22516	0.220515
rs12036556	1	99149370	0.000681135	0.00196999	0.345755	0.729527	-0.00274589	0.00267031	-1.0283	0.303809
rs9434377	1	99170631	-0.00334689	0.00117678	-2.84411	0.00445384	-0.000464281	0.00159585	-0.29093	0.771105
rs9727115	1	99177253	0.000161894	0.000453301	0.357144	0.720984	-0.000952001	0.000614273	-1.5498	0.12119
rs9434426	1	99179608	-0.000672095	0.000450779	-1.49096	0.135972	0.00140832	0.000611064	2.3047	0.0211838
rs114117284	1	99183608	-7.13e-06	0.00167351	-0.00426236	0.996599	0.000766284	0.00226999	0.337572	0.735686
rs4303091	1	99186904	-0.00262004	0.00192392	-1.36183	0.173253	0.000249847	0.00260865	0.0957764	0.923698
rs6656354	1	99200416	0.000541857	0.000469837	1.15329	0.248794	-0.000739935	0.000636883	-1.16181	0.245315
rs12025452	1	99200470	0.00103839	0.00187809	0.552895	0.580336	-0.00119832	0.00254545	-0.470771	0.637805
rs11166108	1	99220941	0.00013093	0.000426862	0.306726	0.759052	-0.000994678	0.000578672	-1.7189	0.0856342
rs4908024	1	99225045	-0.000554947	0.000544167	-1.01981	0.30782	-0.000576676	0.000738027	-0.781375	0.434583
rs2019213	1	99225627	-0.00196388	0.00192321	-1.02115	0.307185	-0.00040176	0.00260598	-0.154169	0.877477
rs116570775	1	99229595	-0.000297527	0.00166715	-0.178464	0.858359	0.000716603	0.00226133	0.316895	0.751323
rs72726191	1	99242094	0.000409905	0.00117001	0.350342	0.726082	-0.0012526	0.00158575	-0.789913	0.429579
rs1384171	1	99243315	-0.0012256	0.0019421	-0.63107	0.527995	-0.000490684	0.00263184	-0.186442	0.852099
rs34914276	1	99249098	0.000318477	0.000486498	0.654631	0.512706	-0.000531743	0.00065908	-0.806796	0.419785
rs74110635	1	99257749	-0.000809212	0.00175646	-0.460707	0.645009	0.00057799	0.00238039	0.242813	0.80815
rs79356795	1	99283988	-0.000110347	0.00123932	-0.0890385	0.929051	-0.00166842	0.00168039	-0.992873	0.320773
rs6670278	1	99293779	-0.000984861	0.000461388	-2.13456	0.0327975	0.00160188	0.00062555	2.56076	0.0104449
rs61788462	1	99299549	0.00109196	0.0013684	0.797987	0.424879	-0.000425793	0.0018558	-0.229439	0.818528
rs7515967	1	99310348	-8.29e-05	0.00050631	-0.163815	0.869877	-0.00140146	0.000686241	-2.04223	0.0411297
rs80263368	1	99324312	0.00139853	0.00113847	1.22843	0.219287	0.00142857	0.00154277	0.925976	0.354459
rs74451565	1	99326002	-0.00131007	0.000917063	-1.42854	0.153136	0.00103784	0.00124319	0.834819	0.403821
rs12041076	1	99326083	0.000666445	0.000773421	0.861685	0.388862	0.000783702	0.0010487	0.747308	0.454879
rs1482150	1	99328439	0.000974235	0.000446772	2.18061	0.0292131	-0.00083446	0.000605452	-1.37824	0.168129
rs11166135	1	99348836	5.83e-05	0.000696557	0.0837424	0.933261	0.000949803	0.000944463	1.00565	0.314583
rs76015402	1	99352578	-0.0006683	0.00184586	-0.362054	0.717312	-0.000643396	0.00250103	-0.257252	0.796984
rs1858545	1	99354511	0.00176954	0.00133812	1.32241	0.186034	0.00308231	0.00181461	1.69861	0.0893939
rs77164331	1	99360740	0.00232647	0.00167876	1.38582	0.165802	0.00389731	0.0022754	1.71281	0.0867492
rs116362522	1	99362433	0.00206814	0.00112658	1.83577	0.0663928	-0.0013222	0.00152739	-0.865663	0.386676
rs77065077	1	99365592	-0.00268904	0.00162681	-1.65295	0.0983421	0.00178044	0.00220674	0.806818	0.419772
rs114630346	1	99377017	-0.00278273	0.00186549	-1.49169	0.135781	-0.0035913	0.00252766	-1.4208	0.155375
rs10875196	1	99378914	8.67e-05	0.000508415	0.17056	0.86457	0.00020977	0.000689413	0.304273	0.76092
rs7533945	1	99392575	-0.000174205	0.000517114	-0.336879	0.736209	-0.00132284	0.000700868	-1.88743	0.0591036
rs12123525	1	99396796	-0.000778612	0.00131849	-0.590533	0.554833	-0.00317828	0.00178719	-1.77837	0.0753445
rs115383596	1	99399788	-0.000281977	0.0012121	-0.232634	0.816045	0.000985422	0.0016441	0.599369	0.548927
rs61784618	1	99400981	-0.0033955	0.00156806	-2.16542	0.0303562	0.000601772	0.0021269	0.282934	0.777228
rs114075071	1	99401474	-0.00270719	0.00182063	-1.48695	0.137029	-0.00324007	0.00246692	-1.3134	0.189048
rs309059	1	99401931	0.000146048	0.000832157	0.175506	0.860682	0.000948622	0.00112779	0.841136	0.400272
rs72730338	1	99405157	-0.000718792	0.000921685	-0.779867	0.43547	-0.000992724	0.00124942	-0.79455	0.426876
rs116587042	1	99408372	0.00101313	0.000911387	1.11164	0.266295	-0.000279825	0.00123522	-0.226539	0.820783
rs12122268	1	99410385	-0.000537304	0.000503921	-1.06625	0.286312	0.00103256	0.000683231	1.51129	0.130716
rs72730349	1	99413510	0.00117297	0.000975189	1.20282	0.229048	0.0025638	0.00132207	1.93924	0.052473
rs309074	1	99414053	-0.000982821	0.000436044	-2.25395	0.0242001	0.000706688	0.000591234	1.19528	0.23198
rs72730356	1	99416814	4.84e-05	0.000779065	0.06211	0.950475	-0.000827939	0.00105662	-0.783574	0.43329
rs115426011	1	99418392	-0.00354852	0.00189198	-1.87556	0.0607167	-0.00413063	0.00256359	-1.61127	0.107122
rs34186657	1	99419230	5.5e-05	0.000623177	0.0882564	0.929673	-0.000175515	0.000844889	-0.207738	0.835434
rs10875197	1	99423838	0.00112219	0.000641652	1.74891	0.0803069	-0.000865134	0.000869795	-0.994642	0.319911
rs309052	1	99429789	9.77e-05	0.000509316	0.191922	0.847803	-0.000553999	0.000690531	-0.802279	0.422392
rs17119300	1	99432899	0.00110019	0.00135089	0.814416	0.415407	-0.00128565	0.0018318	-0.701849	0.482774
rs72730382	1	99434899	-0.00158832	0.000741735	-2.14136	0.0322461	0.000891595	0.00100553	0.886694	0.375244
rs72730397	1	99440612	0.000409484	0.00149563	0.273787	0.784249	-0.00353192	0.00202716	-1.7423	0.0814568
rs61784651	1	99445471	-0.000363201	0.000574673	-0.632013	0.527379	0.000787877	0.000779161	1.01119	0.311928
rs17273808	1	99445922	0.000668262	0.00155602	0.429467	0.667583	0.0016092	0.00210946	0.762846	0.445556
rs79996457	1	99446721	-0.000125303	0.00125157	-0.100116	0.920252	-0.0005941	0.00169679	-0.350133	0.726239
rs72732426	1	99457011	-0.000567725	0.00130752	-0.4342	0.664144	-0.00384883	0.00177216	-2.17183	0.0298695
rs72732436	1	99464107	-0.00285942	0.00129348	-2.21064	0.0270614	0.00176514	0.0017536	1.00658	0.314138
rs74784652	1	99469397	0.000402233	0.00166501	0.24158	0.809106	0.000901852	0.00225687	0.399603	0.689449
rs116416301	1	99478764	0.00209886	0.00138715	1.51307	0.130262	-0.0014172	0.00188098	-0.753435	0.451189
rs76138263	1	99480755	-0.00483011	0.00142439	-3.39099	0.000696492	0.000523678	0.00193142	0.271136	0.786287
rs10875199	1	99482158	0.00031455	0.000496321	0.633764	0.526236	-1.97e-05	0.000672793	-0.0293131	0.976615
rs7413228	1	99484386	0.00220028	0.000750325	2.93244	0.00336335	-0.000786377	0.00101738	-0.772942	0.439557
rs78468204	1	99492338	3.12e-05	0.00111234	0.0280603	0.977614	-0.00183975	0.00150771	-1.22023	0.222378
rs72732465	1	99494582	0.000435546	0.00086894	0.501238	0.616204	-0.000390043	0.00117773	-0.331182	0.740507
rs56286522	1	99517636	-0.0043809	0.00183924	-2.38191	0.0172237	0.00315968	0.00249259	1.26763	0.204931
rs77615146	1	99520159	0.00177988	0.00162341	1.09639	0.27291	0.000101801	0.0022008	0.0462563	0.963106
rs7513699	1	99521314	3.26e-05	0.000455724	0.0715327	0.942974	-0.000227506	0.000617902	-0.368191	0.712731
rs75279071	1	99522062	-0.000420357	0.00073936	-0.568542	0.569667	-0.000126801	0.00100248	-0.126488	0.899346
rs10747502	1	99524047	-0.000715695	0.000814623	-0.878559	0.379641	-0.000571792	0.00110452	-0.517685	0.604678
rs115530640	1	99532399	-0.00179523	0.00124001	-1.44775	0.147687	0.00442911	0.00168144	2.63412	0.0084359
rs116642072	1	99536344	-0.00129497	0.0015208	-0.851504	0.39449	-0.00222846	0.00206152	-1.08098	0.279706
rs77593035	1	99541927	0.00196932	0.00145421	1.35422	0.175668	-0.00204304	0.00197224	-1.0359	0.30025
rs7539811	1	99542001	0.000259922	0.000765311	0.339629	0.734136	-0.000787579	0.00103768	-0.75898	0.447865
rs11810401	1	99542463	0.000175964	0.000585621	0.300475	0.763815	-0.000148882	0.000794099	-0.187485	0.85128
rs6697785	1	99543234	-0.00118688	0.00114281	-1.03857	0.299006	0.00145236	0.00154894	0.937651	0.348425
rs12025787	1	99550710	0.00013783	0.00080456	0.171311	0.86398	-0.000173056	0.00109094	-0.158631	0.87396
rs12411241	1	99551140	-0.0010191	0.00119571	-0.8523	0.394048	-0.00103707	0.0016208	-0.639849	0.522271
rs10783108	1	99551808	0.000174754	0.000589308	0.296542	0.766817	-0.00168685	0.000798792	-2.11175	0.0347091
rs302812	1	99558971	-0.000204282	0.000466613	-0.437797	0.661534	0.000115049	0.00063248	0.181902	0.85566
rs7535674	1	99564128	0.00125252	0.000757861	1.6527	0.0983923	-0.00102955	0.00102742	-1.00207	0.31631
rs6677059	1	99567164	-0.00024157	0.00072	-0.335515	0.737237	-0.000610621	0.000976555	-0.62528	0.531788
rs3896047	1	99580658	0.000279906	0.000811558	0.344899	0.73017	0.000354066	0.00110001	0.321874	0.747548
rs3905882	1	99581029	0.00058823	0.000432964	1.35861	0.17427	-0.00100958	0.000586871	-1.72028	0.0853827
rs75635364	1	99588970	-0.000718707	0.00115309	-0.623288	0.533096	0.000990873	0.00156299	0.633958	0.526109
rs115432060	1	99589425	0.00142628	0.00140399	1.01587	0.309692	0.00392067	0.00190332	2.05991	0.0394079
rs11578836	1	99595775	0.00139204	0.00135708	1.02576	0.305007	-0.00188096	0.00183943	-1.02257	0.30651
rs115123186	1	99603449	0.000113274	0.000826234	0.137096	0.890955	0.0014473	0.00112026	1.29193	0.196381
rs302756	1	99610115	0.000224308	0.000601612	0.372844	0.709265	0.00123299	0.000815173	1.51255	0.130394
rs41285706	1	99614315	-0.00370658	0.00196625	-1.8851	0.0594168	-0.00286989	0.00266602	-1.07647	0.281717
rs302763	1	99615891	0.00065093	0.000538941	1.20779	0.227127	-0.00150135	0.000730473	-2.05531	0.0398498
rs819605	1	99633193	0.00134668	0.00181874	0.740448	0.459029	0.00165802	0.00246584	0.672393	0.501334
rs670374	1	99636186	0.000591278	0.00054261	1.08969	0.27585	-0.00134343	0.000736032	-1.82523	0.0679676
rs302801	1	99636587	0.000405547	0.000862213	0.470356	0.638101	-0.0032693	0.00116901	-2.79664	0.0051641
rs668206	1	99643963	0.000175893	0.000450171	0.390724	0.696001	-0.000192091	0.000610259	-0.31477	0.752937
rs302770	1	99644928	-0.000397916	0.00112331	-0.354235	0.723163	-0.00256087	0.00152278	-1.68172	0.092625
rs115584471	1	99655264	-3.65e-05	0.0012654	-0.0288326	0.976998	-0.000670097	0.00171596	-0.390509	0.696161
rs1148352	1	99665296	0.000982753	0.000728779	1.34849	0.177501	-0.00144618	0.000988027	-1.4637	0.143276
rs79444707	1	99669654	-0.00326605	0.00124027	-2.63334	0.00845529	0.00230786	0.00168145	1.37254	0.169896
rs79945679	1	99671728	0.000754575	0.00144785	0.521171	0.602248	-0.00313105	0.00196292	-1.5951	0.110692
rs76712763	1	99677580	0.000331369	0.0014946	0.221712	0.824539	-0.00130365	0.00202642	-0.643328	0.520012
rs114906184	1	99689054	-0.00165444	0.00118149	-1.4003	0.161423	-0.000636997	0.00160145	-0.397763	0.690805
rs732184	1	99689845	-0.000374382	0.0018192	-0.205795	0.836951	0.00164243	0.0024662	0.665975	0.505427
rs17120049	1	99692027	0.000172046	0.000531635	0.323617	0.746228	0.000790572	0.000720673	1.09699	0.272647
rs71659188	1	99692996	-0.00111524	0.00155923	-0.715252	0.474454	-0.00382838	0.00211417	-1.81082	0.0701695
rs11802224	1	99694037	-0.00127079	0.000854983	-1.48634	0.13719	-0.00139622	0.00115902	-1.20466	0.228336
rs76254527	1	99705201	-0.000485409	0.00210318	-0.230798	0.817472	0.00262355	0.00285278	0.919645	0.357759
rs1350156	1	99705540	0.000420832	0.00042767	0.98401	0.325111	-0.000517114	0.000579699	-0.892038	0.372373
rs12736610	1	99728698	-0.00129583	0.00120935	-1.07151	0.283943	-0.00136563	0.00164004	-0.832679	0.405026
rs78826666	1	99728806	-5.19e-05	0.0011916	-0.0435256	0.965283	0.000404872	0.00161617	0.250513	0.802191
rs12140192	1	99730942	-0.000696135	0.00184444	-0.377424	0.705859	0.000956739	0.00250085	0.382565	0.702042
rs712895	1	99732202	0.000174147	0.000477433	0.364756	0.715294	0.00136314	0.00064731	2.10585	0.0352184
rs1456169	1	99733964	1.23e-05	0.000426746	0.0288896	0.976953	0.000171239	0.000578642	0.295932	0.767282
rs72736376	1	99746347	-0.000322616	0.000723331	-0.446014	0.655587	0.00150235	0.000980336	1.53249	0.125403
rs12059455	1	99747869	-0.00359068	0.00173571	-2.06871	0.0385742	-0.00143106	0.00235289	-0.608213	0.543047
rs712887	1	99751185	8.16e-06	0.000433687	0.0188079	0.984994	0.00025457	0.000588062	0.432896	0.665091
rs712884	1	99753878	0.000995538	0.00185075	0.53791	0.590639	0.000928741	0.00250893	0.370174	0.711253
rs35435234	1	99754070	0.000651007	0.00136302	0.477621	0.63292	-0.00334946	0.00184798	-1.81249	0.0699111
rs819909	1	99762785	0.000108603	0.000427605	0.25398	0.799511	0.000635673	0.000579651	1.09665	0.272796
rs819922	1	99775704	-0.000843607	0.000769409	-1.09643	0.272889	-0.00109389	0.00104312	-1.04867	0.294329
rs76629235	1	99776168	0.000341867	0.000802838	0.425823	0.670237	-0.00020459	0.00108829	-0.187991	0.850884
rs712878	1	99780284	-0.000375791	0.000428724	-0.876532	0.380741	-0.000251487	0.000581159	-0.432733	0.665209
rs74839910	1	99780824	0.00154674	0.00152659	1.0132	0.310966	0.00278459	0.00206851	1.34618	0.178246
rs72736401	1	99780991	-0.00102751	0.000893439	-1.15006	0.250119	-0.0021803	0.00121097	-1.80046	0.0717886
rs142229550	1	99781455	-0.00165139	0.00152409	-1.08352	0.278578	-0.00267323	0.00206616	-1.29382	0.19573
rs75801074	1	99787682	-0.0028145	0.00156123	-1.80274	0.0714296	-0.00142526	0.00211774	-0.673009	0.500942
rs12026055	1	99790208	-0.00118246	0.00117999	-1.00209	0.316299	-0.00318595	0.00159947	-1.99187	0.0463858
rs12083619	1	99791342	-0.000662443	0.00117972	-0.561524	0.574441	-0.00120465	0.0015994	-0.753187	0.451338
rs1325956	1	99792544	-0.000191737	0.000428138	-0.44784	0.654269	-0.000707965	0.000580518	-1.21954	0.22264
rs17120238	1	99800813	9.12e-05	0.000554963	0.164275	0.869515	0.000575462	0.000752357	0.764879	0.444344
rs7534454	1	99800965	0.000930383	0.000512893	1.81399	0.0696803	0.000584542	0.000695327	0.840672	0.400532
rs13374397	1	99802789	0.000925715	0.000810497	1.14216	0.253389	0.000349604	0.00109905	0.318097	0.750411
rs10493911	1	99811487	0.000726573	0.000683902	1.06239	0.288058	0.000674503	0.000927038	0.72759	0.466865
rs77151116	1	99813716	0.00224953	0.00187876	1.19735	0.231172	0.00391759	0.00254731	1.53793	0.124066
rs115928403	1	99815439	-0.00266459	0.00172784	-1.54215	0.123037	0.00255987	0.0023419	1.09307	0.274363
rs11459007	1	99818213	0.000647374	0.000658134	0.983651	0.325288	0.000982504	0.000892175	1.10125	0.27079
rs17120263	1	99825186	0.00140935	0.00181612	0.776026	0.437734	0.00403599	0.00246167	1.63954	0.101103
rs115948230	1	99826204	0.000309985	0.00158646	0.195395	0.845084	-0.00144614	0.00215053	-0.672458	0.501293
rs1254118	1	99834791	-0.000970349	0.00105834	-0.91686	0.359217	-0.00137679	0.00143527	-0.95926	0.337428
rs77758499	1	99841806	0.000669339	0.00110144	0.607694	0.543391	-0.00135134	0.00149364	-0.904731	0.365608
rs116775441	1	99843013	-0.000881789	0.00125686	-0.701579	0.482942	-0.0030984	0.00170453	-1.81774	0.0691044
rs72719604	1	99845402	9.31e-05	0.000685167	0.135825	0.89196	-0.000889299	0.000929237	-0.95702	0.338558
rs36012720	1	99852417	-0.00189603	0.00123554	-1.53458	0.124889	0.000492552	0.00167489	0.29408	0.768697
rs72719608	1	99874416	0.000530904	0.00166273	0.319297	0.749501	0.000140634	0.00225415	0.062389	0.950253
rs111399287	1	99890696	0.0012091	0.00101755	1.18825	0.234736	0.000275137	0.00137943	0.199457	0.841905
rs55785143	1	99894554	0.000469728	0.00046094	1.01907	0.308173	0.000146207	0.000624714	0.234038	0.814956
rs114845924	1	99901988	-0.000702075	0.00130667	-0.537302	0.59106	0.00116196	0.00177121	0.656029	0.511806
rs35200459	1	99903100	-0.00072548	0.000453941	-1.59818	0.110004	-0.000611378	0.000615459	-0.993369	0.320531
rs12730993	1	99905884	0.00146019	0.00156775	0.931393	0.351651	-0.0013029	0.00212576	-0.612909	0.539937
rs116733964	1	99906088	-0.000254583	0.00136441	-0.186587	0.851984	0.00236579	0.00184906	1.27945	0.200739
rs7542970	1	99907647	0.000426168	0.000972565	0.43819	0.661249	0.000193919	0.00131866	0.147058	0.883087
rs114283870	1	99920286	0.00230952	0.00107338	2.15162	0.0314281	-0.000932047	0.00145485	-0.640649	0.521751
rs11166248	1	99920416	-0.000722874	0.00109388	-0.660837	0.508717	0.000583711	0.00148336	0.393506	0.693946
rs79800546	1	99931618	-0.002612	0.00120841	-2.16151	0.0306569	-0.000992086	0.00163861	-0.605445	0.544884
rs4537583	1	99946736	-0.00379335	0.00128729	-2.94677	0.00321132	-0.00054953	0.00174641	-0.314663	0.753018
rs17120526	1	99951627	0.000335021	0.000910478	0.367962	0.712902	-0.000948243	0.00123402	-0.768419	0.442239
rs12563719	1	99952500	0.000268441	0.000506755	0.529725	0.596303	0.000330532	0.000687056	0.481085	0.630457
rs67980809	1	99954194	0.000274344	0.000491919	0.557701	0.577049	0.00023464	0.00066713	0.351715	0.725052
rs17403124	1	99956689	3.07e-05	0.000428042	0.0716497	0.942881	0.000135488	0.000580266	0.233493	0.815379
rs2392047	1	99957207	0.00058721	0.000431931	1.3595	0.17399	6.68e-05	0.00058576	0.114107	0.909153
rs4908319	1	99959579	-0.000819027	0.00108197	-0.756979	0.449063	-0.000662816	0.00146672	-0.451903	0.651339
rs34699904	1	99962833	0.000306882	0.000435885	0.704044	0.481406	-0.000262251	0.000591024	-0.443723	0.657243
rs2893420	1	99963687	0.000340928	0.00047429	0.718818	0.472254	0.000238755	0.000643258	0.371165	0.710515
rs7517211	1	99969159	0.000553824	0.000435555	1.27154	0.203539	6.42e-06	0.000590455	0.0108769	0.991322
rs11576210	1	99992372	5.97e-05	0.000431248	0.138494	0.88985	0.000251578	0.000584611	0.430335	0.666953
rs115541361	1	99998481	-0.000763899	0.00106931	-0.714386	0.474989	-0.000453441	0.00144958	-0.312808	0.754427
rs114427610	1	100003419	0.00102012	0.00105721	0.964918	0.334587	-0.000933774	0.00143319	-0.651535	0.514702
rs150684236	1	100005950	0.0026299	0.00189862	1.38516	0.166003	-0.0010669	0.00257385	-0.414515	0.678497
rs76698872	1	100007258	0.000514462	0.00100172	0.513576	0.607549	0.000512373	0.00135795	0.377314	0.70594
rs1416883	1	100010999	0.000874297	0.000472864	1.84894	0.0644673	0.00016455	0.000641192	0.256632	0.797463
rs115410119	1	100012891	-0.000794185	0.00098559	-0.805797	0.42036	0.00189107	0.00133629	1.41517	0.157021
rs76338372	1	100023153	0.000228404	0.000704534	0.324192	0.745793	-0.0011547	0.000955299	-1.20873	0.226768
rs77930938	1	100023657	-0.00135593	0.00121392	-1.11699	0.264001	-0.000128094	0.00164553	-0.0778434	0.937953
rs78659954	1	100026125	0.00120187	0.00150332	0.799475	0.424016	0.00310943	0.00203742	1.52616	0.126971
rs11166275	1	100027217	0.00164489	0.000627272	2.6223	0.00873438	0.00054835	0.000850425	0.644795	0.51906
rs77406825	1	100032054	0.000501605	0.000921094	0.544575	0.586046	-0.00115566	0.00124877	-0.92544	0.354738
rs12116502	1	100039250	0.000507252	0.00108732	0.466517	0.640846	-0.000237575	0.00147409	-0.161167	0.871962
rs1000792	1	100040100	0.00134366	0.000624286	2.15232	0.0313731	0.00101904	0.000846439	1.20392	0.228623
rs952519	1	100040528	0.00119277	0.000753801	1.58234	0.113572	0.000745938	0.0010221	0.729813	0.465505
rs75094548	1	100042449	-0.000781564	0.000999805	-0.781716	0.434382	-0.00107424	0.00135583	-0.792309	0.428181
rs7543130	1	100049785	-0.000384656	0.000426193	-0.902538	0.366772	0.000376026	0.000577773	0.65082	0.515163
rs1416890	1	100051383	-0.00109379	0.00139369	-0.784816	0.432562	-0.00214956	0.00188922	-1.1378	0.255204
rs78170214	1	100059601	-0.000244339	0.00104423	-0.233989	0.814994	-0.000557875	0.001416	-0.393981	0.693595
rs1339864	1	100060529	0.000103233	0.000463299	0.222822	0.823674	0.000403386	0.000628097	0.642236	0.52072
rs114323737	1	100065823	0.0018472	0.00135114	1.36714	0.171584	-0.00240109	0.00183209	-1.31058	0.190002
rs115029389	1	100069727	0.00116582	0.00110457	1.05544	0.291223	-0.000381798	0.00149731	-0.25499	0.798731
rs114583061	1	100075104	0.000521724	0.00134541	0.387781	0.698178	-0.000625452	0.00182344	-0.343007	0.731593
rs61784987	1	100075329	-0.00024043	0.000968774	-0.248179	0.803996	-0.000487882	0.00131306	-0.37156	0.710221
rs835012	1	100079353	-0.000156229	0.000786758	-0.198573	0.842597	-0.00049656	0.00106664	-0.465535	0.641549
rs72721781	1	100081772	0.000293894	0.00056466	0.520479	0.60273	-0.000226498	0.000765528	-0.295872	0.767328
rs12722988	1	100083263	0.00090701	0.000647982	1.39974	0.161591	-0.00109836	0.000878556	-1.25019	0.211231
rs1338574	1	100083462	-0.0016239	0.00170945	-0.94995	0.342138	0.000172834	0.0023154	0.0746456	0.940497
rs17648010	1	100086858	0.000501583	0.000482545	1.03945	0.298595	-0.000132687	0.000654142	-0.202842	0.839259
rs834979	1	100087162	0.000482339	0.000529471	0.910984	0.362305	-0.000935447	0.000717714	-1.30337	0.19245
rs77409183	1	100091422	-0.000881067	0.000787729	-1.11849	0.263359	-0.000260308	0.00106791	-0.243755	0.80742
rs844330	1	100091852	6.69e-05	0.000552571	0.120994	0.903695	-0.000258539	0.000748996	-0.345181	0.729958
rs115400609	1	100093163	-0.00053394	0.00125107	-0.426786	0.669536	0.000352606	0.00169554	0.207961	0.83526
rs72721790	1	100100105	0.000952926	0.00106063	0.89845	0.368946	-0.000159305	0.00143779	-0.110799	0.911776
rs11166285	1	100103934	0.00103624	0.000645187	1.6061	0.108252	-0.000368744	0.000874672	-0.42158	0.673332
rs17405726	1	100107131	0.000297123	0.00042767	0.694748	0.487214	-0.000501931	0.000579715	-0.865823	0.386588
rs835000	1	100108685	-0.000712573	0.000616062	-1.15666	0.247413	-0.00111474	0.000835398	-1.33438	0.182081
rs834996	1	100112736	-6.1e-05	0.00106676	-0.0571837	0.954399	-0.000850788	0.00144614	-0.588316	0.55632
rs115211724	1	100116900	-0.00225162	0.00189223	-1.18993	0.234076	0.00276624	0.0025649	1.0785	0.280811
rs834980	1	100130710	-0.000466448	0.000438231	-1.06439	0.287154	0.000640332	0.000594104	1.07781	0.281119
rs1981192	1	100143603	-0.000122719	0.000440829	-0.278383	0.780719	5.83e-05	0.000597573	0.0975958	0.922253
rs12069629	1	100146431	-0.000393831	0.00109907	-0.35833	0.720097	-0.0010078	0.0014899	-0.676422	0.498773
rs12072388	1	100148203	-0.000312042	0.0012673	-0.246225	0.805508	-0.000836147	0.00171791	-0.486722	0.626456
rs41285726	1	100151835	-0.000343261	0.00123151	-0.278733	0.78045	-0.00148971	0.00167005	-0.892014	0.372386
rs41285728	1	100154899	0.000287418	0.00197634	0.145429	0.884372	-0.00141093	0.00268308	-0.525864	0.598983
rs10875242	1	100159300	-0.00038862	0.000849357	-0.457547	0.647278	-0.00109592	0.00115146	-0.951757	0.341221
rs74941008	1	100166084	-0.00171353	0.00211575	-0.80989	0.418004	-0.00476263	0.00286918	-1.65993	0.0969299
rs12040070	1	100172901	0.0013054	0.000568312	2.29698	0.0216207	0.000410203	0.00077024	0.532565	0.594335
rs12145706	1	100174670	0.000153271	0.00116909	0.131102	0.895694	-0.000599265	0.00158396	-0.378333	0.705184
rs115038423	1	100185458	3.96e-05	0.00161363	0.0245209	0.980437	0.00213541	0.00218698	0.97642	0.328857
rs953019	1	100188316	0.000661634	0.000490063	1.3501	0.176985	0.000247192	0.000664529	0.371981	0.709907
Affx-52345695	1	100194200	-0.00131648	0.00156642	-0.840436	0.400665	0.000704959	0.00212374	0.331943	0.739933
rs6670361	1	100200184	0.00110576	0.000524321	2.10893	0.0349515	-0.000240501	0.000710822	-0.338342	0.735106
rs6577124	1	100200548	0.000746801	0.000458002	1.63057	0.102983	-0.0002235	0.000620827	-0.360004	0.718845
rs7537296	1	100203648	0.000814281	0.000458114	1.77747	0.0754927	-0.000250837	0.000621032	-0.403904	0.686284
rs12120774	1	100205588	-0.000647092	0.00139655	-0.46335	0.643114	0.00127796	0.00189395	0.674759	0.49983
rs61782990	1	100206823	0.000128459	0.000736516	0.174415	0.86154	0.000472517	0.000998319	0.473312	0.635991
rs4908018	1	100234367	-0.000651629	0.000813564	-0.800956	0.423158	0.000847261	0.00110274	0.768323	0.442296
rs34504716	1	100237108	2.32e-05	0.00121377	0.0191108	0.984753	-0.00248295	0.00164585	-1.50862	0.131398
rs114555778	1	100250208	-0.000382291	0.00127568	-0.299675	0.764425	0.00039327	0.00173041	0.227269	0.820215
rs114943666	1	100254060	-0.000799546	0.00170328	-0.469416	0.638773	0.00124594	0.00231066	0.539214	0.589739
rs4908023	1	100254636	0.0016179	0.00144497	1.11967	0.262854	-0.000270578	0.00195832	-0.138168	0.890107
rs11166335	1	100257778	0.00150186	0.000526823	2.85078	0.00436154	-0.000414574	0.000714114	-0.580543	0.561549
rs6664173	1	100275417	-0.000588251	0.000657254	-0.895012	0.370781	-0.000952138	0.000890911	-1.06872	0.285195
rs61365986	1	100276239	0.00081527	0.000427579	1.90671	0.0565588	-0.000130479	0.000579683	-0.225087	0.821911
rs56085484	1	100281679	0.00112659	0.00045848	2.45723	0.014002	-0.00016374	0.000621659	-0.263392	0.792248
rs72725926	1	100290107	0.00109171	0.00141674	0.770577	0.440958	-0.000824716	0.00192064	-0.429396	0.667636
rs77317740	1	100291462	-0.000742695	0.00084717	-0.876678	0.380662	0.000995641	0.00114821	0.867129	0.385872
rs12042183	1	100292878	0.000939069	0.00128583	0.73032	0.465195	-0.000222334	0.00174303	-0.127556	0.898501
rs10875268	1	100292904	-0.000353145	0.000659557	-0.535427	0.592355	0.00049748	0.000893936	0.556505	0.577866
rs61811068	1	100307760	0.00186003	0.0010594	1.75573	0.0791355	-0.000200102	0.00143627	-0.13932	0.889197
rs2307130	1	100316589	0.000530818	0.000425387	1.24785	0.212088	0.000113034	0.000576739	0.195988	0.844619
rs145049634	1	100318245	0.00186433	0.00171989	1.08398	0.278374	0.00118761	0.00232949	0.509818	0.61018
rs2307129	1	100327026	6.24e-05	0.000574914	0.108562	0.91355	0.00021912	0.000779689	0.281035	0.778684
rs2230305	1	100327183	0.00025152	0.00180545	0.139312	0.889204	0.00170903	0.00244684	0.698463	0.484888
rs116045366	1	100335626	0.000996603	0.00140886	0.707385	0.479328	-0.000351197	0.00191008	-0.183865	0.85412
rs17121403	1	100335977	-0.00272043	0.00159257	-1.7082	0.0876009	0.000391025	0.0021587	0.181139	0.856258
rs28730701	1	100340782	-0.00109148	0.00209627	-0.520677	0.602592	-0.00148895	0.00284137	-0.524026	0.600261
rs555929	1	100353675	0.000679226	0.000463113	1.46665	0.142471	-0.000247586	0.000627834	-0.39435	0.693323
rs114688742	1	100354674	-0.00134068	0.00164866	-0.813194	0.416108	-0.000347692	0.0022357	-0.155518	0.876413
rs3753494	1	100358103	0.000450512	0.000614634	0.732976	0.463574	0.00013277	0.000833153	0.159359	0.873386
rs2230307	1	100361925	-0.00207383	0.000964769	-2.14956	0.0315905	0.00191707	0.00130784	1.46583	0.142695
rs17121583	1	100365848	0.000501303	0.00135646	0.369566	0.711706	0.000846894	0.00183851	0.460642	0.645056
rs12734255	1	100365849	0.000793227	0.00149569	0.530341	0.595876	-0.00323482	0.00202797	-1.5951	0.110691
rs17121609	1	100368640	-0.000566925	0.00042961	-1.31963	0.186961	-0.000128896	0.000582231	-0.221383	0.824794
rs61281267	1	100372065	-0.00123544	0.000984967	-1.2543	0.209736	0.00134324	0.00133602	1.00541	0.314701
rs77905995	1	100377295	0.000265471	0.00126546	0.209782	0.833838	-0.00231757	0.00171653	-1.35015	0.17697
rs28730706	1	100377973	-0.000939243	0.00201957	-0.46507	0.641881	-0.0018472	0.00273632	-0.675066	0.499634
rs78502657	1	100394941	-0.00296848	0.00157426	-1.88564	0.0593442	-0.000597963	0.00213495	-0.280083	0.779414
rs1541044	1	100411287	0.000191538	0.00059956	0.319465	0.749374	-3.75e-05	0.000812731	-0.0461108	0.963222
rs1541042	1	100430720	-0.00066061	0.000463166	-1.42629	0.153785	0.00136356	0.000627975	2.17136	0.0299045
rs11166383	1	100436133	-6.89e-05	0.00102984	-0.066916	0.946649	0.0036007	0.00139643	2.57849	0.00992379
rs11810989	1	100443397	-0.000158883	0.00103274	-0.153847	0.877731	0.00362115	0.00139991	2.5867	0.00969055
rs115422418	1	100444663	-0.000292166	0.00181408	-0.161054	0.872051	-0.00241063	0.00245848	-0.980536	0.326822
rs72728114	1	100458794	0.000129408	0.00106681	0.121304	0.90345	-0.000803428	0.00144609	-0.555585	0.578495
rs511309	1	100468560	-0.00226271	0.00091231	-2.48019	0.0131316	0.00112434	0.00123653	0.909272	0.363207
Affx-77508541	1	100481062	-0.00142171	0.000593661	-2.39481	0.0166294	0.00225552	0.000804828	2.80248	0.00507143
rs561149	1	100500416	-0.00216244	0.00100605	-2.14944	0.0316006	0.00276759	0.0013637	2.02947	0.0424111
rs76243603	1	100515033	-0.00137336	0.00203787	-0.673916	0.500365	-0.00388031	0.00276147	-1.40516	0.159974
rs17417834	1	100543521	0.00234329	0.00155708	1.50492	0.132346	0.00109873	0.00211068	0.520557	0.602676
rs5876	1	100547994	-0.000151814	0.000432124	-0.351321	0.725348	-0.000222672	0.000585781	-0.380129	0.70385
rs13375867	1	100575933	-0.000149192	0.00043078	-0.34633	0.729095	-0.000355286	0.000583922	-0.608449	0.54289
rs76131375	1	100580608	-4.65e-05	0.00128934	-0.0360506	0.971242	0.0026385	0.00174934	1.50829	0.131482
rs472498	1	100598866	-0.00135769	0.000596348	-2.27668	0.0228059	0.00229185	0.000808258	2.83554	0.00457516
rs687513	1	100598867	-0.00141267	0.000594173	-2.37753	0.0174295	0.00221746	0.000805512	2.75285	0.00590819
rs76512146	1	100616955	-0.00198228	0.00193448	-1.02471	0.3055	0.0014936	0.00262201	0.569638	0.568924
rs111334083	1	100617033	-0.00083364	0.000878901	-0.948503	0.342874	-8.47e-05	0.00119153	-0.0711104	0.94331
rs12122948	1	100623922	-0.000103597	0.00102575	-0.100996	0.919554	0.00377084	0.00139101	2.71086	0.00671121
rs114758923	1	100632949	0.000952019	0.0013645	0.697708	0.48536	-0.00113034	0.00184968	-0.611101	0.541133
rs41287250	1	100643730	-0.00220346	0.00100973	-2.18224	0.029093	0.00225019	0.00136847	1.64431	0.100113
rs36071256	1	100644474	-6.02e-05	0.000431866	-0.139309	0.889206	-0.000348825	0.000585714	-0.595555	0.551473
rs6701655	1	100656661	-0.00139823	0.000598106	-2.33777	0.0194	0.00227206	0.000810814	2.8022	0.00507587
rs12021720	1	100672060	-0.000707643	0.000729465	-0.970084	0.332005	0.00264335	0.000989228	2.67213	0.00753756
rs78484645	1	100678671	0.000173324	0.00133652	0.129683	0.896817	0.000887392	0.00181233	0.489643	0.624387
rs12046458	1	100703069	-0.0013111	0.000608957	-2.15303	0.0313171	0.00265765	0.0008253	3.22022	0.00128106
rs116489398	1	100707296	0.000554887	0.000984128	0.563837	0.572866	0.00173383	0.00133463	1.29911	0.193908
rs7543453	1	100709301	-0.000360198	0.000606322	-0.594071	0.552465	0.00223232	0.000821647	2.71688	0.00659045
rs113453548	1	100709949	-0.000623598	0.00149355	-0.417527	0.676293	0.00246311	0.00202506	1.21631	0.223867
rs7520551	1	100716167	-0.000163422	0.000581801	-0.28089	0.778795	0.00181263	0.000788723	2.29819	0.0215518
rs17420146	1	100732601	3.28e-05	0.000939493	0.0348595	0.972192	0.00130781	0.00127361	1.02686	0.304488
rs17454070	1	100732855	0.000661567	0.000710389	0.931274	0.351712	2.43e-05	0.000963151	0.0251877	0.979905
rs76092506	1	100739833	-0.000879526	0.00136554	-0.644087	0.519519	-0.0023817	0.00185101	-1.2867	0.198199
rs116538743	1	100740485	0.00164019	0.00169469	0.967841	0.333125	0.000770377	0.00229723	0.335351	0.737361
rs41287264	1	100757176	-0.00134739	0.000948546	-1.42048	0.155468	-0.00108693	0.00128592	-0.845254	0.39797
rs114909585	1	100757824	0.00263472	0.00118807	2.21764	0.0265802	0.000972405	0.00161059	0.603758	0.546005
rs78213268	1	100764242	-0.000425787	0.00187423	-0.22718	0.820284	-0.000366649	0.00254091	-0.144298	0.885265
rs72983960	1	100764827	0.000611774	0.00146445	0.41775	0.67613	-0.000736692	0.00198403	-0.371312	0.710405
rs954131	1	100766593	-4.03e-06	0.00101585	-0.00397201	0.996831	0.00167385	0.00137761	1.21504	0.224352
rs115604980	1	100768163	-0.00341684	0.00117681	-2.90348	0.0036907	0.00211077	0.00159528	1.32314	0.185791
rs525292	1	100784154	0.00122877	0.000700227	1.75481	0.0792924	0.00128669	0.000949068	1.35574	0.175183
rs679627	1	100788209	0.002267	0.00101686	2.22943	0.0257863	0.00315584	0.00137878	2.28887	0.0220877
rs17122238	1	100790248	0.000164871	0.000798637	0.20644	0.836447	-0.000863855	0.00108331	-0.797425	0.425205
rs666084	1	100794061	0.000149386	0.00052775	0.283062	0.777129	0.000218197	0.00071571	0.304868	0.760467
rs478859	1	100796120	0.00118776	0.000426851	2.7826	0.00539285	-0.000284632	0.000578547	-0.491977	0.622736
rs6676197	1	100800092	0.0023269	0.000429509	5.41759	6.05e-08	0.000561892	0.00058229	0.964969	0.334561
rs77355199	1	100814398	-0.00170706	0.000550371	-3.10165	0.00192463	0.000187213	0.000746127	0.250913	0.801881
rs17420882	1	100818728	0.00333995	0.000477063	7.00106	2.55e-12	0.000657706	0.000647026	1.01651	0.309389
rs524219	1	100821493	-0.000910564	0.00087011	-1.04649	0.295334	-0.000156619	0.00117989	-0.13274	0.894399
rs630646	1	100822776	-0.00149791	0.00044479	-3.36768	0.000758136	-0.000557468	0.000602993	-0.924502	0.355226
rs7537537	1	100833965	-0.0014824	0.000563545	-2.63049	0.00852672	-0.000920728	0.000764	-1.20514	0.22815
rs116604714	1	100844734	0.00209787	0.00149754	1.40088	0.161251	0.00306144	0.00203084	1.50748	0.131689
rs61811382	1	100861729	0.00163409	0.00122084	1.3385	0.180735	-0.000201581	0.00165499	-0.121802	0.903056
rs12065152	1	100863864	-0.00155923	0.000563361	-2.76773	0.00564521	-0.000888102	0.000763635	-1.16299	0.244834
rs61811383	1	100864133	0.00102208	0.00132782	0.769746	0.441451	1.58e-05	0.00179957	0.00876463	0.993007
rs72730151	1	100877778	-8.62e-05	0.000771243	-0.111716	0.911049	-0.000975447	0.00104564	-0.932868	0.350889
rs12564838	1	100883188	0.00248292	0.000436055	5.69404	1.24e-08	0.000986902	0.000591069	1.66969	0.0949815
rs74320375	1	100894096	0.00114065	0.00136009	0.838655	0.401664	0.00128251	0.00184359	0.695659	0.486643
rs72730155	1	100898871	-0.00443044	0.001601	-2.76729	0.00565279	0.0026253	0.00217001	1.20981	0.226353
rs75908470	1	100901900	0.00131313	0.000885131	1.48355	0.13793	0.00148931	0.00120016	1.24093	0.214633
rs11809079	1	100914270	0.000440584	0.00186692	0.235995	0.813437	-0.00129851	0.00253087	-0.513068	0.607904
rs28364870	1	100920240	-0.00150437	0.000564431	-2.66529	0.00769266	-0.00101073	0.000765269	-1.32075	0.186585
rs3754131	1	100931073	0.0022695	0.000439658	5.16198	2.45e-07	0.00101811	0.000596013	1.70819	0.0876017
rs111819360	1	100965313	0.000407713	0.00158506	0.257222	0.797008	-0.00212692	0.00214805	-0.990167	0.322093
rs28364911	1	100975680	0.000605435	0.00071157	0.850843	0.394857	0.000301222	0.000965123	0.312108	0.754959
rs76548675	1	100975996	0.0017729	0.00112344	1.5781	0.114543	0.00183274	0.00152253	1.20375	0.228688
rs7529831	1	100991834	-0.00116588	0.000432166	-2.69776	0.00698116	-0.000956182	0.000586062	-1.63154	0.102778
rs74950231	1	100995524	0.000446756	0.00145537	0.30697	0.758866	-0.00247279	0.00197321	-1.25318	0.210141
rs116292597	1	100995710	-0.00278801	0.0020788	-1.34116	0.179868	0.00517411	0.00282065	1.83437	0.0666003
rs76816783	1	100998783	-0.00304926	0.00129821	-2.34882	0.0188337	-0.00129552	0.00175976	-0.736188	0.461617
rs6577178	1	101002833	-0.0015655	0.000626429	-2.49908	0.0124522	-0.00131692	0.000849023	-1.5511	0.12088
rs2030049	1	101007055	-3.13e-05	0.000801419	-0.0390532	0.968848	0.000916177	0.00108659	0.843164	0.399137
rs11578894	1	101012650	-0.000879724	0.000994763	-0.884355	0.376505	7.9e-05	0.00134835	0.0586037	0.953268
rs72732105	1	101013907	0.000233446	0.00110887	0.210527	0.833257	-0.000355014	0.00150377	-0.236083	0.813369
rs1335751	1	101027524	-0.0014208	0.000431946	-3.2893	0.00100449	-0.000843022	0.000585701	-1.43934	0.150056
rs721385	1	101029715	4.29e-05	0.000772189	0.0555405	0.955708	0.000542789	0.00104675	0.518544	0.604079
rs116080806	1	101031293	0.000600221	0.00100229	0.598848	0.549274	-0.000285128	0.00135894	-0.209817	0.833811
rs6674389	1	101031689	-0.000654488	0.000531127	-1.23226	0.217852	-0.000119939	0.000719909	-0.166604	0.867682
rs1995142	1	101041174	-0.00123404	0.000428181	-2.88206	0.00395118	-0.000845256	0.000580483	-1.45613	0.145359
rs1995143	1	101041488	-0.000532989	0.000841397	-0.633457	0.526435	0.000144791	0.00114043	0.126961	0.898971
rs79510782	1	101045590	0.00245987	0.00120496	2.04146	0.0412059	0.00255857	0.0016334	1.56641	0.117255
rs115631530	1	101050425	0.00393586	0.00143413	2.74442	0.00606217	-0.000411378	0.0019441	-0.211604	0.832416
rs72732147	1	101056656	-0.00508373	0.00178554	-2.84716	0.0044114	0.00258465	0.00242059	1.06778	0.285622
rs7535936	1	101071668	-0.00120269	0.000676492	-1.77784	0.0754316	-0.000323022	0.000917026	-0.352249	0.724651
rs6689978	1	101074905	0.000422069	0.000845157	0.499397	0.6175	0.000766001	0.00114538	0.668776	0.503639
rs4243808	1	101077834	-0.000820534	0.000553824	-1.48158	0.138453	7.11e-05	0.000750656	0.0947829	0.924487
rs10747511	1	101084092	-0.00107543	0.00166152	-0.647256	0.517467	-0.0022583	0.00225302	-1.00235	0.316177
rs72977364	1	101092090	-0.000854034	0.000618839	-1.38006	0.16757	-0.000606494	0.000838839	-0.723016	0.469671
rs12742840	1	101092222	0.00127546	0.00131678	0.968618	0.332736	-0.0023635	0.00178468	-1.32433	0.185395
rs2297715	1	101092594	0.00137536	0.000427687	3.21581	0.00130092	0.00129484	0.000579639	2.23387	0.025492
rs17412243	1	101094662	0.000601537	0.000713979	0.842514	0.399501	2.02e-05	0.000967826	0.0208346	0.983378
rs35342638	1	101105069	-0.000133428	0.00109343	-0.122027	0.902878	-0.000474118	0.00148212	-0.319891	0.749051
rs17403878	1	101105310	0.00118048	0.000444613	2.65507	0.00792965	0.00140544	0.000602577	2.33238	0.0196813
rs17403947	1	101108366	-0.000312776	0.000818676	-0.382051	0.702424	-0.000390527	0.00111017	-0.351772	0.72501
rs4488055	1	101108849	0.00242673	0.00155715	1.55845	0.119129	0.00127749	0.00211176	0.604941	0.545219
rs114271383	1	101110600	-0.000149503	0.00120161	-0.124419	0.900984	0.00110243	0.00162889	0.676797	0.498535
rs3904670	1	101111633	0.0028066	0.000893083	3.1426	0.00167473	0.00259418	0.00121062	2.14286	0.032125
rs115756886	1	101122198	-0.00236348	0.00124301	-1.90142	0.0572483	-0.00173725	0.00168425	-1.03147	0.302323
rs12049233	1	101123278	-0.000856994	0.000799905	-1.07137	0.284004	-0.000713424	0.00108439	-0.657904	0.510601
rs114132197	1	101138519	0.00384417	0.00124684	3.08313	0.00204857	0.00171305	0.00169029	1.01346	0.310839
rs12566489	1	101139367	0.00221992	0.000523687	4.23902	2.25e-05	0.00224858	0.000709817	3.16782	0.001536
rs116479904	1	101141256	4.64e-05	0.00140859	0.0329652	0.973702	0.00222834	0.00191047	1.16638	0.24346
rs115890370	1	101157297	-0.00137726	0.00137128	-1.00436	0.315205	-0.000900331	0.00185972	-0.484121	0.6283
rs72732157	1	101170837	-0.0022655	0.00117885	-1.92179	0.0546326	0.00107754	0.00159814	0.674244	0.500157
rs11578560	1	101170999	-0.000828603	0.000607701	-1.3635	0.172725	-0.000707977	0.000823629	-0.859582	0.39002
Affx-3943286	1	101177133	0.00126903	0.000427332	2.96965	0.00298165	0.001115	0.000579454	1.92422	0.0543275
rs1582090	1	101178176	-0.000884933	0.00160461	-0.551493	0.581296	0.00192785	0.00217552	0.886158	0.375533
rs3176864	1	101189459	0.00228752	0.00122122	1.87314	0.0610497	-0.00130326	0.00165486	-0.787538	0.430968
rs3917011	1	101192142	-0.00215792	0.00123814	-1.74288	0.0813556	-0.000763944	0.0016781	-0.455245	0.648934
rs3176871	1	101197289	-0.000486994	0.00141589	-0.343949	0.730885	-0.00118339	0.00191934	-0.61656	0.537526
rs77606680	1	101197585	-0.000675859	0.00137375	-0.491981	0.622733	-0.00347058	0.00186212	-1.86378	0.062354
rs3181088	1	101198708	4.59e-05	0.000542414	0.0846485	0.932541	-5.15e-05	0.000735442	-0.0700633	0.944143
rs2209627	1	101199147	-0.000531996	0.000574165	-0.926555	0.354159	-0.000989216	0.000778405	-1.27082	0.203792
rs3176874	1	101199886	0.000368743	0.000657333	0.560969	0.574819	-0.000899864	0.000891124	-1.00981	0.312588
rs3176875	1	101199979	0.00270247	0.00136771	1.9759	0.0481665	0.00300076	0.00185375	1.61875	0.105502
rs3176879	1	101203827	0.00190963	0.00121097	1.57694	0.11481	0.00239142	0.00164129	1.45704	0.145106
rs3181092	1	101204644	1.77e-05	0.000457733	0.0387257	0.969109	-0.00126665	0.000620501	-2.04133	0.0412185
rs78514285	1	101210049	-0.00158264	0.00135648	-1.16673	0.243321	-0.00389542	0.00183903	-2.11819	0.0341597
rs34784401	1	101215043	-0.00114063	0.000797536	-1.4302	0.152662	-0.00320983	0.00108103	-2.96924	0.00298564
rs115742139	1	101220815	-0.0023692	0.00105627	-2.24297	0.0248992	-0.00525061	0.00143254	-3.66524	0.000247152
rs6703699	1	101226787	8.81e-05	0.000433837	0.203083	0.83907	0.00139735	0.000588056	2.37621	0.017492
rs111594792	1	101230427	0.000737077	0.00138997	0.530281	0.595917	-0.000355044	0.00188395	-0.188458	0.850518
rs113403402	1	101238110	0.000406431	0.00105043	0.386918	0.698817	-0.00182107	0.00142434	-1.27854	0.201061
rs6577209	1	101255080	0.000329551	0.00047999	0.686578	0.492349	0.00146741	0.000650775	2.25487	0.0241419
rs12404364	1	101255697	0.000764357	0.00120238	0.635703	0.52497	0.000593146	0.00163123	0.363619	0.716142
rs2148403	1	101260583	0.000155952	0.000430026	0.362659	0.71686	0.00146502	0.000582996	2.51292	0.0119741
rs116578439	1	101262806	0.000117025	0.000936369	0.124977	0.900542	0.000384513	0.00126915	0.302969	0.761914
rs6700579	1	101271534	-0.000199292	0.000576302	-0.345812	0.729484	0.000190862	0.00078181	0.244128	0.807132
rs12067010	1	101274933	0.00114833	0.00153987	0.745733	0.455829	3.74e-05	0.00208808	0.0179319	0.985693
rs12733882	1	101276203	-0.00014576	0.00132337	-0.110143	0.912296	0.000399968	0.00179393	0.222956	0.82357
rs12135888	1	101296067	0.000115106	0.00042996	0.267714	0.78892	-0.000310748	0.000582953	-0.533058	0.593994
rs17416054	1	101297277	-0.000332244	0.000906929	-0.36634	0.714112	0.000388379	0.00122991	0.315777	0.752172
rs74901175	1	101298178	0.00185315	0.00148409	1.24868	0.211784	-0.000529615	0.00201263	-0.263146	0.792438
rs12043207	1	101302813	-0.000375325	0.000899355	-0.417326	0.67644	-0.000218279	0.00121919	-0.179035	0.85791
rs61780279	1	101315036	-0.000162749	0.00075421	-0.215788	0.829153	0.000142303	0.00102241	0.139184	0.889305
rs1543421	1	101315934	-0.000707245	0.0006483	-1.09092	0.275308	-0.00220984	0.000878909	-2.5143	0.0119273
rs61780281	1	101324152	-0.000130361	0.000572368	-0.227757	0.819836	0.000139895	0.000776358	0.180193	0.857001
rs12048904	1	101331536	5.38e-05	0.000438291	0.122653	0.902382	0.000238317	0.000594384	0.400949	0.688458
rs115850179	1	101335803	-0.000220778	0.00117548	-0.187821	0.851017	-0.000913309	0.00159361	-0.573107	0.566573
rs7543296	1	101348100	0.000504476	0.000447867	1.1264	0.259999	0.00121986	0.000607287	2.00871	0.0445689
rs112578365	1	101362582	0.000130371	0.00117878	0.110598	0.911935	0.00230492	0.00159843	1.44199	0.149306
rs4908107	1	101378647	0.000562666	0.000579774	0.970493	0.331801	0.00196337	0.000785837	2.49845	0.0124744
rs76861341	1	101382999	0.000469659	0.0012406	0.378575	0.705004	0.00165233	0.00168152	0.982639	0.325786
rs72734259	1	101393037	-0.00128852	0.001364	-0.944664	0.344831	-0.00298238	0.00184976	-1.61231	0.106895
rs11581062	1	101407519	-0.000430412	0.000465903	-0.923823	0.355579	-0.000695676	0.000631795	-1.10111	0.270849
rs6693456	1	101424561	-0.000392514	0.000467867	-0.838944	0.401502	-0.000758283	0.000634187	-1.19568	0.231823
rs61780322	1	101428415	-0.000869397	0.00103798	-0.837584	0.402265	0.000712581	0.00140691	0.506487	0.612515
rs12136331	1	101437177	-0.0028545	0.00163692	-1.74382	0.081191	-0.00372417	0.00221972	-1.67776	0.0933942
rs17408707	1	101438051	-0.000185134	0.000839739	-0.220466	0.825508	-0.000536039	0.00113851	-0.470825	0.637766
rs17449022	1	101442367	-0.000134928	0.000586144	-0.230195	0.81794	0.000374151	0.000794566	0.470888	0.637721
rs41313266	1	101447140	0.00016948	0.00137034	0.123678	0.90157	0.00301073	0.00185859	1.6199	0.105255
rs78707545	1	101447628	0.000602783	0.00149944	0.402004	0.687681	0.00386695	0.002032	1.90303	0.057038
rs12023712	1	101462232	0.000350023	0.000729431	0.479858	0.631328	4.75e-05	0.000988979	0.0480239	0.961697
rs79450364	1	101507607	-0.000213396	0.00145825	-0.146337	0.883655	0.00338492	0.00197696	1.71218	0.0868642
rs950038	1	101549316	0.000376145	0.000484069	0.777048	0.437131	0.000767076	0.000655802	1.16968	0.242132
rs17410015	1	101551926	0.000331469	0.000742293	0.446548	0.655202	0.00149184	0.0010063	1.4825	0.13821
rs35373323	1	101552751	0.000253193	0.00112802	0.224458	0.822401	0.000718635	0.00152887	0.470044	0.638324
rs72736248	1	101555154	0.00141038	0.00150973	0.934195	0.350204	-0.000247974	0.00204679	-0.121153	0.90357
rs74977197	1	101558483	0.00120212	0.00206236	0.582885	0.559971	-0.000840319	0.00279761	-0.30037	0.763895
rs12142214	1	101563652	4.67e-05	0.00051076	0.0913557	0.92721	0.000675197	0.000692382	0.97518	0.329472
rs115249163	1	101566957	0.000743534	0.00132324	0.561905	0.574181	3.14e-05	0.00179473	0.0174979	0.986039
rs12727236	1	101573408	-0.000975396	0.000681382	-1.4315	0.152289	-0.00247313	0.000923866	-2.67694	0.00743026
rs79211511	1	101589141	-0.00109947	0.00148004	-0.742867	0.457563	0.00191244	0.00200592	0.953399	0.340389
rs12733135	1	101595983	-0.000441534	0.000504159	-0.875784	0.381148	-0.00122661	0.000683242	-1.79527	0.072611
rs72736295	1	101602275	0.00114077	0.00171108	0.666697	0.504966	6.81e-05	0.00232007	0.029347	0.976588
rs11584741	1	101604215	0.000266364	0.00162098	0.164323	0.869477	0.00349641	0.00219704	1.59142	0.111516
rs514793	1	101604554	0.000474723	0.00057661	0.8233	0.410338	0.00118499	0.00078162	1.51607	0.129502
rs7524946	1	101604781	0.000284414	0.000668285	0.425587	0.670409	5.93e-05	0.000906099	0.0654685	0.947801
rs12408672	1	101609690	0.00129743	0.00149423	0.868297	0.385232	0.00100744	0.00202568	0.497333	0.618955
rs114358210	1	101613653	-0.000355272	0.00210735	-0.168587	0.866122	-0.00253097	0.00285812	-0.885534	0.375869
rs17417367	1	101620729	-0.000733768	0.000673992	-1.08869	0.276292	-0.00182701	0.000913987	-1.99894	0.0456154
rs55733430	1	101623138	-0.000430873	0.000974634	-0.442087	0.658426	0.000656432	0.00132139	0.496773	0.619349
rs114858782	1	101623846	0.0013376	0.00194265	0.688544	0.491111	-0.00404945	0.00263142	-1.53888	0.123834
rs34039914	1	101633006	0.000761601	0.00134575	0.565932	0.57144	0.00119123	0.00182392	0.653115	0.513683
rs7367938	1	101638999	-0.000306236	0.000532792	-0.574775	0.565444	6.62e-05	0.000722661	0.0916611	0.926967
rs61240472	1	101655220	-3.91e-05	0.000495939	-0.0789186	0.937097	-0.00100559	0.000672368	-1.4956	0.13476
rs4581298	1	101656160	0.00018089	0.000463984	0.389862	0.696639	0.000473353	0.000629124	0.7524	0.451811
rs61783369	1	101659269	0.000215434	0.000718304	0.29992	0.764238	0.000618586	0.000973763	0.635253	0.525264
rs12401816	1	101659430	-0.00032061	0.00049381	-0.649258	0.516172	-0.000376871	0.000669347	-0.563043	0.573406
rs12562183	1	101659587	0.00049552	0.000610286	0.811947	0.416822	0.00111519	0.000827281	1.34802	0.177652
rs6676334	1	101660122	-0.000123078	0.000426365	-0.288667	0.772836	9.96e-05	0.00057805	0.172278	0.863219
rs12410412	1	101661568	-4.66e-05	0.000428775	-0.108634	0.913493	0.00010108	0.000581495	0.173827	0.862001
rs34792655	1	101664634	7.92e-05	0.000584341	0.135454	0.892253	-0.000813641	0.000792588	-1.02656	0.304627
rs74970219	1	101664777	3.52e-05	0.000610647	0.0576286	0.954044	0.000373916	0.000827791	0.451703	0.651483
rs1329454	1	101667109	4.75e-05	0.000582985	0.0814141	0.935113	0.000681075	0.000790993	0.861038	0.389218
rs12742114	1	101667758	7.37e-06	0.000463274	0.0159144	0.987303	-0.000469883	0.000628102	-0.748099	0.454401
rs4907930	1	101673366	0.000194996	0.00044183	0.441337	0.658969	0.000794528	0.000598904	1.32664	0.18463
rs6671187	1	101680399	-0.00024475	0.00102117	-0.239675	0.810582	-0.000992632	0.00138465	-0.716885	0.473445
rs12404070	1	101682050	-0.00047404	0.000701946	-0.675322	0.499472	-5.33e-05	0.000951245	-0.0560395	0.95531
rs114212318	1	101684595	-0.000355231	0.00125758	-0.282472	0.777581	0.00151235	0.00170494	0.887044	0.375056
rs10875362	1	101687757	0.00038885	0.000437688	0.888417	0.374317	-0.000295276	0.000593309	-0.497676	0.618713
rs61783374	1	101688079	-0.000378933	0.000603156	-0.628251	0.52984	-5.94e-05	0.000817652	-0.0726816	0.94206
rs74665711	1	101690323	0.000591098	0.000721274	0.819519	0.412491	0.00168662	0.000977705	1.72508	0.0845145
rs12746702	1	101698388	0.00103341	0.000980772	1.05367	0.292035	0.000611984	0.00133048	0.459971	0.645537
rs12407294	1	101701432	7.63e-05	0.000444396	0.171782	0.863609	0.000380017	0.000602436	0.6308	0.528172
rs1411017	1	101703249	-0.000410147	0.00123946	-0.330908	0.740714	-0.0017034	0.0016798	-1.01405	0.310561
rs3737578	1	101704496	0.000563591	0.000898574	0.627206	0.530525	-0.000840533	0.00121855	-0.68978	0.490333
rs41287280	1	101704577	-0.00074029	0.0014929	-0.495875	0.619983	0.00308863	0.00202427	1.5258	0.127062
rs114115083	1	101706246	0.00152399	0.00154035	0.989376	0.32248	0.00152435	0.00208764	0.730178	0.465282
rs3737576	1	101709563	0.000826384	0.000963196	0.857961	0.390915	0.00188113	0.00130593	1.44045	0.149742
rs12134363	1	101711964	0.000714008	0.0005186	1.3768	0.168575	0.000127717	0.000702547	0.181791	0.855747
rs9433752	1	101718276	0.000558985	0.000556002	1.00536	0.314722	-0.000794707	0.000753635	-1.0545	0.291655
rs116840303	1	101721067	0.00134184	0.00128456	1.04459	0.296214	0.000315144	0.00174169	0.180941	0.856414
rs7532171	1	101724951	0.000193151	0.000743183	0.259897	0.794943	-0.000708464	0.00100748	-0.703205	0.481928
rs111690968	1	101725425	0.00037731	0.00138792	0.271853	0.785735	0.000640657	0.0018816	0.340486	0.733491
rs7546493	1	101725544	7.84e-05	0.000991835	0.0790166	0.937019	0.00189245	0.00134517	1.40685	0.159474
rs12760559	1	101733328	0.000841887	0.000770178	1.09311	0.274348	-6.12e-06	0.00104398	-0.00586607	0.99532
rs4908117	1	101747088	3.14e-05	0.000555771	0.0565405	0.954911	0.000548422	0.000753376	0.727952	0.466643
rs12040717	1	101748071	0.00112585	0.000930713	1.20966	0.22641	0.000801584	0.00126188	0.63523	0.525279
rs910633	1	101749974	-0.000159287	0.000427195	-0.372868	0.709247	0.000128898	0.000579031	0.22261	0.82384
rs34410718	1	101754800	0.000745253	0.000649224	1.14791	0.251005	0.000140992	0.000880229	0.160177	0.872742
rs9433773	1	101755242	-0.000105666	0.00042789	-0.246946	0.80495	-0.000286646	0.00058001	-0.494208	0.62116
rs34012443	1	101761668	0.00108199	0.00157281	0.687934	0.491495	-0.00127509	0.00213217	-0.598023	0.549825
rs9434185	1	101762215	-0.00100994	0.000745848	-1.35408	0.175712	-0.00108153	0.00101132	-1.06942	0.28488
rs77660262	1	101763998	0.0010255	0.00120188	0.853251	0.393521	0.00254451	0.00162954	1.56149	0.118409
rs12132713	1	101765894	-0.000805567	0.00068232	-1.18063	0.237751	-2.62e-05	0.000924933	-0.0283491	0.977384
rs1033634	1	101768868	-0.000208198	0.000425775	-0.488986	0.624852	0.000158845	0.000577129	0.275234	0.783137
rs7529913	1	101769433	0.000391912	0.000462711	0.846992	0.397	-0.000124118	0.000627326	-0.197852	0.843161
rs72721648	1	101770502	-0.00102281	0.000574633	-1.77994	0.0750872	0.000369733	0.00077916	0.474528	0.635124
rs11166585	1	101773104	0.000347626	0.000469514	0.740396	0.45906	0.000313825	0.000636609	0.492963	0.622039
rs114350544	1	101774695	0.00282417	0.00146127	1.93268	0.0532765	0.00263631	0.00198062	1.33105	0.183173
rs12046187	1	101779472	2.32e-05	0.000508417	0.045629	0.963606	0.000156534	0.000689117	0.227151	0.820306
rs79240621	1	101779915	-0.000541521	0.0012024	-0.450365	0.652448	-1.34e-06	0.00163093	-0.000820073	0.999346
rs114305510	1	101780415	-0.000946415	0.00144479	-0.655055	0.512433	0.000958166	0.00195812	0.489329	0.624609
rs116740237	1	101789837	-4.12e-06	0.00119147	-0.00345787	0.997241	0.000911247	0.00161537	0.564109	0.572681
rs7539216	1	101793457	-0.00012691	0.000428328	-0.296292	0.767007	0.000186061	0.000581011	0.320236	0.74879
rs78978483	1	101796311	0.000944367	0.00134949	0.699794	0.484056	-8.39e-05	0.00182962	-0.0458562	0.963425
rs10127558	1	101796616	-0.00023369	0.000629042	-0.371501	0.710264	-0.000430615	0.000852651	-0.50503	0.613538
rs4907936	1	101810561	0.000470288	0.000861848	0.545674	0.585291	0.000324951	0.00116807	0.278195	0.780863
rs115958375	1	101812021	3.26e-05	0.00126926	0.0257077	0.979491	-0.0011453	0.00172057	-0.66565	0.505635
rs79052733	1	101815407	-0.000268685	0.00142416	-0.188662	0.850358	-0.000772733	0.00193058	-0.40026	0.688965
rs12144500	1	101834003	0.000205223	0.000834812	0.245831	0.805813	0.000811944	0.00113133	0.717687	0.472951
rs6688602	1	101837079	-9.84e-05	0.000475251	-0.207054	0.835968	7.89e-05	0.000644336	0.12245	0.902542
rs74784173	1	101842746	-0.00137453	0.0012441	-1.10483	0.269232	-0.00329529	0.00168676	-1.95363	0.0507465
rs12061503	1	101843254	0.000522476	0.000669596	0.780286	0.435223	-0.000827288	0.000908089	-0.911021	0.362285
rs61782503	1	101845454	-0.000823606	0.00107977	-0.762762	0.445606	0.00175462	0.0014638	1.19867	0.230656
rs1994717	1	101846849	-0.000358519	0.000433281	-0.827452	0.407982	-0.000467608	0.000587353	-0.796129	0.425958
rs1491643	1	101849423	0.000151501	0.000423308	0.357898	0.72042	0.000488262	0.00057343	0.851475	0.394506
rs12733226	1	101849429	0.000366024	0.000990764	0.369436	0.711803	-9.3e-05	0.00134326	-0.0692395	0.944799
rs12127134	1	101851025	-0.000913489	0.000645702	-1.41472	0.157151	-0.00106274	0.000875326	-1.21411	0.224706
rs12123016	1	101855146	-3.58e-05	0.000486842	-0.0736237	0.94131	-6.06e-06	0.000659894	-0.00917744	0.992678
rs7549900	1	101857117	0.000409919	0.000430266	0.952709	0.340738	-0.000119144	0.000583264	-0.204271	0.838142
rs4279870	1	101859432	0.000308993	0.000429316	0.719734	0.47169	-0.000452431	0.000581982	-0.777397	0.436925
rs76834279	1	101862122	-0.000123965	0.00112496	-0.110195	0.912255	0.00271529	0.00152589	1.77948	0.0751623
rs7548919	1	101864021	-0.000171248	0.000757226	-0.226151	0.821084	0.000491091	0.00102647	0.478428	0.632346
rs10874488	1	101867800	-0.0016931	0.00085699	-1.97564	0.0481969	0.000897159	0.00116176	0.772238	0.439974
rs72723625	1	101870673	-0.00107494	0.00142072	-0.756618	0.449279	-0.00306108	0.00192601	-1.58934	0.111985
rs78156484	1	101884637	0.000443942	0.00189682	0.234046	0.81495	0.00347251	0.0025713	1.35049	0.17686
rs12401392	1	101895945	0.00013963	0.000722454	0.193272	0.846746	-0.000203865	0.00097929	-0.208176	0.835092
rs12058460	1	101899294	-0.00261649	0.00147706	-1.77142	0.0764924	-0.00106384	0.00200252	-0.531249	0.595247
rs117910241	1	101904701	0.00322354	0.00144391	2.2325	0.0255823	0.00212794	0.00195774	1.08694	0.277066
rs74679780	1	101909451	-0.000789223	0.00145654	-0.541848	0.587923	0.00174057	0.0019743	0.881612	0.377988
rs9324334	1	101927483	0.000828598	0.000754458	1.09827	0.272088	0.00169195	0.00102338	1.6533	0.0982712
rs111848169	1	101931879	0.000289282	0.0011636	0.248609	0.803663	0.000355171	0.00157731	0.225175	0.821843
rs114991425	1	101931907	-0.00186248	0.00176281	-1.05654	0.290721	0.00118979	0.00239002	0.497814	0.618615
rs1388453	1	101937089	-0.000325203	0.000869078	-0.374193	0.708261	-0.000961482	0.00117807	-0.816147	0.414417
rs1388454	1	101937381	0.000538018	0.00046545	1.15591	0.247719	-0.000134522	0.000630994	-0.213191	0.831178
rs12406997	1	101937714	0.000504026	0.0006665	0.756228	0.449513	0.000290224	0.00090341	0.321254	0.748018
rs1948368	1	101938477	0.000657522	0.000431648	1.52328	0.127689	0.000763107	0.000585022	1.30441	0.192096
rs10493950	1	101940474	-0.000438818	0.000730117	-0.601025	0.547824	0.00040137	0.000990286	0.405307	0.685252
rs12116862	1	101953743	0.000745923	0.000502136	1.4855	0.137413	0.000250857	0.000680682	0.368538	0.712472
rs111680851	1	101958874	0.000559069	0.00138916	0.402451	0.687352	-0.00269345	0.00188296	-1.43044	0.152593
rs12123743	1	101965251	0.000646099	0.000585278	1.10392	0.26963	0.00156657	0.000793447	1.97438	0.048339
rs383448	1	101972663	-0.000740677	0.000431624	-1.71602	0.086159	-0.00113635	0.000585089	-1.94219	0.0521149
rs1777884	1	101972985	-0.000167608	0.00064486	-0.259914	0.79493	-0.000718882	0.000874169	-0.82236	0.410873
rs12127847	1	101974800	0.00119625	0.00135869	0.880448	0.378618	0.00259301	0.00184286	1.40706	0.159411
rs263913	1	101976328	-2.85e-05	0.000583564	-0.0488696	0.961023	0.000337725	0.000791176	0.426864	0.669478
rs12735745	1	101985888	0.000680993	0.000451583	1.50801	0.131552	0.000800814	0.000612245	1.308	0.190875
rs79486633	1	101992136	-0.000352748	0.000838827	-0.420525	0.674102	-0.00106474	0.00113714	-0.93633	0.349104
rs1201781	1	101998590	0.000212494	0.00106199	0.20009	0.84141	-0.000378241	0.00144036	-0.262601	0.792858
rs79680330	1	102003659	-3.05e-05	0.00073931	-0.0411922	0.967143	0.000595546	0.0010021	0.594299	0.552313
rs116724711	1	102013455	-0.000290195	0.00107108	-0.270938	0.786439	0.0018487	0.00145198	1.27323	0.202938
rs1777886	1	102013815	0.000405454	0.000520184	0.779443	0.43572	0.000331239	0.00070568	0.469389	0.638792
rs12565619	1	102014568	5.78e-05	0.000493717	0.117124	0.906762	0.000927246	0.000669624	1.38473	0.166137
rs1817539	1	102022363	-0.0011687	0.000475249	-2.45914	0.0139277	-0.0013155	0.000644112	-2.04235	0.041118
rs1385121	1	102023226	8e-05	0.000495947	0.161393	0.871784	0.000997284	0.000672171	1.48368	0.137896
rs115146809	1	102027865	-0.000688161	0.00135303	-0.508609	0.611026	-0.000655445	0.00183337	-0.357509	0.720711
rs78046232	1	102028329	-0.000222609	0.000739307	-0.301105	0.763334	0.000720453	0.00100207	0.718967	0.472162
rs2627635	1	102033588	0.000653953	0.00068354	0.956715	0.338712	-0.000424964	0.000926522	-0.458666	0.646475
rs17458619	1	102034837	-0.000994459	0.000434139	-2.29064	0.0219847	-0.000999785	0.000588715	-1.69825	0.0894616
rs12045120	1	102034953	0.000336091	0.00177425	0.189427	0.849758	0.00391025	0.00240494	1.62593	0.103967
rs74106520	1	102039674	-0.000616514	0.00188929	-0.32632	0.744182	-0.00348208	0.00256206	-1.35909	0.174118
rs7549104	1	102039854	0.000372161	0.000650107	0.572461	0.56701	-0.00056373	0.000881643	-0.639409	0.522558
rs66545517	1	102040140	-0.000819118	0.00107496	-0.761997	0.446062	0.00190844	0.00145703	1.30982	0.190258
rs7544268	1	102040534	-0.000234844	0.000430209	-0.545885	0.585145	-0.000143735	0.000583169	-0.246471	0.805317
rs78013342	1	102044523	-0.000914007	0.00126546	-0.722271	0.470128	-0.00096197	0.00171545	-0.560769	0.574956
rs7518371	1	102052957	0.000483418	0.000479528	1.00811	0.313401	0.000277368	0.00065	0.426719	0.669584
rs6658759	1	102056844	0.000455935	0.000552516	0.825198	0.40926	0.00026981	0.000748752	0.360346	0.718588
rs115983585	1	102062792	-0.00075824	0.0011435	-0.663086	0.507276	-0.000671216	0.00155078	-0.432824	0.665143
rs114609949	1	102075464	-0.00202533	0.00112322	-1.80315	0.0713664	-0.00216044	0.00152358	-1.418	0.156191
rs12758556	1	102086116	0.00200503	0.00103319	1.94063	0.0523044	0.00144597	0.00140059	1.0324	0.301886
rs35192997	1	102088369	0.00174288	0.00109723	1.58844	0.112188	0.00175319	0.00148748	1.17863	0.238545
rs10782846	1	102091296	0.000208996	0.000510544	0.40936	0.682276	5.51e-05	0.000692061	0.079576	0.936575
rs12725339	1	102096132	-0.000451655	0.00148767	-0.303598	0.761435	0.000792717	0.00201649	0.393117	0.694233
rs111419874	1	102097044	0.000720956	0.00109862	0.656237	0.511672	-0.00148906	0.00148876	-1.0002	0.317215
rs17425958	1	102107148	-0.000333367	0.00087074	-0.382855	0.701828	-0.000297457	0.00118011	-0.252059	0.800995
rs115231433	1	102115372	-0.000903202	0.00108741	-0.830596	0.406202	-0.00133861	0.00147381	-0.908266	0.363739
rs7518066	1	102135141	-0.0010932	0.000986556	-1.1081	0.26782	-0.00164175	0.00133755	-1.22743	0.21966
rs79899442	1	102141207	0.00292519	0.00131602	2.22276	0.0262327	-0.000697455	0.00178373	-0.391009	0.695791
rs78052493	1	102148528	-0.000161086	0.0012424	-0.129657	0.896838	-0.00274433	0.00168429	-1.62937	0.103236
rs56064810	1	102149506	-0.000428413	0.0010574	-0.405158	0.685362	-0.000820717	0.00143348	-0.572536	0.566959
rs114085480	1	102149562	-0.00168809	0.00122916	-1.37337	0.169639	0.00189936	0.00166614	1.13998	0.254296
rs1351839	1	102155106	0.000277487	0.00053005	0.523511	0.600619	0.000125229	0.000718537	0.174284	0.861642
rs6683190	1	102155565	-0.000213123	0.00196373	-0.108529	0.913576	0.000228321	0.00266384	0.0857111	0.931696
rs143462080	1	102159815	-0.00223966	0.00175497	-1.27618	0.201893	0.00189822	0.00237963	0.797694	0.425049
rs113379093	1	102165584	-0.00148969	0.00132332	-1.12572	0.260286	-0.000918512	0.00179385	-0.512034	0.608628
rs76271521	1	102178555	-1.15e-05	0.00169682	-0.0067598	0.994607	0.00275768	0.00230092	1.19851	0.230719
rs113369550	1	102178629	-0.00072579	0.00106396	-0.68216	0.495138	-0.000378192	0.00144282	-0.26212	0.793229
rs78138043	1	102178886	0.0004437	0.00142319	0.311764	0.75522	0.00255112	0.00192925	1.32234	0.186057
rs74106281	1	102179093	-0.000476667	0.00170182	-0.280093	0.779406	-0.00208732	0.0023073	-0.904655	0.365649
rs12064134	1	102179536	0.000210978	0.000881541	0.239329	0.810851	-0.00110313	0.00119481	-0.923272	0.355866
rs11164279	1	102188345	3.68e-05	0.00045185	0.0815168	0.935031	0.00024926	0.000612833	0.406735	0.684203
rs74106289	1	102190696	-4.28e-06	0.000930152	-0.004604	0.996327	-0.0013428	0.00126095	-1.06491	0.286917
rs12740577	1	102192265	-0.000653641	0.000961946	-0.679499	0.496822	0.000786161	0.00130523	0.602315	0.546965
rs72727871	1	102201064	-0.00106262	0.00182338	-0.582775	0.560045	0.000726242	0.00247192	0.293797	0.768913
rs1933244	1	102201856	0.000436495	0.000554048	0.787828	0.430798	0.000392745	0.000751126	0.522875	0.601061
rs80024688	1	102205531	0.00291081	0.00175069	1.66266	0.0963806	0.00103938	0.00237389	0.437839	0.661503
rs115421156	1	102205555	0.000851399	0.00118544	0.718215	0.472625	0.000212721	0.00160686	0.132383	0.894681
rs114724914	1	102210368	0.00178548	0.00158222	1.12847	0.259123	-0.0034448	0.00214394	-1.60676	0.108108
rs1445222	1	102211705	-0.000747845	0.000483132	-1.54791	0.121644	-0.00112683	0.000655018	-1.7203	0.0853789
rs74411974	1	102219810	0.00238272	0.00162286	1.46822	0.142044	0.0055813	0.00219997	2.53699	0.0111815
rs112748779	1	102226192	0.000252757	0.00174304	0.145009	0.884704	-0.00137812	0.00236353	-0.583075	0.559843
rs12145042	1	102235232	0.00107922	0.000783931	1.37668	0.168613	0.00144021	0.00106285	1.35504	0.175406
rs11164296	1	102236122	0.000858189	0.000626854	1.36904	0.170987	0.0018387	0.000849634	2.1641	0.0304572
rs12118497	1	102238288	0.000851836	0.000463004	1.8398	0.0657982	0.00153757	0.000627765	2.44928	0.0143148
rs115341616	1	102248457	-0.000138379	0.00122565	-0.112903	0.910108	0.000985297	0.00166109	0.593161	0.553074
rs3762328	1	102253122	0.000496489	0.000749509	0.662419	0.507703	0.000476403	0.00101642	0.468706	0.63928
rs114481326	1	102254657	-0.000763029	0.00108593	-0.702653	0.482273	3.1e-05	0.00147215	0.0210847	0.983178
rs72729621	1	102256664	0.000587179	0.00119779	0.49022	0.623978	0.00426786	0.00162386	2.62821	0.00858389
rs34420945	1	102257615	-0.000738908	0.0014953	-0.494155	0.621197	0.000502894	0.00202718	0.248076	0.804076
rs112265675	1	102259925	-0.000375523	0.00174611	-0.215063	0.829718	-0.00242948	0.00236914	-1.02547	0.305143
rs12027382	1	102261644	0.00089489	0.00132507	0.675352	0.499453	-0.00118526	0.00179643	-0.65979	0.509389
rs111528039	1	102261905	0.000225079	0.00176958	0.127194	0.898787	0.00239057	0.00239905	0.996464	0.319026
rs114834395	1	102263363	0.00189115	0.00197204	0.958984	0.337568	-0.00244999	0.00267299	-0.916571	0.359368
rs41287300	1	102268924	-0.00119782	0.00135709	-0.882639	0.377432	0.00100837	0.00184024	0.547956	0.583722
rs1854170	1	102274126	7.57e-05	0.00044896	0.168636	0.866083	0.000253199	0.000608625	0.416018	0.677397
rs724480	1	102275190	-0.000302758	0.000432193	-0.700517	0.483605	-0.000171295	0.000586158	-0.292233	0.770109
rs17429095	1	102275732	0.000195358	0.000529053	0.369259	0.711935	0.00041214	0.000717189	0.574661	0.565521
rs4908185	1	102283539	0.000510759	0.000435723	1.17221	0.241113	0.000352773	0.000590694	0.597218	0.550362
rs116440978	1	102284024	0.00566951	0.00196965	2.87843	0.00399689	-0.00100578	0.00267129	-0.376514	0.706535
rs6577274	1	102284828	0.000614505	0.000464451	1.32308	0.185811	2.21e-05	0.000629692	0.0351406	0.971968
rs6694095	1	102285043	-0.00038968	0.000670252	-0.581393	0.560976	0.00066931	0.000908706	0.736554	0.461394
rs34708542	1	102285115	-0.000169394	0.000476187	-0.35573	0.722043	-0.000321735	0.000645453	-0.498463	0.618158
rs7547160	1	102285285	-0.00102002	0.000429796	-2.37328	0.0176317	-0.0020155	0.000582586	-3.45958	0.000541103
rs1445226	1	102285522	0.000372356	0.000426796	0.872445	0.382967	0.000523774	0.000578756	0.904999	0.365466
rs77187349	1	102286699	9.32e-05	0.00130553	0.0714153	0.943067	-0.00255534	0.00177086	-1.44299	0.149024
rs6577275	1	102287652	0.000405433	0.000469048	0.864374	0.387383	0.000422199	0.000635911	0.663927	0.506738
rs4908186	1	102288548	-0.000138892	0.000446642	-0.310968	0.755825	-0.000164773	0.000605396	-0.272174	0.785488
rs10747410	1	102289362	0.000377549	0.000446414	0.845738	0.397699	0.000740587	0.000605179	1.22375	0.221047
rs35034398	1	102291558	-0.00028455	0.000900895	-0.315852	0.752115	0.00189051	0.00122141	1.54782	0.121668
rs6669772	1	102294664	-0.000821696	0.000798491	-1.02906	0.303452	0.000121909	0.00108288	0.112578	0.910365
rs12066036	1	102295275	-0.000747902	0.00100465	-0.744437	0.456613	3.48e-05	0.00136249	0.0255235	0.979637
rs10493974	1	102296144	0.000206003	0.000570117	0.361334	0.71785	-0.000655589	0.000772878	-0.848243	0.396303
rs12563907	1	102297302	-0.000198667	0.00109817	-0.180907	0.85644	0.000649369	0.00148874	0.436188	0.662701
rs17430033	1	102297422	-0.000107269	0.00110436	-0.097133	0.922621	-0.00188306	0.00149696	-1.25793	0.20842
rs2039943	1	102297845	0.000129294	0.000429188	0.301253	0.763222	-0.000391956	0.000581873	-0.67361	0.50056
rs12023497	1	102298789	9.99e-05	0.00126616	0.0788659	0.937139	0.00186258	0.00171638	1.08518	0.277844
rs74666394	1	102299395	-0.000404137	0.00123328	-0.327694	0.743143	-0.00125554	0.00167197	-0.750933	0.452694
rs6657276	1	102299397	0.000983437	0.000544762	1.80526	0.071035	0.000451046	0.000738427	0.610821	0.541319
rs10493972	1	102302831	-0.000314033	0.000525032	-0.598121	0.54976	-0.000581936	0.000711651	-0.817727	0.413514
rs10493971	1	102302923	-0.000100781	0.00044629	-0.225819	0.821342	-0.000963943	0.000605018	-1.59325	0.111106
rs114485056	1	102307177	0.000528692	0.00129599	0.407944	0.683315	-0.00199663	0.00175676	-1.13654	0.255732
rs11805492	1	102308337	0.000523033	0.00118421	0.441671	0.658728	0.000379458	0.00160557	0.236338	0.81317
rs2185618	1	102310279	0.00129983	0.000625415	2.07835	0.0376782	-0.000504962	0.00084768	-0.595699	0.551377
rs41287302	1	102312412	0.00113998	0.00135786	0.839542	0.401166	0.00105553	0.00184034	0.57355	0.566273
rs12059847	1	102322439	-0.000335281	0.000624901	-0.536534	0.59159	0.00198666	0.000847529	2.34406	0.0190759
rs6702995	1	102322817	0.000474639	0.000427831	1.10941	0.267255	-0.00104335	0.000579924	-1.79912	0.0720014
rs116121206	1	102326254	-0.00202047	0.00114065	-1.77133	0.0765064	-0.00176132	0.00154601	-1.13927	0.254592
rs74586028	1	102329179	6.09e-05	0.000864256	0.0704336	0.943849	0.00181881	0.00117167	1.55232	0.120586
rs114944022	1	102332466	0.000736115	0.00200874	0.366455	0.714026	-0.00079414	0.00272504	-0.291424	0.770728
rs114623616	1	102333308	-0.00159271	0.00201978	-0.788556	0.430372	-0.00154511	0.00273923	-0.564068	0.572708
rs7528218	1	102344571	0.000514114	0.000436517	1.17776	0.238891	-0.000686223	0.000591769	-1.15961	0.246207
rs72729682	1	102348047	0.000475722	0.00134661	0.353273	0.723884	-0.00144013	0.00182575	-0.788789	0.430236
rs12117918	1	102350747	4.2e-05	0.000463031	0.0906645	0.927759	0.000660668	0.000627775	1.0524	0.292618
rs78921698	1	102357083	0.00237452	0.0018704	1.26952	0.204255	-0.00204802	0.00253536	-0.807782	0.419217
rs17472415	1	102360950	-0.000380087	0.000495725	-0.766728	0.443244	0.000404479	0.000672245	0.601683	0.547385
rs12120495	1	102364026	7.98e-05	0.00124004	0.0643408	0.948699	-0.0012698	0.00168095	-0.755405	0.450007
rs12564023	1	102373256	0.000710098	0.00120174	0.590892	0.554593	0.00145823	0.00162969	0.894787	0.370902
rs4908199	1	102377872	-0.000429609	0.000428366	-1.0029	0.315909	0.000500483	0.000580603	0.862005	0.388685
rs10493970	1	102379172	-0.00073622	0.000677201	-1.08715	0.276971	0.00127285	0.000918126	1.38636	0.165638
rs72731611	1	102388156	-0.000173826	0.000634285	-0.27405	0.784047	-0.000889687	0.00086038	-1.03406	0.301108
rs11164337	1	102389733	0.000400276	0.000453009	0.883595	0.376916	0.000414832	0.000614065	0.675552	0.499326
rs2050570	1	102390166	-0.0019446	0.00157701	-1.23309	0.217542	-0.00429525	0.00213679	-2.01014	0.0444171
rs1327589	1	102390702	0.000413647	0.000428816	0.964626	0.334733	-0.00040174	0.000581254	-0.691161	0.489465
rs76028938	1	102390730	0.00172579	0.00162687	1.0608	0.28878	-0.00280802	0.00220627	-1.27275	0.203109
rs7522914	1	102400105	0.000340963	0.000434821	0.784146	0.432955	-0.000174772	0.00058965	-0.296399	0.766925
rs75427469	1	102404450	0.00166261	0.00162814	1.02117	0.307174	-0.00274651	0.00220861	-1.24355	0.213666
rs11164339	1	102405061	-0.0016783	0.00105577	-1.58964	0.111916	-0.00265059	0.00143105	-1.85219	0.0639993
rs76799192	1	102407882	-0.00068164	0.000756286	-0.901299	0.36743	-0.000268752	0.00102494	-0.262212	0.793158
rs78583187	1	102409194	0.000181502	0.000567252	0.319967	0.748993	0.000728249	0.000769415	0.946497	0.343896
rs10782862	1	102413971	0.000291996	0.000436062	0.669621	0.5031	-0.000117838	0.000591197	-0.199322	0.842011
rs72993213	1	102415679	0.000912456	0.00160937	0.566966	0.570738	-0.0028154	0.00218232	-1.29009	0.19702
rs4506481	1	102416505	-0.000407102	0.000431632	-0.943169	0.345595	-8.01e-05	0.000585119	-0.136923	0.891092
rs76258541	1	102418734	0.000161131	0.00101455	0.15882	0.873811	-0.00119005	0.00137648	-0.864564	0.387279
rs4907957	1	102423144	0.000145066	0.000465172	0.311854	0.755151	0.00052164	0.000630537	0.827294	0.408071
rs12043200	1	102425314	0.000956886	0.000480409	1.99181	0.0463923	0.000212308	0.000651652	0.3258	0.744576
rs4543821	1	102440444	0.00089609	0.000466482	1.92095	0.0547386	0.000246237	0.000632515	0.389299	0.697056
rs17435879	1	102443026	-0.000507379	0.00141917	-0.357519	0.720704	-0.00078835	0.00192415	-0.409713	0.682017
rs10430070	1	102447624	-0.000389773	0.000426218	-0.914492	0.360459	-0.000257367	0.000577832	-0.445402	0.65603
rs77085877	1	102449173	0.000910993	0.00134912	0.675248	0.499519	0.00125766	0.00182859	0.687774	0.491595
rs113556760	1	102451815	0.00126728	0.00153469	0.825754	0.408944	-0.00195577	0.00208075	-0.939939	0.34725
rs72731681	1	102456204	-0.00258845	0.00120415	-2.1496	0.0315874	0.00115287	0.00163192	0.706454	0.479907
rs114408293	1	102457605	-0.0031557	0.00203257	-1.55257	0.120528	-0.00264313	0.00275511	-0.959354	0.337381
rs75061628	1	102469192	-0.000761889	0.00134288	-0.567356	0.570473	-0.001217	0.00182055	-0.66848	0.503828
rs1415094	1	102471839	-0.000821584	0.000570127	-1.44105	0.14957	0.000432857	0.000772953	0.560005	0.575477
rs11810670	1	102481822	-0.000891685	0.000764578	-1.16624	0.243516	-6.51e-05	0.00103657	-0.0627661	0.949953
rs7543120	1	102481916	-0.00262156	0.00204618	-1.2812	0.200126	9.93e-05	0.0027732	0.0357941	0.971447
rs78559945	1	102482950	0.000765619	0.00099874	0.766585	0.443329	-0.000614567	0.00135408	-0.453862	0.649929
rs79079054	1	102492861	-0.000496735	0.000983274	-0.505185	0.613429	0.00152715	0.00133277	1.14585	0.251859
rs12741287	1	102493402	0.00248908	0.00119607	2.08105	0.0374301	0.00191012	0.00162272	1.17711	0.239152
rs28485419	1	102495987	-0.000572214	0.000526396	-1.08704	0.27702	0.000112628	0.000713727	0.157803	0.874612
rs116698867	1	102512503	8.42e-05	0.00166162	0.0507009	0.959564	-3.89e-05	0.00225244	-0.0172906	0.986205
rs4128357	1	102515357	-0.000889893	0.000508062	-1.75155	0.079853	8.77e-05	0.000688718	0.127404	0.898621
rs80247530	1	102518281	-0.00138318	0.00204757	-0.675524	0.499343	-0.00180166	0.00277686	-0.648812	0.516461
rs115118470	1	102520742	0.00146682	0.00190897	0.76838	0.442262	-0.000882334	0.00258734	-0.34102	0.733089
rs61805963	1	102533530	0.0012652	0.00113809	1.11169	0.266273	-0.00181342	0.00154229	-1.1758	0.239677
rs6695233	1	102536498	-3.5e-05	0.00048756	-0.0718703	0.942705	0.000653139	0.000660944	0.988192	0.323059
rs4326642	1	102537880	0.000506263	0.000573314	0.883047	0.377211	0.000210322	0.000777526	0.270501	0.786775
Affx-3960841	1	102540084	0.000715631	0.000427126	1.67546	0.0938457	-0.000513365	0.000578977	-0.886675	0.375255
rs75565065	1	102542809	-0.00109211	0.00134183	-0.813898	0.415704	0.00157483	0.00181862	0.865949	0.386519
rs61805998	1	102548596	-0.00217178	0.00152245	-1.42651	0.153723	0.000664642	0.00206479	0.321893	0.747534
rs72733611	1	102549355	-0.00025198	0.00123049	-0.20478	0.837744	-0.00146311	0.00166733	-0.877518	0.380206
rs113331281	1	102550857	-0.00031249	0.00148932	-0.20982	0.833808	-0.00166162	0.0020204	-0.822421	0.410838
rs78680986	1	102551496	0.000349344	0.000813406	0.429483	0.667572	-0.000921034	0.00110293	-0.835082	0.403672
rs116157255	1	102565922	-0.00221968	0.00205193	-1.08175	0.279363	-0.00145264	0.00278298	-0.521972	0.60169
rs11164389	1	102581401	-0.000876974	0.000553225	-1.5852	0.112921	0.000153045	0.000750034	0.204051	0.838314
rs72733621	1	102582730	-0.00172033	0.00151289	-1.13711	0.255493	0.00302095	0.00205088	1.47301	0.140751
rs61807669	1	102586302	0.000283703	0.000461232	0.615097	0.538491	-0.000764901	0.000625524	-1.22282	0.2214
rs111808594	1	102590165	-0.0051391	0.00157025	-3.27279	0.00106502	6.21e-05	0.00212969	0.029157	0.976739
rs2997429	1	102594735	0.000529073	0.000505627	1.04637	0.295391	8.78e-05	0.000685535	0.128017	0.898136
rs80082110	1	102602296	-0.00220826	0.00107037	-2.06307	0.0391065	0.00149727	0.0014513	1.03168	0.302223
rs74894382	1	102602900	0.00146828	0.00209029	0.702429	0.482412	0.00342982	0.00283197	1.21111	0.225854
rs72733630	1	102609018	-0.00210319	0.00116065	-1.81208	0.0699748	0.00126627	0.00157333	0.804834	0.420916
rs7534616	1	102612262	0.000629227	0.00106214	0.592417	0.553572	0.000517364	0.00144001	0.359278	0.719387
rs6679483	1	102628005	0.00040806	0.000427276	0.955026	0.339565	0.000249258	0.000579228	0.430328	0.666957
rs72733659	1	102631256	0.00118512	0.00106935	1.10826	0.267749	-0.00134614	0.00144937	-0.92878	0.353004
rs11586326	1	102635376	-0.00057817	0.000726028	-0.796347	0.425831	0.000970714	0.00098413	0.986368	0.323954
rs77988085	1	102641434	-4.42e-05	0.00140881	-0.0313546	0.974987	0.00224741	0.00190948	1.17698	0.239206
rs12732019	1	102653180	0.000488855	0.000541736	0.902385	0.366853	-0.00018823	0.000734338	-0.256327	0.797699
rs74939201	1	102660815	-0.000897309	0.00182572	-0.491483	0.623085	0.00153426	0.00247515	0.619866	0.535347
rs7532069	1	102685962	2.29e-05	0.000449868	0.0510026	0.959324	-0.000745615	0.000609906	-1.22251	0.221517
rs2096129	1	102688814	0.000783814	0.000554901	1.41253	0.157795	0.000169341	0.000752293	0.2251	0.821902
rs72991283	1	102690753	-0.000715452	0.000733357	-0.975585	0.329271	0.000504074	0.000994365	0.50693	0.612204
rs72735543	1	102695519	6.67e-05	0.00132843	0.0501966	0.959966	-0.00188597	0.00180114	-1.0471	0.295055
rs74744299	1	102701336	-0.000789679	0.00137846	-0.572872	0.566732	0.0026989	0.00186835	1.44453	0.14859
rs17492399	1	102705824	-0.00123015	0.000819404	-1.50127	0.133286	0.00124771	0.00111084	1.12321	0.261351
rs114007676	1	102716057	0.000391359	0.00140305	0.278934	0.780296	3.78e-06	0.00190254	0.00198449	0.998417
rs7546407	1	102718935	0.000370008	0.000792606	0.466824	0.640626	-0.00166144	0.00107454	-1.54619	0.12206
rs12569113	1	102719558	-0.000233934	0.000432343	-0.541083	0.58845	-0.000496055	0.000585992	-0.846521	0.397263
rs74107051	1	102723298	0.00398964	0.00212134	1.88072	0.0600105	0.000991442	0.00287605	0.344724	0.730302
rs6662107	1	102724015	0.000674016	0.000546751	1.23277	0.217664	0.00112789	0.000740982	1.52215	0.127971
rs80156216	1	102735461	-0.000244838	0.00135078	-0.181257	0.856166	-0.00141299	0.00183193	-0.771315	0.440521
Affx-3963678	1	102748457	0.000874448	0.000755616	1.15726	0.247165	-0.00130929	0.00102443	-1.27807	0.201226
rs12401784	1	102762381	-4.09e-06	0.000452882	-0.00903756	0.992789	-0.000127996	0.000613997	-0.208463	0.834867
rs115282136	1	102770163	0.00112598	0.00134025	0.840125	0.400839	0.00117896	0.00181703	0.648843	0.51644
rs4907964	1	102780313	-0.000168197	0.000431038	-0.390214	0.696379	0.000519811	0.00058442	0.889448	0.373763
rs74654691	1	102784618	7.95e-07	0.00118921	0.000668204	0.999467	-0.00220983	0.00161202	-1.37085	0.170424
rs115791461	1	102799326	0.00169613	0.00162114	1.04626	0.295444	0.000177751	0.00219979	0.0808036	0.935598
rs1417247	1	102800134	-0.00010062	0.000453809	-0.221724	0.824529	-4.39e-05	0.000615604	-0.0713135	0.943148
rs145208216	1	102810199	0.00116706	0.00171214	0.681639	0.495468	0.00335504	0.0023216	1.44514	0.14842
rs61816451	1	102810767	0.000924237	0.00108744	0.849922	0.395369	-0.000402674	0.00147383	-0.273217	0.784687
rs116633364	1	102830525	-0.000963714	0.00114453	-0.84202	0.399778	0.0027346	0.00155181	1.76221	0.0780355
rs1832684	1	102831130	8.82e-07	0.000453736	0.00194431	0.998449	-7.99e-05	0.000615246	-0.129849	0.896686
rs1340410	1	102831181	0.000122081	0.000494961	0.246648	0.805181	0.000172967	0.000671072	0.257747	0.796602
rs77469935	1	102835103	0.000492067	0.00115503	0.42602	0.670094	0.00125826	0.00156607	0.803451	0.421715
rs75402766	1	102858539	0.000190656	0.00106857	0.178422	0.858392	0.00270422	0.00144878	1.86654	0.0619663
rs80246741	1	102862866	0.00205114	0.00195549	1.04891	0.294219	0.00380186	0.00265148	1.43386	0.151612
rs116828466	1	102863256	0.00231742	0.00204849	1.13128	0.257937	-0.00156414	0.00277694	-0.563261	0.573258
rs10735769	1	102865643	-0.000137635	0.000778463	-0.176804	0.859663	-3.46e-05	0.00105534	-0.0327573	0.973868
rs114843164	1	102867281	-0.00182737	0.00125135	-1.46032	0.144203	0.00148288	0.00169687	0.873893	0.382177
rs61814205	1	102873193	0.00109309	0.00107862	1.01341	0.310863	-0.000351852	0.0014617	-0.240713	0.809777
rs72723335	1	102888976	-0.000329344	0.000751855	-0.438041	0.661357	0.0023701	0.00101902	2.32586	0.0200268
Affx-3966250	1	102897158	-0.000205885	0.000779094	-0.264262	0.791578	-0.000413211	0.00105631	-0.391185	0.695661
rs1591959	1	102899784	-0.000127361	0.00063285	-0.201249	0.840504	-0.000210451	0.000857948	-0.245296	0.806227
rs76929661	1	102903379	-0.000593281	0.00128608	-0.461311	0.644576	-6.11e-05	0.00174349	-0.0350343	0.972052
rs75112022	1	102905078	-0.000448136	0.00182389	-0.245704	0.805912	0.00301486	0.00247271	1.21925	0.222749
rs68031172	1	102907413	-6.49e-05	0.000740201	-0.0877372	0.930086	-0.000190168	0.0010035	-0.189504	0.849698
rs114262607	1	102915381	0.000663806	0.0018489	0.359028	0.719574	0.000356916	0.0025065	0.142396	0.886767
rs114073649	1	102915865	-0.00110814	0.00204964	-0.54065	0.58875	6.09e-05	0.00277854	0.021917	0.982514
rs12038819	1	102917169	0.00132864	0.000566584	2.345	0.0190275	0.000680458	0.000768048	0.885958	0.375641
rs34493959	1	102917259	-0.000161695	0.00106833	-0.151354	0.879697	-0.00186061	0.00144818	-1.28479	0.198867
rs75422995	1	102925699	0.00157527	0.00117944	1.33561	0.181679	0.0036742	0.00159887	2.298	0.0215625
rs12128061	1	102930513	0.000861252	0.000671939	1.28174	0.199935	0.00188637	0.000910716	2.0713	0.0383316
rs35535326	1	102934791	0.000254712	0.00141701	0.179753	0.857347	0.000503048	0.00192071	0.261907	0.793393
rs10874619	1	102936218	-1.07e-05	0.00139285	-0.00767184	0.993879	0.0028034	0.0018903	1.48305	0.138063
rs4908249	1	102950021	-5.51e-05	0.000427274	-0.129067	0.897305	0.000615962	0.000579157	1.06355	0.287534
rs12043124	1	102953358	5.08e-06	0.00136132	0.00373006	0.997024	0.00435728	0.00184526	2.36134	0.0182098
rs34779570	1	102955385	0.000313645	0.000434016	0.722658	0.469891	0.000282685	0.000588367	0.480457	0.630903
rs79663950	1	102958686	-0.00213901	0.00160385	-1.33367	0.182313	-0.00476304	0.00217457	-2.19033	0.0285009
rs78177992	1	102959155	0.00406968	0.00178937	2.27437	0.0229447	0.00388318	0.00242666	1.60021	0.109552
rs17496186	1	102961379	-0.000661149	0.000684157	-0.966371	0.33386	-0.000107134	0.000927657	-0.115489	0.908058
rs12127734	1	102965671	-0.000261931	0.000702048	-0.373095	0.709078	0.00016323	0.000951687	0.171517	0.863818
rs74982425	1	102966514	-0.00080643	0.00128609	-0.627038	0.530635	0.000993645	0.00174319	0.570017	0.568667
rs115744703	1	102967821	0.000576969	0.00101633	0.567697	0.570241	-0.00071616	0.00137794	-0.519731	0.603251
rs76833194	1	102979871	0.000337942	0.00113163	0.298633	0.76522	-0.000595994	0.00153413	-0.38849	0.697654
rs78027779	1	102992058	0.000980242	0.00115071	0.851857	0.394294	-0.000149955	0.0015599	-0.0961311	0.923416
rs72725317	1	102996034	0.00120303	0.00189039	0.636393	0.524521	0.000305929	0.00256387	0.119323	0.905019
rs36067345	1	102996777	0.00320559	0.00171354	1.87074	0.0613821	-0.00289851	0.00232239	-1.24807	0.212005
rs116714492	1	103005209	-0.000927615	0.00113009	-0.820833	0.411742	0.000778277	0.00153211	0.507977	0.61147
rs11164544	1	103012510	-0.00017771	0.000477255	-0.372358	0.709627	-0.000361447	0.000647023	-0.558631	0.576414
rs4907974	1	103021627	-0.000444663	0.000438939	-1.01304	0.311041	0.000295337	0.00059537	0.496056	0.619855
rs72728997	1	103040283	0.000434135	0.000809504	0.536297	0.591753	-0.000331272	0.00109736	-0.301881	0.762743
rs75498348	1	103052006	-0.000494845	0.00125579	-0.39405	0.693544	-0.000381521	0.00170272	-0.224066	0.822706
rs11164553	1	103068339	-0.00044541	0.000438035	-1.01684	0.309232	9.08e-05	0.000593895	0.152921	0.878461
rs75516499	1	103076998	-0.000189458	0.00189091	-0.100194	0.92019	-0.00459549	0.0025632	-1.79287	0.0729942
rs1400691	1	103118164	0.000308271	0.000713481	0.432066	0.665694	0.00213321	0.000967127	2.20572	0.0274044
rs75832902	1	103120154	-0.000590659	0.00111478	-0.529842	0.596222	-0.000144134	0.00151116	-0.0953801	0.924013
rs115154160	1	103124515	0.00120617	0.00146157	0.825258	0.409226	-0.000735076	0.0019814	-0.370988	0.710646
rs10874639	1	103133909	0.00111006	0.000636967	1.74274	0.0813807	0.000718013	0.000863184	0.831819	0.405512
rs76358015	1	103145177	0.00190942	0.00140542	1.35861	0.174272	0.00170834	0.0019052	0.896671	0.369895
rs7537769	1	103148597	-0.000977417	0.000595501	-1.64134	0.100729	-0.000969083	0.000807258	-1.20046	0.229961
rs34007314	1	103151830	0.000141766	0.000963741	0.1471	0.883053	-0.00226535	0.00130667	-1.73368	0.0829753
rs34730475	1	103158653	0.00057596	0.00115981	0.4966	0.619472	-0.000401126	0.00157243	-0.2551	0.798646
rs4477300	1	103159575	0.000499109	0.00076481	0.652593	0.514019	0.001161	0.0010369	1.11969	0.262848
rs55757246	1	103161103	-0.00129785	0.00127839	-1.01522	0.31	0.000250118	0.00173332	0.1443	0.885264
rs56178228	1	103162108	0.000290065	0.00064234	0.451575	0.651575	-0.000949882	0.000870948	-1.09063	0.275437
rs12145937	1	103166038	-0.00085312	0.000716906	-1.19	0.234047	0.00122868	0.00097192	1.26418	0.206166
rs114552883	1	103166467	-0.000233728	0.00160598	-0.145536	0.884287	0.00189063	0.0021773	0.868338	0.38521
rs74589712	1	103195633	-0.00134219	0.00127688	-1.05115	0.29319	0.000130936	0.0017318	0.0756068	0.939732
rs74510546	1	103199671	-0.00254397	0.00179683	-1.41581	0.156832	-0.00458483	0.00243656	-1.88168	0.0598805
rs12135877	1	103205689	-0.00105078	0.0011695	-0.898483	0.368929	0.0017991	0.00158498	1.13509	0.256337
rs1597583	1	103206316	-0.00103875	0.000455495	-2.28049	0.0225793	0.000119429	0.000617419	0.193433	0.84662
rs77769983	1	103208363	0.00056663	0.00117336	0.482915	0.629157	-0.000129909	0.00159026	-0.0816904	0.934893
rs112351653	1	103220360	0.000106385	0.0013762	0.0773034	0.938382	0.000722048	0.00186501	0.387155	0.698642
rs72681282	1	103221787	0.00240499	0.00168514	1.42717	0.153532	0.000325598	0.00228414	0.142547	0.886648
rs113695715	1	103224917	-0.000653231	0.00160349	-0.40738	0.683729	0.00280999	0.00217383	1.29264	0.196136
rs2056408	1	103227523	0.000967948	0.000712941	1.35768	0.174565	5.92e-05	0.000966176	0.0612742	0.951141
rs17126917	1	103230409	0.00235311	0.00113215	2.07845	0.037669	0.00151218	0.00153549	0.984817	0.324715
rs113558190	1	103231524	-0.00057558	0.000978389	-0.588294	0.556335	0.00247383	0.00132633	1.86517	0.0621582
rs17497815	1	103240890	0.00231094	0.00114899	2.01128	0.044297	2.15e-05	0.00155752	0.0138216	0.988972
rs115834376	1	103252593	-0.00119483	0.00143308	-0.833749	0.404423	-0.00193248	0.00194378	-0.994189	0.320132
rs10493984	1	103254944	0.00135629	0.000800256	1.69482	0.0901105	8.02e-05	0.00108474	0.0739183	0.941075
rs579478	1	103255084	-0.000992494	0.00052214	-1.90082	0.0573266	-0.000954845	0.000707741	-1.34914	0.177291
rs80315350	1	103258990	0.00101486	0.00146433	0.69305	0.488279	-0.000133805	0.00198463	-0.0674207	0.946247
rs4590689	1	103264964	-0.00142133	0.000435103	-3.26665	0.0010884	-0.000333039	0.000589998	-0.564475	0.572431
rs72683204	1	103265070	-0.00322621	0.00201541	-1.60077	0.109428	-0.00139879	0.00273107	-0.512179	0.608526
rs76038816	1	103269298	-0.00137841	0.00133314	-1.03396	0.301157	-0.00195622	0.0018076	-1.08222	0.279155
rs114058373	1	103281217	0.00116475	0.00114258	1.0194	0.308012	0.000137061	0.0015491	0.0884782	0.929497
rs648505	1	103284892	-0.00102107	0.000521623	-1.95748	0.0502915	-0.000854983	0.000707143	-1.20907	0.226638
rs114627775	1	103308746	0.00151948	0.000998885	1.52118	0.128216	0.000915932	0.00135396	0.676482	0.498735
rs72683237	1	103329509	0.000800347	0.00123688	0.647069	0.517588	-0.000280093	0.00167643	-0.167077	0.867309
rs11164624	1	103336601	0.000357344	0.00117141	0.305055	0.760324	4.19e-06	0.00158762	0.00264126	0.997893
rs76533014	1	103338858	0.000255355	0.00135154	0.188936	0.850143	0.000303688	0.00183255	0.165719	0.868378
rs1241182	1	103348100	-0.000606142	0.000810655	-0.74772	0.45463	-0.000979271	0.00109933	-0.890791	0.373042
rs2077570	1	103350903	0.00071572	0.000691222	1.03544	0.300464	0.00116481	0.000936848	1.24333	0.213748
rs116624602	1	103358773	0.00119242	0.00181368	0.657459	0.510886	0.00170079	0.00245891	0.691683	0.489137
rs1463037	1	103361491	-0.00107722	0.000869213	-1.23931	0.215233	-0.000397447	0.00117861	-0.337218	0.735953
rs12142096	1	103362909	0.000580703	0.00068823	0.843762	0.398803	0.0010379	0.000933009	1.11242	0.265959
rs12130285	1	103374651	-0.00129861	0.000739264	-1.75663	0.0789816	-6.04e-05	0.00100201	-0.0603193	0.951901
rs116296017	1	103378614	0.00119232	0.0011059	1.07814	0.280972	9.14e-05	0.00149947	0.0609656	0.951387
rs3753841	1	103379918	-0.00146843	0.000438972	-3.34515	0.000822482	1.6e-05	0.000595031	0.0269038	0.978536
rs4908273	1	103381129	-0.000812199	0.000676591	-1.20043	0.229974	0.000355282	0.000917678	0.387153	0.698643
rs1241170	1	103386260	-0.00133827	0.000780929	-1.71369	0.0865862	0.000656326	0.00105874	0.61991	0.535317
rs72683282	1	103418177	-0.00350419	0.00154622	-2.2663	0.0234337	0.00213738	0.00209589	1.0198	0.307824
rs74717597	1	103418736	-0.00145286	0.000767721	-1.89243	0.0584352	0.000492745	0.00104084	0.473411	0.63592
rs114413507	1	103419168	-0.000119803	0.00138361	-0.0865875	0.930999	0.000280459	0.0018747	0.149602	0.881079
rs34277983	1	103432419	0.000842023	0.000570264	1.47655	0.139797	0.00068079	0.000772819	0.880918	0.378363
rs12755987	1	103432657	6.37e-05	0.000465743	0.136708	0.891262	-0.000282625	0.000631366	-0.44764	0.654413
rs187658947	1	103432765	0.000477388	0.00168066	0.284047	0.776374	-0.00203199	0.0022779	-0.892048	0.372368
rs41301263	1	103440497	-0.00427835	0.00181982	-2.35098	0.0187248	0.000873189	0.00246734	0.353899	0.723414
rs11164649	1	103444679	7.4e-05	0.000465242	0.159111	0.873581	-0.000270054	0.00063096	-0.428005	0.668648
rs12125432	1	103450912	-0.001157	0.000779646	-1.484	0.137809	-0.000138088	0.00105723	-0.130612	0.896082
rs79289576	1	103465570	0.000156988	0.00177762	0.0883136	0.929628	-0.00118538	0.00241022	-0.491815	0.622851
rs72683295	1	103466407	0.000682671	0.00124249	0.549438	0.582705	-0.000588505	0.00168417	-0.349433	0.726764
rs2622876	1	103469146	0.00107257	0.000991519	1.08174	0.279367	-0.000501287	0.00134417	-0.372933	0.709199
rs17461252	1	103483358	0.000118714	0.000872599	0.136047	0.891784	0.00201849	0.00118295	1.70632	0.0879493
rs945748	1	103483514	5.65e-05	0.000465876	0.121324	0.903435	-0.000264469	0.000631659	-0.418689	0.675444
Affx-52345723	1	103488602	0.00130891	0.00155686	0.840739	0.400495	-0.00123566	0.00211152	-0.585197	0.558416
rs12731843	1	103491461	0.000196677	0.000892837	0.220283	0.825651	0.000211031	0.00121009	0.174393	0.861557
rs78831902	1	103493361	-0.000424895	0.00106705	-0.398197	0.690485	0.000460007	0.00144673	0.317964	0.750512
rs74411083	1	103496267	0.000237978	0.000783344	0.303797	0.761283	-0.000202889	0.00106221	-0.191006	0.848521
rs34762213	1	103499781	0.000149508	0.000897154	0.166647	0.867648	-1.65e-05	0.00121627	-0.0135451	0.989193
rs11164658	1	103499896	0.000409549	0.00050754	0.80693	0.419707	-0.000118318	0.000687906	-0.171998	0.863439
rs12131097	1	103500144	0.000859751	0.00061618	1.39529	0.162929	0.000791131	0.000835738	0.946625	0.34383
rs115400435	1	103509525	-0.00206224	0.00109414	-1.8848	0.0594576	-0.00058807	0.00148324	-0.396477	0.691753
rs74647258	1	103510114	0.00061814	0.000552251	1.11931	0.263009	0.000772961	0.000748683	1.03243	0.301873
rs3908855	1	103510815	-0.00160157	0.00124025	-1.29133	0.196591	-0.00361352	0.00168136	-2.14916	0.0316227
rs111705901	1	103517605	0.0018074	0.00157187	1.14984	0.250211	-0.00103667	0.00213154	-0.486348	0.626721
rs116635784	1	103525253	-0.00122574	0.00124389	-0.985409	0.324424	0.000510772	0.00168599	0.302951	0.761928
rs61817084	1	103540638	0.00104064	0.00058498	1.77894	0.0752512	0.000539388	0.000793119	0.680084	0.496451
rs12133536	1	103544540	-0.00194603	0.0011276	-1.72581	0.0843829	-0.000393581	0.00152829	-0.25753	0.79677
rs1932987	1	103544890	-0.00134249	0.000687103	-1.95384	0.0507212	0.000629314	0.000931764	0.675401	0.499421
rs11164663	1	103548497	-0.0012792	0.000759532	-1.6842	0.092145	-0.000197804	0.00102969	-0.192101	0.847664
rs4908286	1	103551329	-0.000724493	0.00043576	-1.6626	0.0963942	0.000145486	0.000590709	0.24629	0.805458
rs72685243	1	103565898	0.000387473	0.00111955	0.346098	0.729269	-5.47e-05	0.00151687	-0.0360402	0.97125
rs10493985	1	103570432	-0.00065769	0.00113746	-0.578209	0.563123	-0.00373396	0.00154212	-2.42132	0.0154647
rs115558182	1	103573491	0.000725513	0.00169738	0.427431	0.669065	-0.00136864	0.00230022	-0.595002	0.551843
rs77780505	1	103575476	-0.000634893	0.000997486	-0.636493	0.524456	-0.000383647	0.00135233	-0.283694	0.776645
rs11164673	1	103575991	-0.000693647	0.000425985	-1.62834	0.103455	0.000294599	0.000577392	0.510223	0.609896
rs1538045	1	103578830	-0.000781988	0.000566864	-1.3795	0.167742	-0.000950255	0.000768721	-1.23615	0.216403
rs11802357	1	103584570	-0.000356812	0.000467449	-0.763317	0.445275	0.000830312	0.000633706	1.31025	0.190113
rs12077063	1	103605954	0.000764603	0.000730972	1.04601	0.295558	-0.000671687	0.000991307	-0.677578	0.49804
rs11588072	1	103610780	0.000530456	0.000845784	0.627176	0.530544	-0.000248307	0.00114695	-0.216495	0.828602
rs115464586	1	103613364	-0.00200118	0.00162488	-1.23159	0.218104	0.00318094	0.00220258	1.44419	0.148688
rs114686258	1	103615309	0.00160317	0.00192946	0.830895	0.406034	0.00109802	0.0026163	0.419683	0.674717
rs3861744	1	103622234	-4.25e-05	0.000437793	-0.0969677	0.922752	0.000557192	0.000593437	0.938924	0.347771
rs60646698	1	103642806	0.000507667	0.000841074	0.603594	0.546114	-0.000145579	0.00114048	-0.127647	0.898428
rs115431015	1	103646698	-0.00203999	0.00190072	-1.07327	0.28315	0.00126445	0.00257726	0.490618	0.623697
rs74938518	1	103658852	0.0022362	0.0021363	1.04676	0.29521	-0.00112616	0.00289626	-0.388833	0.6974
rs1406126	1	103660922	-0.000105259	0.000437961	-0.240338	0.810068	0.000510123	0.000593739	0.85917	0.390247
rs1528206	1	103678371	-0.00065958	0.000435957	-1.51295	0.130294	0.000346884	0.000590571	0.587371	0.556955
rs114685166	1	103682794	-0.0018208	0.00127866	-1.42399	0.154449	-7.58e-05	0.0017337	-0.0437502	0.965104
rs116365493	1	103684177	-0.00276842	0.00105071	-2.63481	0.00841876	-0.000934558	0.00142464	-0.655996	0.511827
rs77348401	1	103706560	0.00177032	0.00125594	1.40956	0.158672	-0.000492657	0.00170304	-0.28928	0.772367
rs10782928	1	103710333	-0.0015136	0.000706086	-2.14365	0.0320615	-0.000697849	0.000957506	-0.72882	0.466113
rs78916381	1	103712396	0.0010501	0.000985494	1.06556	0.286623	0.00117792	0.00133629	0.881485	0.378056
rs77503922	1	103719926	-0.000675794	0.00101142	-0.668162	0.504031	8.79e-05	0.00137088	0.0641446	0.948855
rs17127670	1	103725225	0.000113041	0.000630275	0.179352	0.857662	0.000685634	0.00085463	0.802258	0.422404
rs115092726	1	103726666	-0.00302602	0.00145544	-2.07911	0.0376083	-0.00227607	0.00197329	-1.15344	0.24873
rs72690665	1	103750188	0.000618386	0.000842921	0.733622	0.463179	-8.71e-05	0.00114318	-0.076202	0.939258
rs17127702	1	103754317	-0.000209377	0.000888931	-0.235538	0.813791	0.00037689	0.00120524	0.312708	0.754503
rs10747442	1	103755828	-0.000880249	0.000433139	-2.03226	0.0421287	0.000330236	0.000587228	0.562364	0.573868
rs72690692	1	103762066	0.00140861	0.000535673	2.6296	0.00854896	0.000215228	0.000726386	0.2963	0.767002
rs72690695	1	103762172	0.000524423	0.000891088	0.58852	0.556183	-0.00022811	0.0012075	-0.188912	0.850162
rs61815109	1	103764536	-0.000238838	0.000584653	-0.408512	0.682898	0.000941597	0.000792949	1.18746	0.235046
rs76131993	1	103765450	-0.00368254	0.0017606	-2.09164	0.0364719	0.00392323	0.00238733	1.64336	0.10031
rs28613981	1	103767297	-0.00171509	0.000646919	-2.65117	0.00802185	-0.00125791	0.000876828	-1.43461	0.151398
rs75314870	1	103770771	0.00158979	0.000626187	2.53884	0.0111226	0.000120837	0.000849428	0.142257	0.886877
rs75359908	1	103773789	7.79e-05	0.000618819	0.125961	0.899763	-0.000712718	0.000839133	-0.84935	0.395687
rs28687297	1	103773843	0.00017865	0.000552511	0.323343	0.746436	0.00145317	0.000749038	1.94005	0.0523741
rs77568790	1	103784956	0.000563412	0.00182971	0.307924	0.758141	0.00120499	0.00248043	0.4858	0.62711
rs4310475	1	103917590	-0.000623671	0.000439244	-1.41987	0.155645	-0.000698132	0.000595286	-1.17277	0.24089
rs7417147	1	104016534	9.63e-05	0.000441598	0.218033	0.827403	0.000200264	0.000598762	0.334464	0.73803
rs7524694	1	104019631	0.00066957	0.000690619	0.969521	0.332286	0.00131632	0.000936775	1.40516	0.159973
rs72692396	1	104023668	-0.000816699	0.00153884	-0.530724	0.595611	-0.00150829	0.00208572	-0.723154	0.469586
rs61817688	1	104033295	0.00125237	0.00100758	1.24295	0.213887	-0.0004174	0.00136591	-0.305583	0.759923
rs72694407	1	104046455	-0.000519759	0.0005101	-1.01894	0.308235	-0.00144227	0.000691484	-2.08576	0.0370013
rs80016121	1	104050133	-0.000275543	0.000780724	-0.352932	0.724139	-0.00236814	0.00105828	-2.23774	0.0252389
rs77572740	1	104059255	-0.000377115	0.000732436	-0.514878	0.606638	0.00175753	0.000993029	1.76987	0.0767502
rs115396116	1	104061746	-0.000414083	0.00131641	-0.314556	0.753099	-0.000674847	0.00178426	-0.378222	0.705266
rs112838769	1	104110651	-0.000543493	0.000950777	-0.57163	0.567573	-0.00253673	0.00128965	-1.96698	0.0491861
rs78811372	1	104122394	0.000534285	0.00106884	0.499874	0.617164	-0.00202835	0.00144903	-1.3998	0.161574
rs17467099	1	104123531	0.000290935	0.000545772	0.53307	0.593985	0.000670917	0.000740036	0.9066	0.364619
rs34848656	1	104313812	0.000357829	0.000538795	0.664128	0.506609	0.000750787	0.000730382	1.02794	0.303981
rs72694426	1	104315458	-0.00152274	0.00102089	-1.49159	0.135809	0.00120967	0.00138401	0.874034	0.382101
rs74486377	1	104323004	0.00350862	0.00201416	1.74197	0.081514	-0.00081666	0.00273144	-0.298985	0.764952
rs508815	1	104326900	6.94e-05	0.000439801	0.157719	0.874678	-0.000115963	0.000596502	-0.194404	0.845859
rs7540208	1	104331283	-0.000573425	0.000998023	-0.574561	0.565589	0.000893158	0.00135281	0.660224	0.509111
rs60555558	1	104346487	0.000233848	0.000500135	0.467569	0.640093	0.00112913	0.000678083	1.66518	0.095877
rs79165055	1	104356228	-0.000263243	0.00145758	-0.180603	0.856679	-0.000815728	0.00197532	-0.41296	0.679636
rs77140168	1	104356345	-0.000482249	0.00189471	-0.254524	0.799091	-0.00178741	0.00257019	-0.695439	0.486781
rs34585468	1	104359541	-0.00055522	0.000537317	-1.03332	0.301455	-0.00136494	0.000728501	-1.87363	0.0609827
rs1930201	1	104386747	0.000391981	0.000437974	0.894988	0.370794	-0.000679198	0.000593808	-1.1438	0.252707
rs111272343	1	104396920	0.00179636	0.0011429	1.57176	0.116008	0.00112688	0.00154985	0.72709	0.467171
rs75940718	1	104409230	0.00068413	0.000961704	0.711373	0.476854	0.00162095	0.001304	1.24306	0.213845
rs77395797	1	104412449	-0.000827566	0.00195162	-0.424041	0.671536	0.00323506	0.00264554	1.22283	0.221394
rs34629250	1	104423098	0.000131691	0.000434866	0.30283	0.762019	-0.000419229	0.000589485	-0.711179	0.476974
rs61815913	1	104424461	-0.00155786	0.0012535	-1.24281	0.213939	-0.00124111	0.00169932	-0.730357	0.465173
rs1930197	1	104424707	0.000102404	0.000432759	0.236631	0.812943	-0.00048762	0.000586897	-0.830843	0.406063
rs1182592	1	104434795	0.000849784	0.00196241	0.43303	0.664993	-0.00210544	0.00266173	-0.791003	0.428943
rs115608211	1	104442392	-8.02e-05	0.00129311	-0.0619835	0.950576	-0.00198755	0.00175339	-1.13355	0.256986
rs6683918	1	104446681	1.92e-05	0.000535263	0.035844	0.971407	-0.00049373	0.000725473	-0.680563	0.496149
rs61815922	1	104457967	0.00217886	0.00103921	2.09666	0.0360249	0.0010839	0.00140872	0.769421	0.441644
rs114404888	1	104458492	-0.000463353	0.00141295	-0.327933	0.742962	0.0016073	0.001915	0.839322	0.401289
rs114421623	1	104459298	-0.00136264	0.00106767	-1.27628	0.201857	0.00109064	0.00144708	0.753682	0.451041
rs11185337	1	104476678	0.000258487	0.000438059	0.590075	0.555141	-0.000525927	0.000593807	-0.885687	0.375787
rs116074981	1	104476797	-0.000532601	0.00179619	-0.296518	0.766835	-0.00292417	0.00243462	-1.20108	0.229722
rs3849298	1	104483838	-0.000584263	0.00132249	-0.441789	0.658642	-0.000889875	0.0017925	-0.496443	0.619583
rs78691055	1	104484485	-0.000768642	0.00194419	-0.395352	0.692583	0.00100966	0.00263579	0.383059	0.701676
rs79093978	1	104485147	-0.000971392	0.000814577	-1.19251	0.233062	0.000549583	0.00110413	0.497753	0.618658
rs1330388	1	104492281	0.000173724	0.000428104	0.405798	0.684891	-0.000922188	0.000580375	-1.58895	0.112072
rs114220930	1	104495906	0.000223179	0.00115804	0.192721	0.847178	0.000716175	0.00156996	0.456173	0.648266
rs17358695	1	104523918	-0.000340818	0.000958194	-0.355687	0.722075	-0.001015	0.00129912	-0.781303	0.434625
rs35159025	1	104523925	0.00054582	0.00136859	0.398818	0.690027	0.000144363	0.00185503	0.0778222	0.937969
rs12748851	1	104533512	0.00332898	0.00111131	2.99554	0.00273985	0.00112672	0.00150692	0.747696	0.454644
rs115585272	1	104540003	-0.00301656	0.00188231	-1.60258	0.109029	-0.00153529	0.00255228	-0.601536	0.547483
Affx-3984326	1	104543209	-0.00112588	0.0014406	-0.781538	0.434487	-0.000585858	0.001953	-0.299978	0.764194
rs750236	1	104544187	0.000760806	0.000427258	1.78067	0.074967	-0.000339796	0.000579178	-0.586687	0.557415
rs12119211	1	104560981	-0.00269228	0.00125767	-2.14069	0.0322996	0.00182572	0.00170494	1.07084	0.284242
rs1411476	1	104569468	0.000681278	0.000651358	1.04593	0.295592	0.000994761	0.000883032	1.12653	0.259943
rs1330403	1	104580702	0.000360343	0.000622649	0.578726	0.562775	-0.000292224	0.00084439	-0.346077	0.729285
rs7515299	1	104583923	0.000533269	0.00106096	0.502628	0.615227	0.00101279	0.00143823	0.70419	0.481315
rs74382608	1	104585313	0.000596264	0.00204369	0.291759	0.770471	-0.000569838	0.00276865	-0.205818	0.836933
rs2065188	1	104598572	-0.00100813	0.000426392	-2.36432	0.0180639	-0.000341548	0.000578199	-0.59071	0.554715
rs17533693	1	104605650	-0.000112791	0.00057103	-0.197522	0.843419	0.000173684	0.000774057	0.224382	0.82246
rs61788839	1	104628567	0.00155589	0.00114833	1.35492	0.175443	0.00147055	0.00155623	0.944947	0.344687
rs11185379	1	104629240	0.00032199	0.000586408	0.549088	0.582946	0.00101821	0.000794843	1.28102	0.200186
rs115035157	1	104629654	-0.00119342	0.00111555	-1.06981	0.284705	-0.000745865	0.00151205	-0.493282	0.621814
rs189786077	1	104629698	-0.00194518	0.0013891	-1.40032	0.16142	-0.00420683	0.00188434	-2.23253	0.0255808
rs17534558	1	104630948	-9.77e-05	0.00169226	-0.0577621	0.953938	-0.00317715	0.00229469	-1.38457	0.166186
rs17018351	1	104632857	0.00343065	0.00197443	1.73754	0.0822925	0.00273771	0.00267722	1.02259	0.306501
rs79592046	1	104638440	-0.00126107	0.00145401	-0.867303	0.385777	0.000664037	0.00197031	0.337022	0.736101
rs17476187	1	104669154	0.00343331	0.000972605	3.53002	0.000415593	0.000589683	0.00131835	0.44729	0.654666
rs72689191	1	104678507	-0.000831806	0.00172806	-0.481353	0.630266	0.0046807	0.00234387	1.99699	0.045827
rs12144936	1	104682747	-0.000462074	0.000947692	-0.487578	0.625849	0.000229072	0.00128472	0.178305	0.858483
rs1176952	1	104683629	0.00181821	0.00196302	0.926231	0.354327	0.00424459	0.00266288	1.59398	0.110941
rs17535415	1	104687617	-0.00106248	0.000863186	-1.23088	0.218369	0.00148071	0.00117	1.26556	0.20567
rs11185384	1	104690071	0.000334174	0.000467351	0.71504	0.474585	0.000368892	0.000633475	0.58233	0.560345
rs75495734	1	104709932	-0.00335801	0.00134819	-2.49076	0.0127474	-0.00144788	0.0018275	-0.792274	0.428202
rs115044786	1	104710885	-0.000781495	0.00137428	-0.56866	0.569587	-0.00166258	0.00186268	-0.892578	0.372084
rs34536383	1	104731777	9.04e-05	0.00121153	0.0746484	0.940495	0.000398654	0.00164255	0.242705	0.808234
rs115509705	1	104732899	-0.00150364	0.00138882	-1.08268	0.278953	-0.000954157	0.00188242	-0.506878	0.612241
rs72697830	1	104737095	-0.000931531	0.00104046	-0.895309	0.370622	-8.33e-05	0.00141075	-0.0590635	0.952902
rs12092140	1	104747620	-0.000956662	0.00104134	-0.918683	0.358262	9.2e-05	0.001412	0.0651279	0.948072
rs61103369	1	104748288	0.000846271	0.000910868	0.929082	0.352847	0.00136457	0.00123479	1.1051	0.269116
rs72697852	1	104750209	-0.000454539	0.00113495	-0.400494	0.688793	0.00219905	0.00153848	1.42937	0.1529
rs2183152	1	104751785	-0.00070048	0.000430357	-1.62767	0.103595	-0.00134043	0.000583511	-2.29718	0.0216093
rs12742626	1	104753346	0.00268319	0.00107252	2.50175	0.0123586	0.000814414	0.00145388	0.560168	0.575366
rs61791290	1	104755080	0.00126578	0.000992649	1.27516	0.202255	0.00159886	0.00134553	1.18827	0.234727
rs17021229	1	104768799	0.000851681	0.000454136	1.87539	0.0607406	0.00147088	0.000615906	2.38816	0.0169337
rs9651170	1	104768887	-0.000615537	0.000428597	-1.43617	0.150956	-0.00107703	0.000580971	-1.85384	0.0637629
rs1887908	1	104772735	-0.00121034	0.00115093	-1.05162	0.292973	-0.00205868	0.00156018	-1.31951	0.186999
rs61788972	1	104779267	0.0017369	0.00126129	1.37708	0.168488	0.00145732	0.00170923	0.852614	0.393874
rs6659163	1	104779346	3.08e-05	0.000435911	0.0706792	0.943653	-0.000325644	0.0005909	-0.551098	0.581567
rs72681527	1	104786538	-0.000926855	0.00119214	-0.777474	0.43688	0.0014291	0.00161608	0.884301	0.376534
rs12128610	1	104789898	-6.72e-05	0.000431235	-0.155755	0.876226	-7.88e-05	0.000584695	-0.134792	0.892776
rs79343532	1	104800593	-0.000413932	0.00143506	-0.288443	0.773008	0.00182289	0.00194516	0.937138	0.348688
rs61788160	1	104807344	0.000407365	0.000878709	0.463595	0.642938	0.00149111	0.00119138	1.25158	0.210722
rs78250843	1	104809893	-0.00146333	0.00123265	-1.18715	0.235171	-0.0018074	0.00167118	-1.08152	0.279469
rs75098708	1	104818975	0.00157446	0.00166887	0.943431	0.345461	0.00047085	0.00226203	0.208154	0.835109
rs79497696	1	104822489	-0.000469122	0.00137407	-0.34141	0.732795	0.000926076	0.00186195	0.497369	0.618929
rs78257129	1	104832206	-0.00143977	0.000844195	-1.70549	0.088104	-0.00227255	0.00114431	-1.98595	0.0470395
rs4607887	1	104834014	0.000352459	0.00042636	0.82667	0.408425	-2e-05	0.000578255	-0.0346658	0.972346
rs12736025	1	104837149	-0.000651238	0.00119638	-0.544339	0.586209	0.00180888	0.00162129	1.11571	0.264548
rs116217918	1	104842819	0.000276297	0.0011429	0.241751	0.808973	0.00199366	0.00154961	1.28656	0.19825
rs80269286	1	104846977	-0.000611032	0.000764517	-0.799238	0.424153	-0.00147236	0.00103736	-1.41933	0.155803
rs10881542	1	104852738	5.64e-05	0.000425449	0.13251	0.894581	-0.000123033	0.000576738	-0.213326	0.831073
rs6586473	1	104855701	-0.000180882	0.000555785	-0.325454	0.744838	-6.03e-05	0.000753408	-0.08009	0.936166
rs12078073	1	104857681	0.000770016	0.000840959	0.91564	0.359856	0.00229897	0.00113988	2.01686	0.0437112
rs74383526	1	104865085	0.00140228	0.00134258	1.04446	0.296273	-9.22e-05	0.00181976	-0.0506799	0.959581
rs115350677	1	104866453	0.00180982	0.00136462	1.32624	0.184761	0.00169839	0.00184981	0.918145	0.358544
rs114202123	1	104867829	0.000659176	0.00133173	0.494976	0.620617	0.00210345	0.00180569	1.1649	0.24406
rs6697722	1	104872294	0.000399447	0.000429665	0.929671	0.352542	0.000741396	0.000582485	1.27281	0.203085
rs74106661	1	104873636	0.000561619	0.00105848	0.530588	0.595704	0.00128096	0.00143478	0.892787	0.371972
rs113394501	1	104889278	-0.00221241	0.00162911	-1.35805	0.17445	-0.000572998	0.00220821	-0.259486	0.795261
rs34852072	1	104889539	-5.29e-05	0.000692643	-0.0764163	0.939088	0.00159069	0.000938892	1.69422	0.090225
rs10494011	1	104890086	-0.000128216	0.000730094	-0.175616	0.860596	-0.00225262	0.000989704	-2.27606	0.0228433
rs2132957	1	104895687	-0.000720621	0.00121787	-0.591705	0.554049	0.00199837	0.00165098	1.21042	0.226119
rs78407308	1	104896806	0.00183356	0.0016029	1.1439	0.252664	0.000292348	0.00217244	0.134571	0.892951
rs74437791	1	104902834	0.00168062	0.00136271	1.2333	0.217466	0.00146057	0.00184778	0.790448	0.429267
rs80131453	1	104911925	0.0001829	0.00100205	0.182527	0.855169	0.00203597	0.00135943	1.49766	0.134223
rs74400811	1	104927727	8.07e-05	0.000786288	0.102666	0.918228	-0.000889808	0.00106588	-0.834809	0.403826
rs72683575	1	104932647	0.000361947	0.00107829	0.335667	0.737122	-0.00141642	0.00146173	-0.968999	0.332546
rs79432204	1	104933470	0.00130672	0.00155468	0.840505	0.400626	0.000955022	0.00210688	0.453286	0.650343
rs315166	1	104933508	-0.000303761	0.000477036	-0.636766	0.524278	-0.000331835	0.000646769	-0.513066	0.607905
rs12116883	1	104948336	-0.000360296	0.000478878	-0.752375	0.451826	-9.76e-05	0.000649327	-0.150352	0.880487
rs2646722	1	104949264	7.35e-05	0.000431981	0.170214	0.864842	-0.000678296	0.000585652	-1.15819	0.246788
rs2646721	1	104949858	0.000464686	0.000763446	0.608669	0.542744	0.00152064	0.00103504	1.46916	0.14179
rs34442465	1	104950352	4.24e-07	0.000518796	0.000816742	0.999348	0.000580608	0.00070314	0.825736	0.408955
rs77423789	1	104962264	-0.00202193	0.00200981	-1.00603	0.314402	-0.00717604	0.00272685	-2.63163	0.00849819
rs75400296	1	104967997	0.000294652	0.00122568	0.240398	0.810022	0.00124075	0.00166238	0.746372	0.455443
rs72685416	1	104969119	-0.00180422	0.00101187	-1.78306	0.0745778	-0.00312841	0.00137137	-2.28123	0.0225355
rs80262232	1	104970519	0.000718377	0.00115804	0.62034	0.535034	0.00239006	0.00157115	1.52122	0.128206
rs72685419	1	104973407	0.000318966	0.000503499	0.633498	0.526409	-0.000649568	0.000682702	-0.951466	0.341368
rs994637	1	104978076	7.09e-05	0.000427735	0.165699	0.868394	-0.000222214	0.000579819	-0.383247	0.701537
rs11184169	1	104978179	-0.000115321	0.000473315	-0.243646	0.807505	-0.00037922	0.000641748	-0.590917	0.554576
rs12745577	1	104978403	-4.86e-05	0.000519322	-0.0935706	0.92545	0.000543655	0.000704007	0.77223	0.439979
rs115446523	1	104979953	0.000831752	0.00133959	0.620898	0.534667	-0.000380981	0.0018171	-0.209665	0.83393
rs28372191	1	104980138	5.71e-05	0.00107399	0.0532002	0.957572	0.00132068	0.00145628	0.906886	0.364468
rs11184173	1	104986052	0.000434284	0.000606566	0.715972	0.474009	0.00147174	0.000822396	1.78958	0.0735226
rs7520815	1	104987061	0.000453003	0.000807085	0.561282	0.574605	0.00243859	0.00109446	2.22812	0.0258735
rs114570297	1	104991540	0.00218017	0.00126008	1.73018	0.0835984	-0.00147914	0.00170861	-0.865696	0.386658
rs74702777	1	104992063	-0.000557495	0.000521564	-1.06889	0.28512	-0.00133344	0.000706977	-1.88611	0.0592808
rs12090634	1	104997692	0.000453003	0.00043263	1.04709	0.295059	0.000321297	0.000586379	0.547934	0.583738
rs67060978	1	105004302	-0.000972945	0.00076858	-1.2659	0.20555	0.000719415	0.00104198	0.690431	0.489924
rs116153513	1	105012660	-0.000443581	0.00142475	-0.31134	0.755543	0.000374092	0.00193123	0.193706	0.846406
rs61788797	1	105013789	0.000514202	0.000724807	0.709433	0.478057	2.54e-05	0.000982497	0.0258199	0.979401
rs79795216	1	105018874	-0.00116603	0.00127155	-0.917016	0.359135	-0.00162476	0.00172361	-0.942646	0.345863
rs61788799	1	105020351	-0.000143759	0.00187392	-0.0767156	0.93885	0.00211417	0.00253993	0.832375	0.405198
rs11184182	1	105027397	0.000458748	0.000484936	0.945997	0.344151	0.00024913	0.000657287	0.379028	0.704667
rs115728479	1	105032576	0.00188682	0.00160143	1.17821	0.238714	-0.00117465	0.00217148	-0.540945	0.588546
rs72685451	1	105032593	-0.00153588	0.000915287	-1.67803	0.0933421	-0.000314553	0.00124074	-0.253521	0.799866
rs12079720	1	105057389	0.000299427	0.000561386	0.533371	0.593777	0.000512167	0.000760938	0.673074	0.500901
rs78843224	1	105064435	0.000373571	0.00172102	0.217064	0.828158	-0.00197927	0.0023341	-0.847978	0.396451
rs61813835	1	105065972	-0.000151883	0.000926461	-0.163939	0.869779	0.00197653	0.00125622	1.57339	0.115629
rs114634310	1	105069259	0.00177116	0.00134816	1.31376	0.188929	-0.000839533	0.0018272	-0.459463	0.645902
rs12047974	1	105071396	0.00112115	0.00125188	0.895574	0.370481	0.00215257	0.00169692	1.26851	0.204616
rs316956	1	105072074	0.000445409	0.000727787	0.612005	0.540535	-5.38e-05	0.000987118	-0.0545236	0.956518
rs11184196	1	105077987	0.000389713	0.000436914	0.891966	0.372412	0.000583628	0.000592235	0.985468	0.324395
rs114604976	1	105087795	-0.00144906	0.00166608	-0.869741	0.384443	0.00136053	0.00225844	0.602419	0.546896
rs1448378	1	105091696	-0.000256564	0.000427551	-0.600079	0.548454	-0.000970441	0.000579662	-1.67415	0.094102
rs11808671	1	105107831	-0.000347745	0.000775661	-0.448321	0.653922	-0.000423464	0.00105188	-0.402579	0.687258
rs116633206	1	105109180	-0.00117368	0.00161846	-0.725186	0.468339	8.34e-05	0.00219466	0.0380037	0.969685
rs2218674	1	105109353	0.000234037	0.000437527	0.534909	0.592713	0.000322672	0.000593032	0.544105	0.58637
rs72687470	1	105115578	0.000192193	0.000603694	0.318362	0.750211	0.00103223	0.000818366	1.26133	0.207191
rs114152980	1	105119612	-0.00226793	0.00155353	-1.45985	0.144331	-0.000638317	0.00210586	-0.303115	0.761802
rs12040155	1	105121581	0.000200259	0.00043376	0.461682	0.64431	0.00096996	0.000588375	1.64854	0.099243
rs12141738	1	105144390	-0.0028559	0.00134732	-2.11969	0.0340333	-0.00208386	0.00182653	-1.14089	0.253918
rs75210169	1	105147115	-0.000739457	0.00132192	-0.559382	0.575902	-0.0001436	0.00179232	-0.0801198	0.936142
rs1606822	1	105149704	0.000104748	0.000479637	0.218389	0.827126	0.00103979	0.00065031	1.59892	0.10984
rs72688920	1	105156121	0.000235809	0.000511703	0.460833	0.644919	-0.000466839	0.000693798	-0.672875	0.501027
rs61813590	1	105156854	-0.000162296	0.000739094	-0.219588	0.826192	-0.000933509	0.00100195	-0.931691	0.351497
rs72688927	1	105162861	0.000683625	0.000709928	0.96295	0.335573	0.0011608	0.000962989	1.20542	0.228043
rs78480055	1	105179904	0.00131328	0.00174207	0.753862	0.450933	-0.000845072	0.00236246	-0.357708	0.720562
rs12044370	1	105180089	-0.000283677	0.000523627	-0.541754	0.587988	0.000866708	0.000709864	1.22095	0.222106
rs10736036	1	105180373	-0.000321276	0.000426284	-0.753667	0.45105	0.00019643	0.000577822	0.339949	0.733895
rs12035021	1	105180746	-0.000655871	0.00105762	-0.620138	0.535168	6.14e-05	0.00143402	0.0428095	0.965853
rs75332091	1	105181382	0.00173116	0.00170389	1.016	0.309629	-0.000204425	0.00231052	-0.088476	0.929498
rs11184238	1	105181524	-0.000252454	0.000507745	-0.497205	0.619045	-0.000849583	0.000688736	-1.23354	0.217376
rs61813611	1	105187159	0.000175568	0.000683317	0.256935	0.797229	-0.000357822	0.000926177	-0.386344	0.699243
rs7534879	1	105189899	0.000684004	0.000729218	0.937997	0.348247	-0.000229239	0.000988548	-0.231895	0.81662
rs114072864	1	105190039	-0.000999756	0.0012132	-0.824062	0.409905	0.00238131	0.00164523	1.4474	0.147786
rs958515	1	105190881	0.000102747	0.000428765	0.239635	0.810613	0.000166659	0.000581142	0.286778	0.774283
rs12751868	1	105192909	0.000604828	0.000481343	1.25654	0.20892	0.000171109	0.000652828	0.262104	0.793242
rs78785572	1	105193022	0.000724549	0.000676623	1.07083	0.284246	0.0017122	0.000917298	1.86657	0.0619629
rs11184240	1	105193317	7.46e-05	0.000430559	0.173345	0.86238	-0.000202621	0.000583568	-0.34721	0.728434
rs7416861	1	105193347	-0.000690353	0.00083656	-0.825229	0.409242	0.00026528	0.00113388	0.233957	0.815018
rs74747059	1	105199780	-0.000317554	0.00170684	-0.186048	0.852407	0.000230058	0.0023141	0.0994159	0.920808
rs1606819	1	105200440	0.00138021	0.000907524	1.52086	0.128297	0.00177873	0.00122945	1.44677	0.147962
rs4847028	1	105208161	-0.00083756	0.000884382	-0.947057	0.343611	-0.001234	0.00119938	-1.02887	0.303544
rs114525460	1	105208518	0.000755749	0.00126998	0.595088	0.551785	-0.000916288	0.0017216	-0.532232	0.594566
rs36010822	1	105224501	0.00093049	0.000754259	1.23365	0.217335	0.000391193	0.00102239	0.382627	0.701996
rs77214293	1	105227498	0.00428665	0.00188815	2.27029	0.0231908	0.0033665	0.00256012	1.31498	0.188519
rs74107812	1	105227533	-0.0012013	0.0009159	-1.31161	0.189653	-0.00140391	0.00124185	-1.1305	0.258266
rs17021845	1	105227645	-0.000994037	0.000776825	-1.27962	0.200681	-0.000781278	0.00105365	-0.741497	0.458393
rs7546464	1	105231427	0.000147196	0.000555595	0.264934	0.79106	0.000135895	0.000753234	0.180416	0.856827
rs12133686	1	105233096	9.38e-05	0.000428362	0.219004	0.826647	0.000220154	0.000580819	0.37904	0.704658
rs11581829	1	105248824	0.000253165	0.000558127	0.453597	0.650119	0.000231523	0.000756698	0.305965	0.759632
rs116162075	1	105249893	-0.00156743	0.00194972	-0.803926	0.421441	0.000374115	0.00264244	0.141579	0.887412
rs35132716	1	105249982	0.000323638	0.000483788	0.668967	0.503517	0.000449684	0.000655826	0.685676	0.492918
rs116108918	1	105265441	-0.000798768	0.00151338	-0.527805	0.597635	-0.00431779	0.00205292	-2.10325	0.035445
rs4480366	1	105267426	0.00154597	0.000903559	1.71097	0.087087	0.00213617	0.00122442	1.74464	0.0810491
rs80313702	1	105272672	-0.000877658	0.00209427	-0.419076	0.675161	-0.000454975	0.00284106	-0.160143	0.872769
rs75590787	1	105273563	-0.000659235	0.00134018	-0.491899	0.622791	-0.00212896	0.00181674	-1.17186	0.241254
rs76709326	1	105278396	0.00127361	0.00149055	0.854457	0.392853	0.00240464	0.00202063	1.19005	0.234028
rs1994027	1	105288567	0.000839435	0.000504916	1.66253	0.0964085	0.000644938	0.000684689	0.941943	0.346222
rs6583025	1	105294636	0.00191757	0.000942794	2.03393	0.04196	0.00203722	0.00127789	1.5942	0.110893
rs114200369	1	105298693	0.000928686	0.00128945	0.720221	0.47139	-0.00114791	0.00174814	-0.656648	0.511408
rs76169930	1	105304134	-0.00108416	0.0014708	-0.737117	0.461052	0.000238492	0.00199445	0.119578	0.904817
rs1871782	1	105304918	-0.00135016	0.000642714	-2.10072	0.035666	-0.0014281	0.000871219	-1.6392	0.101173
rs61814084	1	105305633	3.69e-05	0.00126441	0.0291891	0.976714	0.00106912	0.00171409	0.623723	0.53281
rs188931797	1	105306752	0.00140929	0.00145054	0.971558	0.331271	-0.000416347	0.00196723	-0.211641	0.832387
rs77871497	1	105319960	-0.00214979	0.00172407	-1.24693	0.212423	-0.00234794	0.00233695	-1.0047	0.315042
rs115076681	1	105320343	0.000506338	0.00186854	0.270981	0.786406	0.003907	0.002532	1.54305	0.12282
rs12140790	1	105323139	-0.000133143	0.000759104	-0.175395	0.860769	0.000255652	0.00102913	0.248415	0.803814
rs114799201	1	105333083	3.29e-05	0.00146668	0.0224173	0.982115	-0.00354311	0.00198829	-1.78199	0.0747519
rs76152110	1	105349459	0.00261344	0.00182425	1.43261	0.151971	0.000940056	0.00247436	0.379919	0.704006
rs76289291	1	105350369	-0.00200971	0.000983061	-2.04434	0.040921	-0.00193843	0.00133289	-1.4543	0.145865
rs116242657	1	105359158	-0.00171328	0.00165954	-1.03238	0.301894	-0.00188331	0.00225013	-0.836976	0.402607
rs12033504	1	105364905	-0.00132821	0.000615916	-2.15649	0.0310466	-0.00131076	0.000834836	-1.57008	0.116399
rs6583061	1	105365300	0.000749745	0.000462672	1.62047	0.105133	0.000904769	0.000627289	1.44235	0.149206
rs77407145	1	105367515	0.000706035	0.000567047	1.24511	0.213093	0.000902498	0.000768522	1.17433	0.240264
rs75799406	1	105373389	0.00249899	0.00181612	1.37601	0.168821	0.00110098	0.00246347	0.446922	0.654932
rs115284901	1	105382578	-1.2e-06	0.00137969	-0.000873279	0.999303	0.00431074	0.00187007	2.30512	0.0211606
rs6662389	1	105385756	-0.00208275	0.00162028	-1.28542	0.198645	-0.0018244	0.0021964	-0.830635	0.406181
rs7538177	1	105394500	-0.000998731	0.000609432	-1.63879	0.101258	-0.0012882	0.000826124	-1.55933	0.118919
rs79583735	1	105395366	0.0007285	0.00144913	0.502717	0.615164	-0.000358439	0.0019653	-0.182384	0.855281
rs11811929	1	105396240	-0.00110124	0.000609445	-1.80696	0.0707699	-0.00130525	0.00082612	-1.57998	0.114113
rs114482694	1	105402565	-0.00247003	0.00163687	-1.509	0.131301	-0.00200078	0.00221861	-0.901815	0.367156
rs77944272	1	105402772	-0.00111059	0.000610437	-1.81934	0.0688609	-0.000997988	0.000827411	-1.20616	0.227758
rs12092586	1	105403089	-0.00119542	0.000580963	-2.05765	0.0396247	-0.00131789	0.000787555	-1.67339	0.0942509
rs115724161	1	105404542	-0.000631692	0.00184877	-0.341682	0.73259	0.00327359	0.00250858	1.30496	0.191908
rs75235839	1	105405115	-8.68e-05	0.00129768	-0.0669209	0.946645	0.00149806	0.00175891	0.8517	0.394382
rs116300086	1	105409048	-0.00096412	0.00207182	-0.46535	0.641681	-0.000156614	0.00281107	-0.0557134	0.95557
rs11184332	1	105414656	0.000532561	0.0016116	0.330455	0.741057	-0.000860879	0.00218515	-0.393968	0.693605
rs72698404	1	105416903	0.00110445	0.00128478	0.859638	0.389989	0.00155513	0.00174148	0.892993	0.371862
rs7411085	1	105424155	0.0002121	0.000792632	0.267589	0.789016	0.00144655	0.00107431	1.34648	0.178147
rs115036042	1	105436710	0.000254768	0.00125177	0.203526	0.838724	0.00325119	0.00169666	1.91623	0.0553364
rs1376368	1	105449139	-1.55e-05	0.000432896	-0.0357366	0.971492	4.44e-05	0.000586825	0.0756056	0.939733
rs2334007	1	105465148	-0.00035147	0.000657628	-0.534451	0.59303	0.000305798	0.000891703	0.342937	0.731646
rs2334009	1	105474530	-4.34e-06	0.000431943	-0.0100442	0.991986	-4e-05	0.000585515	-0.0683004	0.945547
rs7554716	1	105474934	-0.00102329	0.00123383	-0.829361	0.406901	-0.00135014	0.00167257	-0.807226	0.419537
rs79232061	1	105483952	-0.000316094	0.000650657	-0.485808	0.627104	0.000367195	0.000882351	0.416156	0.677296
rs7536106	1	105486830	-2.92e-05	0.000439095	-0.0664844	0.946992	-0.000102393	0.0005953	-0.172003	0.863435
rs75327330	1	105487305	-0.00309475	0.00195964	-1.57925	0.114281	-3.51e-05	0.00265661	-0.0132063	0.989463
rs4641316	1	105494263	0.000184652	0.00048807	0.378331	0.705185	-0.000232589	0.000662114	-0.351283	0.725377
rs56208177	1	105497040	-0.00124847	0.000833305	-1.49822	0.134078	-0.000881973	0.00112954	-0.780824	0.434907
rs78095071	1	105497927	0.000997475	0.00160189	0.622687	0.533491	-6.31e-05	0.00217181	-0.0290468	0.976827
rs114634305	1	105499849	0.00104073	0.00100802	1.03245	0.301861	0.00085966	0.00136644	0.629127	0.529267
rs74954432	1	105502253	-0.000472398	0.00153158	-0.308438	0.757749	-0.0035365	0.00207515	-1.70422	0.0883418
rs2167302	1	105503634	3.55e-05	0.000433766	0.0818593	0.934759	4.87e-05	0.000588013	0.0827581	0.934044
rs10785722	1	105504760	3.66e-05	0.000439083	0.0833138	0.933602	2.91e-05	0.000595361	0.0488593	0.961031
rs12726599	1	105506741	-0.0001	0.000442438	-0.226009	0.821195	8.98e-05	0.000599961	0.149736	0.880973
rs6583102	1	105513511	-0.000190965	0.00131741	-0.144954	0.884747	0.000871922	0.00178564	0.488298	0.625339
rs10881231	1	105521728	-2.43e-05	0.000433854	-0.0559683	0.955367	0.0001	0.000588175	0.169946	0.865053
rs77260368	1	105530258	-0.000199452	0.00142771	-0.139701	0.888896	0.000841691	0.00193605	0.434746	0.663747
rs77210763	1	105535330	-0.00260566	0.00164814	-1.58097	0.113885	-3.1e-05	0.00223475	-0.0138624	0.98894
rs12718026	1	105535421	0.000166215	0.000436344	0.380928	0.703257	0.000237702	0.000591528	0.401843	0.6878
rs28421783	1	105538640	-0.000608937	0.00120514	-0.505285	0.613359	-1.74e-05	0.00163435	-0.0106506	0.991502
rs114785043	1	105538785	0.00136341	0.00117402	1.16131	0.245515	-0.000118947	0.00159165	-0.0747319	0.940428
rs116720435	1	105541996	0.0007669	0.00133888	0.572793	0.566785	0.0016414	0.00181481	0.904448	0.365758
rs115126859	1	105551983	0.000181527	0.00157479	0.115271	0.908231	0.000505741	0.00213509	0.236871	0.812757
rs72683354	1	105554147	-0.000705932	0.00119881	-0.58886	0.555956	-0.000201756	0.0016251	-0.12415	0.901197
rs72683359	1	105556330	0.000565609	0.000704987	0.802297	0.422382	-0.000233625	0.000955762	-0.244439	0.806891
rs1868832	1	105561005	-0.00224319	0.00168494	-1.33132	0.183084	-0.00101609	0.00228473	-0.444732	0.656514
rs76018604	1	105562107	0.00167061	0.00137974	1.21082	0.225965	0.00111056	0.00186992	0.593905	0.552576
rs77960181	1	105567942	0.000372768	0.00131766	0.282903	0.777251	0.00117932	0.00178663	0.660081	0.509202
rs2122691	1	105568426	-0.00128286	0.000980054	-1.30897	0.190547	-0.00124868	0.00132837	-0.940007	0.347215
rs59684555	1	105569243	0.000431685	0.000528958	0.816105	0.414441	0.000193815	0.00071728	0.270208	0.787001
rs2923297	1	105569484	-0.00141571	0.00148336	-0.954393	0.339885	0.00238271	0.00201023	1.1853	0.235901
rs76974728	1	105571370	3.06e-05	0.000669017	0.0457753	0.963489	3.56e-05	0.000906948	0.0392985	0.968652
rs113258431	1	105583224	0.000380414	0.00174878	0.217531	0.827795	-0.000891696	0.00237175	-0.375966	0.706942
rs4498810	1	105604568	-0.000391205	0.000572097	-0.683809	0.494096	-0.000360327	0.000775825	-0.464444	0.64233
rs7340011	1	105605484	-0.00093508	0.00115043	-0.81281	0.416328	-0.00134205	0.0015594	-0.860623	0.389446
rs10881243	1	105621108	-0.00158966	0.00137411	-1.15687	0.247328	0.00244868	0.00186263	1.31464	0.188633
rs6583108	1	105621709	-0.000282058	0.000633427	-0.445289	0.656112	-6.49e-05	0.000859157	-0.0755095	0.939809
rs11184419	1	105638421	0.000374428	0.000448133	0.835531	0.40342	-5.44e-05	0.000607513	-0.0895298	0.928661
rs11184423	1	105643169	-7.88e-06	0.000602678	-0.0130702	0.989572	0.000142954	0.000817178	0.174936	0.86113
rs75739494	1	105645195	0.000362133	0.000647539	0.559245	0.575995	-0.000428138	0.000877769	-0.487757	0.625723
rs7411599	1	105646216	0.000311334	0.000447617	0.695535	0.486721	-0.000163209	0.00060684	-0.268949	0.787969
rs78926544	1	105648613	0.000273411	0.00144108	0.189727	0.849523	-0.00333357	0.0019541	-1.70594	0.0880204
rs61800413	1	105665934	-0.00104897	0.00104432	-1.00445	0.315165	0.00201122	0.00141576	1.4206	0.155434
rs10881259	1	105666227	-0.000100235	0.00049127	-0.204033	0.838328	0.000283943	0.000665961	0.426366	0.669841
rs2820355	1	105673424	9.71e-05	0.000466592	0.208075	0.835171	0.000149346	0.000632956	0.23595	0.813471
rs6687976	1	105674536	-0.00102866	0.000679107	-1.51473	0.129843	-0.00245135	0.000920482	-2.66311	0.00774255
rs6690791	1	105674998	-0.000152733	0.000429694	-0.355447	0.722255	-0.000440631	0.000582436	-0.75653	0.449332
rs115520237	1	105681811	-0.000535347	0.00192374	-0.278284	0.780794	0.00205435	0.00260765	0.787816	0.430805
rs4423064	1	105682777	0.000242129	0.000472116	0.512858	0.608051	0.000460838	0.000639974	0.720089	0.471471
rs2842228	1	105687630	0.00139899	0.00169368	0.826008	0.4088	-0.00313569	0.00229576	-1.36586	0.171983
rs115662273	1	105690448	-0.000680408	0.00126999	-0.53576	0.592125	-0.00230496	0.00172127	-1.3391	0.180538
rs72685533	1	105690865	0.000571888	0.0004845	1.18037	0.237855	0.000765868	0.000656825	1.16601	0.24361
rs4517399	1	105700950	0.000407754	0.000457493	0.89128	0.37278	0.000850971	0.000620147	1.37221	0.17
rs12037057	1	105704229	-0.000895409	0.000703701	-1.27243	0.203222	0.000568902	0.000953879	0.59641	0.550902
rs4847098	1	105713787	-0.000106132	0.00043666	-0.243055	0.807963	0.00066079	0.000592652	1.11497	0.264864
rs6583128	1	105727164	0.0027416	0.00155394	1.76429	0.0776837	0.00126908	0.00210589	0.602634	0.546752
rs9787039	1	105729527	-0.000185303	0.000441562	-0.419654	0.674738	0.000167273	0.000598485	0.279494	0.779866
rs114404140	1	105739726	-0.001216	0.00129535	-0.938743	0.347863	-0.00334642	0.00175586	-1.90585	0.0566701
rs72685578	1	105750312	0.00158308	0.00166628	0.950069	0.342078	0.00180255	0.00225975	0.797676	0.425059
rs11184485	1	105759371	-0.000189605	0.000426387	-0.444679	0.656552	0.000288714	0.000578104	0.499415	0.617487
rs10881279	1	105765207	-7.71e-05	0.000435512	-0.177123	0.859412	0.000278355	0.00059052	0.471374	0.637374
rs72687305	1	105767782	0.0032681	0.00124038	2.63476	0.00842003	0.00313705	0.0016821	1.86497	0.0621872
rs12184263	1	105777366	-0.000592621	0.000600465	-0.986937	0.323674	0.000362852	0.000814248	0.445629	0.655866
rs11810488	1	105794585	0.000839976	0.000994898	0.844284	0.398512	0.00100954	0.00134821	0.748799	0.453979
rs2809316	1	105801603	7.18e-05	0.000633379	0.113336	0.909765	0.000775239	0.000858594	0.902916	0.366571
rs114279212	1	105809373	0.00146045	0.00149755	0.975232	0.329446	-0.00203469	0.0020301	-1.00226	0.316218
rs7542743	1	105815599	-0.000432369	0.000425839	-1.01533	0.309948	-0.000564006	0.000577406	-0.976793	0.328673
rs12022556	1	105830385	7.48e-05	0.000730091	0.102455	0.918395	0.00164371	0.000990801	1.65897	0.0971219
rs2455653	1	105847278	-0.000138046	0.000621782	-0.222017	0.824301	0.00140585	0.000842693	1.66829	0.0952598
rs2502872	1	105868661	-0.000198806	0.000427459	-0.465087	0.641869	-0.000369575	0.000579499	-0.637749	0.523638
rs7553118	1	105868669	0.000302914	0.000436399	0.694122	0.487606	-0.000336651	0.00059165	-0.569004	0.569354
rs61799696	1	105869563	0.000688587	0.00117336	0.586852	0.557304	-0.0015316	0.00159067	-0.962865	0.335616
rs76602842	1	105873714	-0.00163008	0.00134472	-1.21221	0.225432	-0.00186002	0.00182293	-1.02034	0.307567
rs34183551	1	105908130	0.00172054	0.00165119	1.042	0.297414	0.00201359	0.0022383	0.899607	0.36833
rs74509058	1	105911560	-0.00132363	0.00131832	-1.00403	0.315366	-0.00342934	0.00178703	-1.91901	0.0549838
rs114693248	1	105925791	0.00234948	0.00133688	1.75743	0.078845	-0.00150259	0.00181181	-0.829333	0.406917
rs72689028	1	105929753	0.0023529	0.00107555	2.18761	0.0286986	0.00149366	0.00145853	1.02409	0.305794
rs1516167	1	105944997	-0.00022454	0.000428631	-0.523853	0.600381	-0.000442664	0.000580843	-0.762106	0.445998
rs114697700	1	105948481	0.000755936	0.00141608	0.533822	0.593465	-0.00177911	0.00192019	-0.926524	0.354175
rs17015862	1	105955670	-0.000150384	0.000427226	-0.352001	0.724838	-0.000433726	0.000579202	-0.748834	0.453958
rs191347313	1	105970217	-0.00437139	0.00192313	-2.27306	0.0230231	-0.00343586	0.00260714	-1.31786	0.18755
rs78018901	1	105977406	-0.00191424	0.00143674	-1.33235	0.182746	-0.00193196	0.00194803	-0.99175	0.32132
rs80278932	1	105995881	0.00215566	0.0012365	1.74335	0.0812731	-0.00144013	0.00167667	-0.858918	0.390386
rs11591158	1	106001572	0.000678638	0.000501781	1.35246	0.176229	0.00131448	0.000680332	1.93212	0.0533453
rs7512419	1	106002516	0.000771387	0.000438217	1.76028	0.0783608	0.000123626	0.000594144	0.208074	0.835171
rs2502869	1	106009370	0.000670768	0.000430623	1.55767	0.119312	4.82e-05	0.000583755	0.0825946	0.934174
rs10881301	1	106010152	0.000556356	0.000470085	1.18352	0.236604	0.00131004	0.000637341	2.05547	0.0398344
rs12024969	1	106010402	0.000520994	0.000609085	0.855372	0.392346	-0.00237062	0.00082596	-2.87014	0.00410324
rs72690928	1	106026554	-0.001388	0.000991385	-1.40006	0.161495	0.000881151	0.00134406	0.655587	0.51209
rs988404	1	106033915	0.000722885	0.000428874	1.68554	0.0918851	0.000599162	0.0005814	1.03055	0.302753
rs34282524	1	106039986	0.000278536	0.000528538	0.526994	0.598198	0.00106504	0.000716512	1.48642	0.137168
rs6695016	1	106040066	-0.000158914	0.000669075	-0.237513	0.812259	-1.73e-05	0.000907062	-0.019066	0.984788
rs111904843	1	106041586	-0.00207726	0.00117174	-1.7728	0.0762622	0.00122718	0.00158841	0.77258	0.439772
rs77781514	1	106043271	-0.00046911	0.00108555	-0.432141	0.665639	-0.00136431	0.00147212	-0.926768	0.354048
rs115300008	1	106052657	-0.0018008	0.00112224	-1.60466	0.10857	-0.00474855	0.00152144	-3.12109	0.001802
rs777107	1	106053803	0.00017662	0.000459423	0.384438	0.700654	0.000668289	0.000622853	1.07295	0.283295
rs78251606	1	106066162	-0.00181051	0.00137463	-1.31709	0.187811	-0.00183039	0.00186358	-0.982191	0.326006
rs115514469	1	106069608	0.000289699	0.000918842	0.315287	0.752544	-0.00109212	0.00124586	-0.876598	0.380706
rs116791986	1	106077012	0.00398609	0.00205285	1.94174	0.0521697	-0.00140846	0.00278197	-0.50628	0.61266
rs1400096	1	106079482	0.000251166	0.00052735	0.476279	0.633876	0.000901929	0.000714982	1.26147	0.207141
rs55913644	1	106081237	-0.000586312	0.00104005	-0.563733	0.572936	0.000651547	0.00140982	0.462147	0.643976
rs12727158	1	106082397	0.000175816	0.000449652	0.391004	0.695794	0.00105245	0.000609594	1.72648	0.0842628
rs12120660	1	106086980	-0.000234871	0.000812345	-0.289127	0.772485	-0.00026776	0.00110128	-0.243134	0.807901
rs1404033	1	106087842	-0.00227786	0.00145536	-1.56515	0.117548	-0.00302655	0.00197347	-1.53362	0.125125
rs7540255	1	106087974	-0.0001727	0.000466258	-0.370395	0.711088	5.22e-05	0.00063203	0.0825763	0.934189
rs79990152	1	106088010	-0.000734975	0.000951404	-0.772516	0.43981	0.000918012	0.00128948	0.711926	0.476511
rs777057	1	106091316	-0.000872285	0.000427066	-2.04251	0.0411021	0.000373922	0.000578967	0.645843	0.518382
rs12759600	1	106094813	-0.000515486	0.00125594	-0.410439	0.681484	-0.000517311	0.00170183	-0.303973	0.761149
rs1516151	1	106095704	-0.000639305	0.000778047	-0.821679	0.41126	0.00152501	0.00105458	1.44608	0.148155
rs76217525	1	106100293	-0.000965759	0.00103996	-0.928646	0.353073	-0.00144038	0.00140949	-1.02191	0.306823
rs77826842	1	106101064	0.00422203	0.00174926	2.41361	0.0157962	0.00383543	0.0023717	1.61716	0.105844
rs1721557	1	106102233	-0.000645408	0.00163573	-0.394569	0.693161	-0.00323541	0.00221727	-1.45919	0.144514
rs75520401	1	106112216	0.000665707	0.00142886	0.4659	0.641288	0.00351774	0.00193786	1.81527	0.0694837
rs5001988	1	106117026	-0.000357979	0.00163221	-0.219322	0.8264	-0.00269472	0.00221285	-1.21776	0.223315
rs4439394	1	106117471	-0.000355083	0.00163911	-0.216631	0.828496	-0.00268752	0.00222349	-1.20869	0.226782
rs10881328	1	106127496	-0.00057783	0.000435048	-1.3282	0.184114	-0.000307279	0.000589855	-0.52094	0.602409
rs6677846	1	106130032	-0.000300922	0.000426556	-0.705469	0.480519	-0.00091897	0.000578369	-1.5889	0.112084
rs10881333	1	106132024	0.000333456	0.000426531	0.781785	0.434341	0.000480541	0.000578331	0.83091	0.406025
rs11588466	1	106132314	0.000390092	0.00132806	0.29373	0.768964	-0.00128721	0.00180033	-0.714986	0.474618
rs114768496	1	106135566	-0.000891995	0.00192139	-0.464245	0.642472	-0.0029803	0.00260635	-1.14348	0.252841
rs115865485	1	106136725	-0.00195695	0.00190614	-1.02666	0.304583	-0.00305724	0.00258528	-1.18256	0.236986
rs2037608	1	106136729	-0.000526524	0.000451101	-1.1672	0.243131	0.000138442	0.000612218	0.226132	0.821099
rs12121719	1	106152752	-0.00264984	0.0016379	-1.61783	0.105701	-0.00191027	0.00221974	-0.860581	0.389469
rs17457232	1	106154416	0.000514912	0.00062973	0.817671	0.413546	-0.000468362	0.000853803	-0.54856	0.583308
rs11807640	1	106161451	-0.000219464	0.000427453	-0.513423	0.607656	-0.000613766	0.00057951	-1.05911	0.289549
rs114644848	1	106165592	0.0011174	0.00144863	0.771351	0.440499	0.00179727	0.00196375	0.915225	0.360074
rs12718027	1	106165842	0.000142889	0.000587746	0.243113	0.807918	-0.0012252	0.000797088	-1.53709	0.124273
rs10785767	1	106181998	0.000201938	0.000431166	0.468353	0.639532	-0.000429485	0.000584602	-0.734662	0.462546
rs115271880	1	106182222	-0.00139074	0.00186583	-0.745371	0.456048	-0.0024713	0.00253059	-0.976572	0.328782
rs116739250	1	106182519	0.00357525	0.0019044	1.87736	0.0604699	0.00387911	0.00258298	1.5018	0.133151
rs11184655	1	106184453	-0.00113349	0.000937558	-1.20898	0.226673	-4.36e-05	0.00127082	-0.0343239	0.972619
rs9700212	1	106184853	-0.000801298	0.000490642	-1.63316	0.102435	0.000880239	0.000665046	1.32358	0.185645
rs114016694	1	106187520	-0.000917208	0.000974605	-0.941107	0.346651	-0.00087429	0.00132127	-0.661704	0.508162
rs111242352	1	106188895	-0.000621721	0.00106564	-0.583427	0.559607	4.81e-05	0.00144583	0.0332363	0.973486
rs116021789	1	106191170	0.000790064	0.00144215	0.547837	0.583804	-0.00232344	0.00195663	-1.18747	0.235043
rs12047154	1	106196929	-0.00093316	0.000975894	-0.95621	0.338967	-0.000932141	0.00132276	-0.704694	0.481001
rs74882006	1	106204062	0.00233098	0.00157222	1.48261	0.138179	-0.000142964	0.00213205	-0.0670545	0.946538
rs75957787	1	106205853	-0.00151585	0.00125229	-1.21047	0.226101	-0.00158656	0.00169745	-0.934673	0.349958
rs116135961	1	106208725	-0.000801752	0.0016657	-0.481331	0.630281	0.00313017	0.00225686	1.38696	0.165455
rs11184668	1	106210496	-6.46e-05	0.000435158	-0.148533	0.881922	0.00118465	0.000590014	2.00783	0.0446618
rs114660025	1	106215908	-0.00074941	0.00153376	-0.488611	0.625117	1.59e-05	0.00207799	0.00764945	0.993897
rs115663184	1	106216140	-0.00228451	0.00199845	-1.14314	0.252982	0.000171339	0.0027085	0.0632598	0.94956
rs1340449	1	106221029	0.00117522	0.000796829	1.47487	0.140248	0.00188281	0.00108019	1.74303	0.0813288
rs790996	1	106228186	-0.0003085	0.00125474	-0.245868	0.805785	-0.00191233	0.00170156	-1.12387	0.261068
rs74410243	1	106229705	-0.000583819	0.00133844	-0.436194	0.662697	-0.00233789	0.00181463	-1.28836	0.197623
rs35560646	1	106234182	7.26e-05	0.001256	0.0578292	0.953885	-0.0016241	0.0017025	-0.953948	0.340111
rs114969412	1	106234189	-0.00053703	0.000921473	-0.582795	0.560032	0.00308832	0.00124881	2.47301	0.0133985
rs12131617	1	106243672	-0.000437022	0.000468465	-0.932879	0.350883	0.000551193	0.000635027	0.867983	0.385405
rs790966	1	106244640	0.0014146	0.000791206	1.7879	0.0737932	0.00191166	0.00107257	1.78232	0.0746986
rs114257423	1	106244938	0.00064197	0.00161166	0.398329	0.690388	0.00285538	0.00218467	1.30701	0.191211
rs76585816	1	106245620	-0.000557651	0.00138901	-0.401475	0.688071	-0.000813236	0.00188271	-0.431949	0.665779
rs12756530	1	106251840	0.000458753	0.00109601	0.418568	0.675532	-0.000119984	0.00148564	-0.0807625	0.935631
rs17459202	1	106259935	0.000695937	0.001916	0.363223	0.716439	0.00225073	0.00259796	0.866345	0.386302
rs114756628	1	106264393	0.000865928	0.00118869	0.728475	0.466324	-0.0021924	0.00161162	-1.36037	0.173714
rs790955	1	106266297	-0.000320555	0.00125942	-0.254526	0.799089	-0.00145487	0.0017082	-0.851697	0.394383
rs78825598	1	106281046	0.000268695	0.00127109	0.21139	0.832583	0.00289159	0.00172326	1.67798	0.0933529
rs147869308	1	106287307	0.00187622	0.00144707	1.29657	0.194781	0.00350242	0.00196188	1.78523	0.0742244
rs10881345	1	106297294	0.00160904	0.000810752	1.98463	0.0471863	0.00210226	0.00109969	1.91169	0.0559174
rs1856784	1	106298276	-0.000236911	0.000512174	-0.462558	0.643681	0.000471509	0.000694446	0.678971	0.497157
rs116646819	1	106316907	-0.000114316	0.00125433	-0.0911372	0.927384	-0.00174969	0.0017008	-1.02875	0.3036
rs71673347	1	106319412	-0.00099635	0.000893808	-1.11473	0.264969	-0.000607439	0.00121167	-0.501323	0.616144
rs61816380	1	106323502	1.68e-05	0.00186932	0.00900566	0.992815	0.00233033	0.00253414	0.919577	0.357795
rs1657466	1	106333836	0.000150645	0.000461481	0.326438	0.744093	0.000802113	0.000625591	1.28217	0.199785
rs12025547	1	106357676	0.0015845	0.000793731	1.99627	0.0459055	0.00154901	0.00107578	1.43989	0.149899
rs74110707	1	106358028	0.00272771	0.00140212	1.94542	0.0517257	0.00471294	0.00190127	2.47884	0.0131815
rs4915048	1	106372356	0.000174606	0.000832379	0.209767	0.83385	0.00185197	0.00112896	1.64043	0.100917
rs12406467	1	106373548	0.000992288	0.000794583	1.24882	0.211733	0.00113708	0.00107723	1.05556	0.29117
rs115351434	1	106377167	-0.00273673	0.00147817	-1.85143	0.0641094	-0.00230952	0.00200401	-1.15245	0.249137
rs61816454	1	106384094	0.000195737	0.00119591	0.163672	0.86999	0.000285061	0.00162139	0.175812	0.860442
rs7532790	1	106384407	-0.000456535	0.000439026	-1.03988	0.298396	-0.000549169	0.000595038	-0.922915	0.356052
rs17460601	1	106404633	-0.00171897	0.00114375	-1.50292	0.13286	-0.002825	0.00155053	-1.82196	0.0684627
rs34694475	1	106407763	-0.000685997	0.00088574	-0.77449	0.438641	-0.000494065	0.0012007	-0.411483	0.680719
rs12729029	1	106409163	0.000660899	0.000435196	1.51863	0.128858	0.00115413	0.000590005	1.95613	0.0504503
rs61813361	1	106409205	0.00213232	0.00117769	1.8106	0.0702041	0.00144746	0.00159659	0.906599	0.36462
rs11184704	1	106409831	0.000573759	0.000696077	0.824275	0.409784	0.00115959	0.00094416	1.22817	0.219386
Affx-4011884	1	106413666	0.00103717	0.00147522	0.703061	0.482018	-0.000766042	0.00199948	-0.383121	0.70163
rs72691640	1	106418440	0.00116307	0.00163627	0.710807	0.477204	0.00235258	0.00221842	1.06048	0.288929
rs79952351	1	106428801	-8.07e-06	0.000912765	-0.00884027	0.992947	-0.00123087	0.00123905	-0.993396	0.320518
rs75959502	1	106430051	-0.000871435	0.00129751	-0.67162	0.501826	-0.00130259	0.00175924	-0.740429	0.459041
rs17038575	1	106433405	-0.00169101	0.0013879	-1.2184	0.223075	-7.79e-05	0.00188157	-0.0414255	0.966957
rs1380289	1	106453318	0.000601147	0.00043424	1.38437	0.166247	0.00107357	0.00058877	1.82341	0.0682431
rs76261541	1	106453669	-0.00010142	0.001268	-0.0799847	0.936249	-0.00211362	0.0017193	-1.22935	0.218943
rs116441008	1	106454611	0.00319864	0.00172255	1.85692	0.0633231	0.00167065	0.00233583	0.715227	0.47447
rs116755021	1	106460231	-1.31e-05	0.00123955	-0.0105655	0.99157	0.00185694	0.00168056	1.10496	0.269178
rs114239763	1	106463029	-0.00141518	0.00151101	-0.936575	0.348978	-0.00129094	0.00204872	-0.63012	0.528617
rs61813429	1	106466064	-0.000293056	0.00116105	-0.252406	0.800727	3.28e-05	0.00157397	0.0208589	0.983358
rs113993242	1	106475951	-0.000862398	0.000943293	-0.914242	0.36059	-0.00153101	0.00127853	-1.19747	0.231123
rs58797920	1	106476238	0.000893362	0.000616179	1.44984	0.147104	0.00102194	0.000835373	1.22333	0.221206
rs41277638	1	106496047	0.00144128	0.00150059	0.960476	0.336817	-0.000704836	0.00203415	-0.346501	0.728966
rs10881352	1	106496398	-6.03e-05	0.000439228	-0.137264	0.890822	0.000557677	0.000595405	0.936635	0.348947
rs17427795	1	106508601	0.000193643	0.00127206	0.152228	0.879007	-3.77e-05	0.00172589	-0.0218349	0.98258
rs112473686	1	106514329	0.00147201	0.0011208	1.31336	0.189064	0.00228774	0.00152045	1.50464	0.132417
rs114550772	1	106516283	0.000888719	0.00105343	0.843642	0.39887	-0.000342962	0.00142838	-0.240106	0.810248
rs12041692	1	106517637	-0.000759846	0.00131574	-0.577504	0.563599	0.000596309	0.00178373	0.334305	0.73815
rs12409617	1	106522943	0.00281303	0.00122626	2.29398	0.0217921	-0.00135468	0.00166254	-0.814829	0.415171
rs12118626	1	106530496	-0.000649172	0.000625425	-1.03797	0.299285	-0.000816909	0.000848428	-0.96285	0.335624
rs17468588	1	106534049	-0.000221888	0.000937782	-0.236609	0.81296	-0.00257335	0.00127157	-2.02376	0.0429955
rs11184726	1	106540583	-0.000308807	0.00043021	-0.717806	0.472877	-0.00102698	0.000583239	-1.76082	0.0782706
rs17016601	1	106544540	0.000521847	0.000711797	0.733139	0.463474	0.000265748	0.000964959	0.275399	0.78301
rs7517606	1	106577890	-0.000246727	0.000621376	-0.397066	0.691319	0.00117016	0.000842329	1.38919	0.164776
rs114312564	1	106578319	-0.000394981	0.00162631	-0.242869	0.808107	-0.00106982	0.00220422	-0.485349	0.627429
rs10494033	1	106581139	0.000378425	0.000711586	0.531806	0.594861	-0.000673651	0.00096464	-0.698345	0.484962
rs116015865	1	106584391	0.000529265	0.00180776	0.292774	0.769695	-0.00297499	0.00245154	-1.21352	0.224931
rs526488	1	106592144	-0.00145913	0.00172809	-0.844358	0.39847	-0.000979637	0.00234438	-0.417866	0.676045
rs114410850	1	106592222	-0.000428068	0.00125338	-0.341531	0.732704	-0.00221325	0.00169896	-1.30271	0.192674
rs72695768	1	106595902	-0.000300152	0.0012175	-0.246531	0.805271	0.00213548	0.0016509	1.29352	0.195832
rs511419	1	106598234	0.000936507	0.000817877	1.14505	0.252191	0.00101224	0.00110867	0.91302	0.361233
rs10881358	1	106609740	-0.000329099	0.000522536	-0.629811	0.528818	-0.00106961	0.000708217	-1.51029	0.130972
rs115523211	1	106614679	-0.00331064	0.00205795	-1.60871	0.107682	-0.00192146	0.00278821	-0.689139	0.490736
rs11184747	1	106617673	-0.000776889	0.000583697	-1.33098	0.183197	-0.000200821	0.000791221	-0.253812	0.799641
rs12040419	1	106623165	0.00125858	0.000787502	1.5982	0.11	-0.000935954	0.00106773	-0.876586	0.380712
rs45468697	1	106623651	6e-05	0.00209289	0.0286924	0.97711	0.00166912	0.00283718	0.588303	0.55633
rs994712	1	106630863	0.00173951	0.000676339	2.57195	0.0101132	-0.000724444	0.000917381	-0.789687	0.429711
rs2122609	1	106634336	3.98e-06	0.000725618	0.00548638	0.995623	-0.000678212	0.000983721	-0.689435	0.49055
rs7419130	1	106640365	-0.00105651	0.00115718	-0.913009	0.361238	-0.00279713	0.00156875	-1.78302	0.0745835
rs6659051	1	106641877	0.00138028	0.000683494	2.01946	0.0434408	-0.00111709	0.000926704	-1.20545	0.228032
rs4504917	1	106642968	0.00331636	0.00128878	2.57325	0.0100753	-0.00222221	0.00174652	-1.27236	0.203245
rs588113	1	106643819	0.000254184	0.0013232	0.192097	0.847666	-0.00345275	0.00179398	-1.92464	0.0542756
rs7526120	1	106650424	0.00224747	0.000856988	2.62253	0.00872845	0.00286909	0.00116184	2.46943	0.0135332
rs116054994	1	106669276	0.000760447	0.000940582	0.808486	0.418812	-0.000578705	0.0012749	-0.453923	0.649885
rs17471132	1	106680126	0.000450372	0.000899416	0.500738	0.616556	-0.00110478	0.00121928	-0.906089	0.36489
rs17431327	1	106694765	-0.000341877	0.0011845	-0.288626	0.772868	-0.00182153	0.00160573	-1.13439	0.25663
rs17471612	1	106695706	-0.00162482	0.00164676	-0.986675	0.323803	0.000816848	0.00223187	0.365992	0.714371
rs116167663	1	106697866	-0.00192488	0.00128769	-1.49483	0.13496	-0.00174915	0.00174657	-1.00148	0.316596
rs17016851	1	106698906	0.00117478	0.00161031	0.729539	0.465673	0.00593753	0.00218274	2.72022	0.00652419
rs1349387	1	106699400	0.000669745	0.00160759	0.416613	0.676961	0.00523591	0.00217849	2.40346	0.0162414
rs113812142	1	106702568	-0.00178568	0.0016568	-1.07779	0.281127	-0.00573148	0.00224548	-2.55246	0.0106971
rs61816187	1	106703302	0.000222335	0.000791177	0.281018	0.778697	0.00112271	0.00107242	1.04689	0.295152
rs10881366	1	106718673	0.00141593	0.000753466	1.87923	0.0602145	0.00269244	0.00102136	2.63615	0.0083858
rs7545163	1	106729765	0.000703852	0.00119184	0.590561	0.554815	-0.00170646	0.00161521	-1.05649	0.290744
rs111857381	1	106732612	0.00118649	0.00175406	0.676426	0.49877	0.000856157	0.00237873	0.359922	0.718906
rs34990714	1	106744393	0.00131554	0.000651095	2.0205	0.0433326	0.00242097	0.000882551	2.74316	0.00608555
rs116371585	1	106748582	-0.000364181	0.00133795	-0.272194	0.785473	0.000842041	0.00181336	0.464355	0.642394
rs71673362	1	106753306	-0.000304558	0.000623258	-0.488655	0.625087	0.000905991	0.000844751	1.0725	0.283498
rs114775586	1	106758061	0.000178074	0.00102714	0.173368	0.862362	0.000668259	0.00139263	0.479853	0.631332
rs12124715	1	106765233	0.00173452	0.00117793	1.47252	0.140882	0.000145684	0.00159669	0.0912415	0.927301
rs72703717	1	106765746	-0.000280337	0.000457227	-0.613125	0.539794	0.000140674	0.000619674	0.227013	0.820414
rs114231780	1	106767987	0.00213142	0.00131557	1.62015	0.105201	0.00157975	0.00178354	0.885742	0.375757
rs11184820	1	106772363	0.00022649	0.000600493	0.377173	0.706045	-0.000288011	0.000813921	-0.353856	0.723447
rs116713718	1	106773475	-0.000816507	0.00139853	-0.583832	0.559334	0.00183546	0.00189543	0.968362	0.332865
rs10437037	1	106775179	0.000211315	0.000549864	0.384303	0.700754	-0.000845125	0.000745464	-1.13369	0.256926
rs114774918	1	106777330	-0.00301761	0.00136117	-2.21692	0.0266291	-0.00349369	0.00184548	-1.8931	0.0583449
rs61790576	1	106784046	1.21e-05	0.000603044	0.0200153	0.984031	-0.000220009	0.000817735	-0.269047	0.787894
rs66540657	1	106786462	0.000791145	0.00119093	0.664311	0.506492	0.00158311	0.001614	0.980862	0.326661
rs7537127	1	106789934	0.000625123	0.00106068	0.589359	0.555621	0.000843893	0.00143799	0.586857	0.5573
rs115258726	1	106797334	-0.000792208	0.000914112	-0.866642	0.386139	-0.00322491	0.0012396	-2.60157	0.00928024
rs59192200	1	106806310	-0.000914012	0.000896577	-1.01945	0.307992	6.52e-05	0.00121576	0.0536009	0.957253
rs7544877	1	106807637	0.00022006	0.000426485	0.515984	0.605866	-0.000357617	0.000578156	-0.618548	0.536214
rs4468184	1	106816150	-0.0010428	0.000788317	-1.32281	0.185899	0.000404426	0.00106816	0.378618	0.704972
rs112915867	1	106819287	0.000859764	0.000969751	0.886583	0.375304	0.00070173	0.00131463	0.533784	0.593491
rs115512797	1	106825160	-0.0013931	0.00166917	-0.834607	0.40394	0.00143747	0.00226245	0.635362	0.525193
rs9435410	1	106834386	-0.00139486	0.00160972	-0.866522	0.386205	0.0022625	0.0021814	1.03718	0.299653
rs72703753	1	106834690	0.000307898	0.00129411	0.237923	0.811941	0.000714831	0.00175405	0.407531	0.683619
rs116786552	1	106839800	-0.00122538	0.00162926	-0.752112	0.451985	0.00229805	0.00220916	1.04024	0.298232
rs35245748	1	106845127	0.000218147	0.000431594	0.505445	0.613247	-0.00123959	0.000585023	-2.11887	0.0341019
rs11184846	1	106845922	-0.00050169	0.000436598	-1.14909	0.25052	0.00149714	0.000591875	2.52949	0.0114233
rs4914973	1	106846560	-0.0036714	0.00166755	-2.20168	0.0276888	-0.000728938	0.00226156	-0.322317	0.747213
rs116534611	1	106848964	-9.12e-05	0.00164339	-0.0554871	0.95575	-0.000602868	0.00222799	-0.270589	0.786707
rs11184856	1	106857821	-0.000391458	0.000444379	-0.88091	0.378367	0.00137262	0.000602351	2.27877	0.0226814
rs116021463	1	106860402	5.49e-05	0.00138604	0.0396329	0.968386	-0.00249839	0.00187878	-1.32979	0.183588
rs116193173	1	106861638	0.00100407	0.00135286	0.742181	0.457978	0.000169451	0.0018346	0.0923639	0.926409
rs17431807	1	106862519	0.000328031	0.00147142	0.222936	0.823585	-0.00102003	0.00199508	-0.511273	0.60916
rs17472058	1	106862799	0.000545482	0.000624698	0.873192	0.382559	-0.000212653	0.000846995	-0.251067	0.801762
rs116826657	1	106866217	-0.000129342	0.00127526	-0.101424	0.919214	-0.000174628	0.00172901	-0.100999	0.919551
rs11588761	1	106870651	0.000387481	0.000565955	0.684651	0.493565	-0.000132928	0.000767298	-0.173242	0.862461
rs12745404	1	106894685	-0.000183419	0.000474522	-0.386535	0.699101	-0.00101568	0.000643303	-1.57886	0.11437
rs113188764	1	106896977	-0.00353819	0.00195894	-1.80618	0.0708916	-0.0013655	0.0026562	-0.514082	0.607195
rs111886619	1	106903246	-0.000817126	0.0010048	-0.813226	0.416089	0.000101995	0.00136202	0.0748855	0.940306
rs114493534	1	106904564	0.00119668	0.00125865	0.950761	0.341726	-0.000695692	0.0017062	-0.407743	0.683463
rs1330229	1	106909949	-0.00104129	0.00140995	-0.738531	0.460192	0.00212179	0.00191123	1.11017	0.266927
rs10881397	1	106933318	-0.000377057	0.000568689	-0.663027	0.507313	-0.000132279	0.000770865	-0.171598	0.863753
rs35220963	1	106947571	0.00102508	0.000990158	1.03527	0.300545	0.00139224	0.00134241	1.03712	0.29968
rs1330228	1	106956715	-0.00066211	0.000587806	-1.12641	0.259994	-0.000478477	0.00079678	-0.600514	0.548164
rs112210019	1	106957647	0.000203822	0.00149763	0.136096	0.891745	-0.000960774	0.00202999	-0.47329	0.636007
rs10785784	1	106967707	-0.000202325	0.000436722	-0.46328	0.643164	-4.75e-06	0.000592259	-0.00802632	0.993596
rs2182148	1	106979038	-0.00067346	0.00133386	-0.504894	0.613633	4.03e-06	0.00180866	0.00222858	0.998222
rs6660032	1	106982478	-0.000244769	0.000965476	-0.253522	0.799865	-0.00123974	0.00130866	-0.947335	0.343469
rs61789849	1	106993829	5.41e-05	0.00139526	0.038747	0.969092	0.000715707	0.00189186	0.378308	0.705202
rs1570839	1	107002379	-0.000367168	0.000586416	-0.626121	0.531236	-0.000139522	0.000795358	-0.175421	0.860749
rs72691492	1	107009397	-0.000369849	0.000567862	-0.651301	0.514852	-0.0012731	0.000769901	-1.65359	0.0982111
rs11184911	1	107018829	0.000103658	0.000633393	0.163655	0.870003	0.000264422	0.00085864	0.307954	0.758117
rs1325459	1	107029067	-0.000447863	0.000584645	-0.766042	0.443652	-0.000120202	0.000792621	-0.151652	0.879462
rs114389098	1	107029506	0.000199151	0.0015391	0.129394	0.897046	0.00113273	0.0020863	0.542937	0.587174
rs1016668	1	107034466	-0.000713691	0.00120458	-0.592481	0.553529	0.00108843	0.00163254	0.666711	0.504957
rs116244905	1	107035359	-0.00047984	0.0013049	-0.367722	0.713081	-0.00105707	0.00176919	-0.597486	0.550184
rs114910083	1	107040980	-0.000160576	0.00161106	-0.0996711	0.920605	0.00100469	0.00218456	0.459905	0.645585
rs12144475	1	107046027	9.28e-05	0.00101941	0.0910516	0.927452	0.000361351	0.00138219	0.261434	0.793758
rs11184914	1	107052510	0.000404422	0.000427999	0.944914	0.344703	0.000171163	0.000580218	0.294998	0.767996
rs72693304	1	107054049	0.000520331	0.00138757	0.374994	0.707665	-0.000711531	0.00188052	-0.378369	0.705156
rs56082655	1	107074218	-9.16e-06	0.0010223	-0.0089563	0.992854	0.000772789	0.00138612	0.55752	0.577173
rs17017182	1	107074488	0.000113808	0.000697011	0.163279	0.870299	3.01e-05	0.000945072	0.0318836	0.974565
rs4284280	1	107083314	-0.000647179	0.00055581	-1.16439	0.244267	0.000347391	0.000753261	0.461183	0.644668
rs111780338	1	107084770	-0.00059706	0.00142893	-0.417837	0.676066	-0.00091468	0.00193718	-0.472171	0.636805
rs114382145	1	107091050	-0.000993711	0.00123989	-0.80145	0.422872	-0.000344678	0.0016809	-0.205056	0.837528
rs12035987	1	107092899	-0.000530427	0.000484258	-1.09534	0.273369	0.000114677	0.000656501	0.174679	0.861332
rs116640549	1	107095337	-0.00184525	0.00120888	-1.52641	0.126909	-0.00222071	0.0016383	-1.3555	0.175261
rs115495781	1	107100653	0.00134351	0.000926671	1.44982	0.147109	0.00204973	0.00125675	1.63097	0.102898
rs111694286	1	107109535	0.000962315	0.00182887	0.526179	0.598764	-0.00168938	0.00247868	-0.681565	0.495515
rs72693316	1	107111499	0.000880917	0.00130582	0.674607	0.499926	0.00106554	0.00176979	0.602071	0.547127
rs115044898	1	107111878	-0.00106827	0.00161783	-0.660308	0.509057	0.0016625	0.00219282	0.758156	0.448358
rs12046091	1	107119373	-0.000821653	0.000741945	-1.10743	0.268108	0.000343816	0.00100622	0.34169	0.732585
rs116631199	1	107124011	-0.00172565	0.00128857	-1.33919	0.180509	-0.000646362	0.00174642	-0.370108	0.711302
rs115499356	1	107127183	-0.00160567	0.00100607	-1.59598	0.110494	-0.000632669	0.00136393	-0.463857	0.64275
rs10881423	1	107137366	-0.000615086	0.000488676	-1.25868	0.208148	4.06e-06	0.000662585	0.00612611	0.995112
rs115186618	1	107156616	0.000474673	0.00129034	0.367866	0.712974	-0.000739461	0.00174885	-0.422826	0.672423
rs11184941	1	107171134	0.000281172	0.000427307	0.658009	0.510533	-3.24e-06	0.000579269	-0.00559203	0.995538
rs17017324	1	107173290	0.000435034	0.00183889	0.236574	0.812987	0.000743256	0.00249357	0.298069	0.765651
rs116302099	1	107178235	0.000361895	0.00128454	0.281731	0.77815	-0.000939738	0.00174045	-0.53994	0.589239
rs115236366	1	107178534	-0.00174298	0.00105209	-1.65668	0.0975849	-0.00276812	0.00142637	-1.94067	0.0522988
rs116536066	1	107183892	-0.00051638	0.000787594	-0.655643	0.512054	-0.000803983	0.00106779	-0.752939	0.451487
rs12044988	1	107189203	-0.000404752	0.000514118	-0.787275	0.431122	-3.89e-05	0.000696906	-0.0557806	0.955517
rs11184951	1	107192397	-1.64e-05	0.000432831	-0.0379774	0.969706	-8.95e-05	0.000587061	-0.152514	0.878782
rs115729550	1	107210490	0.0018751	0.00187803	0.998442	0.318066	0.00247987	0.00254583	0.974091	0.330012
rs10881443	1	107219888	-0.00051326	0.000500728	-1.02503	0.305351	-0.000120818	0.000678797	-0.177989	0.858732
rs79171678	1	107223494	8.22e-05	0.00131624	0.0624611	0.950196	-0.000108654	0.00178447	-0.0608885	0.951448
rs71673384	1	107241528	0.000909213	0.00074721	1.21681	0.223677	-0.000328703	0.00101253	-0.324636	0.745457
rs12406406	1	107245176	0.000289285	0.00164373	0.175993	0.860299	0.0024499	0.00222849	1.09935	0.271614
rs4129997	1	107252104	-2.66e-05	0.000636153	-0.0418517	0.966617	0.000635069	0.000862212	0.736557	0.461392
rs17017475	1	107259785	-0.000745873	0.000690042	-1.08091	0.279738	-0.000517311	0.000936505	-0.552385	0.580685
rs61788184	1	107265967	-0.0001928	0.00107532	-0.179296	0.857706	0.00119469	0.00145839	0.819182	0.412683
rs12748527	1	107283121	0.00173568	0.00153391	1.13154	0.257828	0.0037101	0.00207991	1.78378	0.0744605
rs115165465	1	107283568	-0.00140174	0.00208169	-0.673363	0.500717	-0.00291889	0.00282115	-1.03465	0.300836
rs76084156	1	107286083	0.000804916	0.00140829	0.571555	0.567624	0.000885979	0.00190912	0.464076	0.642593
rs55749345	1	107286693	-0.00206244	0.00153734	-1.34157	0.179737	9.48e-05	0.00208453	0.0454551	0.963745
rs114740755	1	107299963	-0.001088	0.00126118	-0.862687	0.38831	-0.00332547	0.00170951	-1.94528	0.0517423
rs115787569	1	107300214	0.000293515	0.00140681	0.208639	0.83473	0.00309659	0.00190696	1.62384	0.104411
rs34574039	1	107301700	-0.000495236	0.00131463	-0.376711	0.706388	-0.000368595	0.00178254	-0.206781	0.836181
rs2102910	1	107309260	0.000386581	0.00047565	0.812741	0.416367	-0.000313761	0.000644831	-0.486579	0.626557
rs12059449	1	107315368	-0.000454543	0.000619996	-0.733139	0.463474	-0.000352307	0.000840468	-0.419179	0.675086
rs114263187	1	107315845	0.000559535	0.00130616	0.42838	0.668375	-0.000144839	0.00177017	-0.0818218	0.934788
rs72695415	1	107322020	-0.0035913	0.00203212	-1.76727	0.0771847	-0.000350847	0.00275704	-0.127255	0.898739
rs72695416	1	107328314	0.000385501	0.00133237	0.289334	0.772326	0.000551525	0.00180628	0.305338	0.760109
rs17492441	1	107329273	-0.00100868	0.000879899	-1.14635	0.25165	-0.000701634	0.00119258	-0.588331	0.556311
rs2203912	1	107331898	0.000193939	0.000436789	0.444011	0.657035	7.93e-05	0.00059252	0.133879	0.893498
rs12097821	1	107336301	-0.000905642	0.000619407	-1.46211	0.143712	-0.000486818	0.000839886	-0.579624	0.562168
rs12119184	1	107338996	-4.54e-05	0.000637515	-0.0712534	0.943196	0.000630371	0.000864226	0.729406	0.465754
rs75382774	1	107339654	0.000132555	0.00120754	0.109773	0.91259	-0.00240214	0.00163708	-1.46733	0.142287
rs12239717	1	107372496	-0.000333294	0.000530775	-0.627937	0.530045	4.22e-05	0.000719582	0.058608	0.953264
rs72695432	1	107373585	0.000433009	0.000455122	0.951412	0.341396	0.000112399	0.000616941	0.182187	0.855436
rs75801979	1	107376243	0.000247138	0.00128733	0.191977	0.84776	-0.00054131	0.00174523	-0.310165	0.756436
rs75431216	1	107381578	-0.000468803	0.00109551	-0.427931	0.668702	-0.00142302	0.0014848	-0.958389	0.337867
rs12094371	1	107383545	-0.000987242	0.000701279	-1.40777	0.159199	-0.000372099	0.000950528	-0.391466	0.695453
rs72695443	1	107387624	-7.18e-05	0.00111444	-0.0643946	0.948656	0.00153533	0.00151037	1.01653	0.309379
rs79104061	1	107389497	0.000377054	0.0014189	0.265737	0.790442	0.00274964	0.00192347	1.42953	0.152854
rs1519877	1	107431656	0.000391502	0.000585093	0.669128	0.503414	0.000485958	0.000793444	0.612467	0.540229
rs12726652	1	107432576	-0.000557091	0.000525134	-1.06086	0.288756	-0.000189043	0.000711814	-0.265579	0.790563
rs1568375	1	107441688	0.000487342	0.000449032	1.08532	0.277782	0.000177885	0.000608739	0.292219	0.770119
rs17440836	1	107442739	-0.000773152	0.000534386	-1.4468	0.147953	-0.000110572	0.000724404	-0.152638	0.878684
rs4914998	1	107451319	0.000171029	0.00082243	0.207956	0.835263	0.000665963	0.00111502	0.597266	0.55033
rs115983690	1	107456268	0.000702681	0.00129654	0.541966	0.587842	0.00162852	0.0017576	0.926559	0.354157
rs79461239	1	107456822	-0.000459617	0.00112841	-0.407314	0.683778	0.000283974	0.00152985	0.185622	0.852741
rs111854049	1	107460560	-0.00160645	0.00188161	-0.853765	0.393236	-0.00255078	0.00255023	-1.00022	0.317206
rs115579450	1	107463430	-0.00223753	0.00182909	-1.2233	0.221217	-0.00504328	0.00247937	-2.03409	0.041943
rs12125971	1	107463643	-0.000644126	0.000808623	-0.796571	0.425701	0.000646072	0.00109628	0.589332	0.555639
rs11580770	1	107468315	0.000868322	0.000531387	1.63407	0.102246	-0.0003042	0.000720369	-0.422284	0.672818
rs4391692	1	107480064	3.22e-05	0.000757944	0.0425099	0.966092	0.00107211	0.00102799	1.04292	0.296988
rs9435329	1	107488331	2.38e-05	0.000426175	0.0557585	0.955534	0.000356528	0.000577718	0.617131	0.537149
rs4607912	1	107489123	0.000279479	0.000431315	0.64797	0.517005	-0.000414752	0.000584851	-0.709157	0.478227
rs11185024	1	107489399	-0.000366188	0.000576071	-0.635665	0.524995	-0.00102903	0.000780859	-1.31781	0.187568
rs11185025	1	107490247	-0.000700912	0.000438893	-1.597	0.110267	-0.000380473	0.000595298	-0.639131	0.522738
rs12126578	1	107490554	-0.000487011	0.000428002	-1.13787	0.255175	-0.00040999	0.000580203	-0.706631	0.479796
rs11185027	1	107490843	-0.000472804	0.000426351	-1.10896	0.26745	-0.000657913	0.000578197	-1.13787	0.255176
rs11583245	1	107492923	0.000611198	0.000452154	1.35175	0.176458	0.000629018	0.000613013	1.02611	0.304841
rs74844465	1	107498611	6.64e-05	0.000800324	0.0829339	0.933904	3.13e-05	0.00108488	0.028876	0.976963
rs12134916	1	107500550	0.000609869	0.00148227	0.411441	0.680749	-0.00318614	0.00200994	-1.58519	0.112924
rs9435333	1	107503159	-0.000542922	0.000445468	-1.21877	0.222934	-0.00072128	0.000603962	-1.19425	0.232382
rs72697608	1	107505185	-0.00146741	0.00131633	-1.11478	0.264946	-0.00310659	0.00178382	-1.74154	0.0815898
rs114413838	1	107507214	0.00220543	0.00172761	1.27658	0.201751	-0.00165114	0.00234345	-0.704574	0.481076
rs79517327	1	107508918	-0.000354929	0.000601301	-0.590268	0.555011	-0.000905681	0.000815142	-1.11107	0.266538
rs77736139	1	107510942	-0.000893833	0.00177419	-0.503797	0.614405	0.000774132	0.00240528	0.321847	0.747569
rs80303427	1	107515651	0.00151558	0.00129602	1.1694	0.242242	0.00152126	0.00175673	0.865963	0.386511
rs79608543	1	107521743	0.00177555	0.0020027	0.886574	0.375309	0.00268626	0.00271513	0.989366	0.322485
rs78409645	1	107522546	-0.000421195	0.000895662	-0.470261	0.638169	-0.000785798	0.00121412	-0.647218	0.517491
rs34531781	1	107522860	-0.000396592	0.000533898	-0.742823	0.457589	-0.00076437	0.000723845	-1.05598	0.290976
rs12757472	1	107524025	-0.000393165	0.0015075	-0.260806	0.794242	-0.000113013	0.00204476	-0.0552698	0.955924
rs1919894	1	107528655	-0.000311236	0.000445102	-0.699245	0.484399	-0.000776299	0.000603358	-1.28663	0.198224
rs1919895	1	107529588	-0.000505727	0.00159672	-0.316729	0.75145	-0.00329816	0.00216428	-1.52391	0.127532
rs17496332	1	107546375	0.000540565	0.00045052	1.19987	0.230191	0.00128229	0.000610723	2.09962	0.0357629
rs116499075	1	107549757	-0.000537372	0.00113776	-0.472306	0.636708	0.00248739	0.00154257	1.6125	0.106854
rs34576622	1	107553670	-0.000487072	0.000543215	-0.896647	0.369908	-0.00114299	0.000736608	-1.5517	0.120735
rs79338295	1	107558617	0.000528676	0.000644009	0.820915	0.411696	-7.69e-06	0.000872881	-0.0088085	0.992972
rs79197763	1	107570604	-0.00123851	0.00091015	-1.36077	0.173586	-0.000482133	0.00123419	-0.390646	0.696059
rs2335077	1	107573565	0.000857103	0.000447884	1.91367	0.0556633	0.00150464	0.000607099	2.47841	0.0131974
rs78807649	1	107577175	0.000293636	0.00147253	0.199409	0.841943	0.00149796	0.00199694	0.750127	0.453179
rs4118325	1	107577832	-0.00037156	0.000538497	-0.689993	0.490199	-0.00132283	0.000729914	-1.8123	0.0699401
rs76235546	1	107590290	-0.000289678	0.00116732	-0.248157	0.804013	0.000356412	0.00158302	0.225147	0.821865
rs2232016	1	107599918	0.00141807	0.000516596	2.74503	0.00605085	0.00124408	0.000700239	1.77665	0.0756263
rs113570255	1	107608380	-0.000937106	0.00111108	-0.843415	0.398997	-0.00134185	0.00150636	-0.890791	0.373042
rs76700232	1	107614177	-0.000706843	0.00109668	-0.644532	0.519231	-0.000121926	0.00148678	-0.0820069	0.934641
rs10494058	1	107621748	-0.000552015	0.00114738	-0.481109	0.630439	0.00162979	0.00155562	1.04768	0.294788
rs11587654	1	107632399	-0.00286776	0.0014176	-2.02296	0.0430782	0.00180764	0.00192254	0.940234	0.347098
rs1730868	1	107647398	-0.00117076	0.000539652	-2.16947	0.0300475	-0.000928561	0.000731474	-1.26944	0.204286
rs17018410	1	107652941	-0.00100858	0.00116085	-0.868826	0.384943	0.00207513	0.00157361	1.31871	0.187268
rs1572281	1	107660600	0.000181375	0.000564085	0.321539	0.747802	-0.000190831	0.000764675	-0.249559	0.802929
rs183143295	1	107666871	-0.00316405	0.00188033	-1.68271	0.0924317	-0.0034612	0.00254945	-1.35763	0.174583
rs116083531	1	107677286	0.00142028	0.00119647	1.18706	0.235206	-0.000334622	0.00162191	-0.206314	0.836546
rs76335573	1	107687605	-0.00113493	0.00101657	-1.11643	0.264239	-0.00142384	0.00137834	-1.03301	0.3016
rs72697660	1	107690692	0.00251698	0.00171644	1.4664	0.142541	-0.00252701	0.0023249	-1.08693	0.277067
rs17018471	1	107690816	-0.000844379	0.0016509	-0.511466	0.609025	0.00171605	0.00223838	0.766649	0.443291
rs41277642	1	107690843	-0.000645321	0.00133581	-0.483093	0.62903	0.0014499	0.00181127	0.800485	0.42343
rs4307594	1	107693167	0.000278007	0.000465224	0.597576	0.550123	-6.36e-05	0.000630622	-0.100809	0.919703
rs6657710	1	107698007	-0.00103051	0.000588924	-1.74982	0.0801505	-0.00111442	0.000798667	-1.39536	0.16291
rs4364907	1	107703873	0.000722946	0.000470414	1.53683	0.124336	0.000431234	0.000637827	0.676098	0.498979
rs4462177	1	107707343	0.00111052	0.000597379	1.85898	0.0630313	0.00079646	0.000809873	0.983438	0.325393
rs4385740	1	107707793	-0.000802453	0.000511699	-1.56821	0.116832	-0.000173484	0.000693786	-0.250054	0.802546
rs4492651	1	107709047	0.000623839	0.000542939	1.149	0.250555	7.84e-05	0.000736071	0.106566	0.915134
rs10494061	1	107710378	0.000523741	0.000428068	1.2235	0.221142	-0.000615429	0.000580343	-1.06046	0.288937
rs78751063	1	107714451	0.000321316	0.00116245	0.276412	0.782232	-0.00140843	0.00157596	-0.893696	0.371485
rs17447254	1	107715476	-0.000287172	0.000708212	-0.405488	0.685119	-0.00081507	0.000959936	-0.849087	0.395833
rs12140854	1	107717297	0.000256356	0.000543456	0.471714	0.637131	0.00103376	0.000736773	1.4031	0.160589
rs6681613	1	107717689	0.000809605	0.000592974	1.36533	0.17215	-0.000400952	0.000803986	-0.498705	0.617987
rs10748501	1	107722803	0.000837037	0.000592516	1.41268	0.15775	-0.000493404	0.000803307	-0.614216	0.539073
rs113996702	1	107726185	0.00133639	0.0019096	0.699825	0.484037	-0.00177172	0.00258855	-0.684445	0.493695
rs4437905	1	107727964	0.00036816	0.000536638	0.68605	0.492682	6.51e-05	0.000727515	0.0894692	0.928709
rs12025396	1	107729118	-0.00100714	0.000677415	-1.48674	0.137085	0.000921399	0.000918403	1.00326	0.315735
rs4497243	1	107735800	-0.000643127	0.000968227	-0.664232	0.506542	0.000484147	0.00131245	0.368887	0.712213
rs77545659	1	107735942	-0.00023538	0.000968695	-0.242987	0.808016	-5.98e-05	0.00131366	-0.0454883	0.963718
rs77719176	1	107747694	0.00323337	0.00124335	2.60053	0.00930843	0.000746733	0.00168525	0.443098	0.657695
rs72699307	1	107750031	0.000228487	0.0018316	0.124747	0.900724	0.0025758	0.00248324	1.03727	0.299609
rs75792089	1	107756316	-0.000127586	0.00211583	-0.0603004	0.951916	0.00340652	0.00286894	1.18738	0.235079
rs116204777	1	107763762	-0.00315932	0.00140998	-2.24069	0.0250469	-0.00228986	0.00191155	-1.19791	0.230953
rs113988676	1	107765475	0.000923825	0.000770036	1.19972	0.23025	0.000595101	0.00104386	0.570097	0.568613
rs74893948	1	107766776	-0.00211416	0.00156815	-1.34819	0.177598	0.000400245	0.00212625	0.18824	0.850688
rs17448168	1	107766888	-0.000888549	0.00090088	-0.986312	0.323981	0.000398669	0.00122154	0.326366	0.744148
rs116608354	1	107769396	-0.000624371	0.001188	-0.525564	0.599192	-0.000528736	0.00161136	-0.32813	0.742813
rs116065533	1	107769536	0.00423486	0.00204988	2.0659	0.0388388	0.00114235	0.00277761	0.411271	0.680874
rs116793293	1	107776729	0.00211684	0.00131845	1.60555	0.108374	0.00106033	0.00178693	0.593384	0.552925
rs10881459	1	107781563	-0.00082242	0.000633393	-1.29843	0.194139	0.000198074	0.000858655	0.230679	0.817564
rs12731259	1	107790632	-0.000439211	0.000432905	-1.01457	0.310314	-0.000370464	0.000586978	-0.631138	0.527951
rs12143353	1	107792708	0.000122628	0.000773253	0.158587	0.873995	0.000425622	0.00104865	0.405874	0.684835
rs4915031	1	107794217	0.000619342	0.000517111	1.1977	0.231036	-0.000121704	0.000700998	-0.173615	0.862168
rs41322155	1	107800807	-0.000479361	0.000686185	-0.698589	0.48481	0.000359946	0.000930261	0.38693	0.698808
rs116193133	1	107812652	0.000131901	0.00171878	0.0767412	0.938829	0.0011313	0.00232984	0.485571	0.627272
rs10494067	1	107830858	-0.000437384	0.000873886	-0.500504	0.616721	0.000164333	0.00118468	0.138715	0.889676
rs2493992	1	107835148	0.00011492	0.000480607	0.239113	0.811018	-0.000858058	0.000651687	-1.31667	0.187949
rs113377490	1	107836837	-0.00171543	0.00163588	-1.04862	0.294352	-0.00139981	0.00221745	-0.63127	0.527865
rs12404866	1	107837591	0.000425798	0.000520853	0.817501	0.413643	0.000156514	0.000706324	0.22159	0.824633
rs12082323	1	107841255	-0.000935517	0.000432052	-2.16529	0.0303665	0.000130752	0.000585986	0.223132	0.823433
rs7534881	1	107842343	0.000325067	0.00208313	0.156047	0.875996	-0.00139842	0.00282509	-0.495002	0.620599
rs77389459	1	107842548	0.000583381	0.00177169	0.329279	0.741945	0.00179896	0.00240119	0.749194	0.453741
rs11185083	1	107846098	0.000961788	0.000790428	1.21679	0.223684	-0.000492214	0.00107116	-0.459515	0.645865
rs76659708	1	107852455	-0.000693816	0.00114289	-0.607074	0.543803	-0.000691596	0.00154934	-0.446382	0.655322
rs17509160	1	107855013	-6.83e-06	0.000828098	-0.00825173	0.993416	-0.00122802	0.00112339	-1.09314	0.274334
rs115417359	1	107856318	-0.000188214	0.00153931	-0.122271	0.902684	0.000422703	0.002087	0.202541	0.839494
rs7544513	1	107864842	-5.06e-05	0.000780413	-0.0648569	0.948288	-0.00141447	0.00105793	-1.33702	0.181217
rs7411507	1	107865978	-0.000198891	0.000442775	-0.449192	0.653294	-0.000338973	0.000600145	-0.564819	0.572197
rs12024387	1	107870899	-0.000169095	0.000739396	-0.228694	0.819107	0.000104328	0.00100231	0.104088	0.9171
rs7555412	1	107872936	-0.000172302	0.000468111	-0.368079	0.712815	0.000321287	0.000634666	0.50623	0.612696
rs6583022	1	107874951	0.000489389	0.000883572	0.553875	0.579665	0.000840983	0.00119803	0.701969	0.482699
rs6697718	1	107875116	0.000606076	0.00194077	0.312287	0.754823	-0.00283819	0.0026312	-1.07867	0.280736
rs72699393	1	107875369	0.000358463	0.00115101	0.311434	0.755471	0.000690446	0.00156007	0.442573	0.658075
rs76962038	1	107878687	0.00140041	0.00149986	0.933692	0.350463	-0.00125767	0.00203322	-0.618558	0.536208
rs114241755	1	107883950	-0.000617544	0.00150437	-0.4105	0.68144	-0.00358434	0.00203938	-1.75757	0.0788221
rs17463048	1	107884526	0.00114365	0.000529111	2.16147	0.0306602	0.00044433	0.000717276	0.619469	0.535608
rs11185092	1	107886278	-0.000411695	0.000522237	-0.788331	0.430504	0.000726036	0.000707847	1.0257	0.305036
rs79899799	1	107886439	-0.00178648	0.00113673	-1.5716	0.116045	-0.000509259	0.00154102	-0.330469	0.741046
rs116662656	1	107887822	-0.00324945	0.00146072	-2.22456	0.0261118	-0.000229461	0.00198077	-0.115844	0.907776
rs12125548	1	107887831	-0.000560735	0.00106971	-0.524196	0.600143	-0.00102001	0.00145023	-0.703341	0.481844
rs36054887	1	107888185	0.00124314	0.00116287	1.06903	0.285058	-0.00115888	0.00157665	-0.735028	0.462323
rs7555385	1	107889648	-0.000102075	0.000443926	-0.229936	0.818141	0.000447571	0.00060193	0.74356	0.457143
rs77843391	1	107892556	0.000564161	0.00103808	0.543466	0.586809	-0.000837246	0.00140719	-0.594979	0.551858
rs17509795	1	107898606	0.000978797	0.00057517	1.70175	0.088803	0.00075889	0.000779807	0.973177	0.330466
rs12409432	1	107905111	0.00110414	0.000846422	1.30447	0.192073	0.0017409	0.0011473	1.51739	0.129168
rs115417851	1	107906195	-0.0026129	0.00162865	-1.60433	0.108642	-0.000336546	0.00220725	-0.152473	0.878814
rs74853117	1	107908063	0.00025938	0.00191798	0.135236	0.892425	0.000648021	0.00260065	0.249176	0.803225
rs6662404	1	107919523	-0.000131171	0.000470189	-0.278975	0.780264	0.000344544	0.000637374	0.540568	0.588806
rs11590310	1	107921268	-0.000105294	0.000620009	-0.169826	0.865147	-0.000613025	0.000840456	-0.729395	0.46576
rs7541885	1	107925625	8.92e-05	0.000519118	0.171849	0.863556	0.000284742	0.000703629	0.404677	0.685715
rs11185102	1	107926050	-5.56e-05	0.000431311	-0.129012	0.897348	6.48e-05	0.000584636	0.110753	0.911812
rs17463719	1	107927932	-0.000244775	0.000582348	-0.420324	0.674249	-0.00063841	0.000789454	-0.808674	0.418704
rs114038146	1	107930887	-0.00293167	0.00151473	-1.93544	0.052937	-0.00271863	0.00205265	-1.32445	0.185355
rs61799246	1	107932862	0.000817807	0.00108903	0.750948	0.452685	0.00146485	0.0014769	0.99184	0.321276
rs79054148	1	107933317	0.00054386	0.0012005	0.453027	0.650529	-0.00271486	0.001628	-1.66761	0.0953945
rs17018875	1	107944721	-0.000148222	0.00163503	-0.090654	0.927768	-0.000856496	0.00221599	-0.386507	0.699122
rs41278446	1	107951452	0.000464478	0.00134346	0.345731	0.729545	0.00360732	0.00182118	1.98076	0.0476193
rs17530804	1	107961196	0.000167066	0.000810467	0.206135	0.836685	0.000386902	0.00109911	0.352015	0.724827
rs116632320	1	107962435	0.00183666	0.00118366	1.55168	0.120741	-0.00173127	0.00160483	-1.07879	0.280684
rs114676398	1	107971847	0.00213331	0.00171825	1.24156	0.2144	-0.0030116	0.00232966	-1.29272	0.196109
rs566251	1	107979049	-0.00166973	0.0020031	-0.833572	0.404523	-0.000132207	0.00271565	-0.0486835	0.961172
rs79820012	1	107984880	0.000137721	0.001305	0.105533	0.915953	0.0010555	0.00176924	0.596583	0.550786
rs11799443	1	107989087	-0.000488336	0.000578578	-0.844028	0.398654	0.00206936	0.000784245	2.63867	0.0083237
rs10881467	1	107990347	5.48e-05	0.000466094	0.117483	0.906477	-0.00218975	0.000631771	-3.46606	0.000528227
rs17019083	1	107993450	0.000533659	0.00043088	1.23853	0.215519	0.000575916	0.000584237	0.985759	0.324252
rs116478690	1	108000098	-0.00010619	0.00104742	-0.101383	0.919247	-0.000163499	0.00142005	-0.115136	0.908337
rs76565328	1	108002842	-0.000214083	0.00159512	-0.134211	0.893236	0.00404094	0.00216192	1.86914	0.0616041
rs11185118	1	108005538	0.00112737	0.00045023	2.50398	0.012281	0.000189463	0.000610453	0.310365	0.756284
rs115021736	1	108009207	0.00100655	0.0014872	0.676811	0.498526	0.00106343	0.00201679	0.527291	0.597992
rs12354155	1	108011220	-0.00110651	0.000626248	-1.76689	0.077248	0.000478331	0.000849143	0.563311	0.573224
rs7522375	1	108014380	-0.000736683	0.000431452	-1.70745	0.0877393	-0.00110447	0.000584831	-1.88852	0.0589571
rs78177403	1	108015234	-0.000561128	0.00169269	-0.3315	0.740267	0.00333037	0.00229442	1.45151	0.146639
rs192430703	1	108015382	0.000346573	0.00149562	0.231726	0.816751	-1.09e-05	0.00202747	-0.00537802	0.995709
rs3813219	1	108016331	-0.0011672	0.000554271	-2.10583	0.0352198	0.000369607	0.00075137	0.491911	0.622783
rs96501	1	108018847	-0.000525636	0.000564363	-0.931378	0.351659	0.000757632	0.000764908	0.990488	0.321936
rs112939272	1	108019492	-0.0030386	0.00151886	-2.00058	0.0454388	-0.00341704	0.00205968	-1.65901	0.0971142
rs512719	1	108020853	0.000491098	0.000976072	0.503137	0.614869	-0.00139658	0.00132317	-1.05548	0.291206
rs114680548	1	108021328	0.00126499	0.00158933	0.795929	0.426074	0.00355416	0.00215511	1.64918	0.0991125
rs4915045	1	108023589	-0.000616972	0.000809318	-0.762335	0.44586	7.61e-05	0.00109708	0.0693733	0.944692
rs41278454	1	108025636	0.000670792	0.00132475	0.506352	0.61261	-0.000506082	0.00179571	-0.281828	0.778076
rs12132099	1	108027807	0.000598828	0.000784388	0.763434	0.445205	0.000691967	0.00106349	0.65066	0.515266
rs17019212	1	108028555	-0.000679456	0.000662154	-1.02613	0.304831	0.00138441	0.000897372	1.54273	0.122897
rs4357558	1	108029715	-0.000808462	0.000462567	-1.74777	0.0805045	-0.000635503	0.000627071	-1.01345	0.310848
rs570718	1	108030374	0.000308107	0.000431836	0.713482	0.475548	-0.000512722	0.000585357	-0.875913	0.381078
rs4915046	1	108033949	-0.000287471	0.00142647	-0.201527	0.840287	-0.00279637	0.00193498	-1.44517	0.148412
rs4915047	1	108040279	-0.000225156	0.000619232	-0.363606	0.716153	-0.00019212	0.000839454	-0.228863	0.818976
rs11185123	1	108042059	0.000647346	0.00183782	0.352236	0.724661	-0.0007567	0.00249117	-0.303752	0.761317
rs76217526	1	108042525	0.000208592	0.000719239	0.290018	0.771803	-0.00162365	0.000975041	-1.66522	0.0958708
rs12063102	1	108047973	0.000655395	0.0011277	0.58118	0.56112	-0.00122745	0.00152843	-0.803075	0.421932
rs12092544	1	108055112	-0.000991047	0.000808917	-1.22515	0.220519	0.00243672	0.00109735	2.22054	0.0263828
rs76544970	1	108055253	-0.00120568	0.0013283	-0.907691	0.364042	-0.000353777	0.00180066	-0.196471	0.844242
rs12145745	1	108056555	0.00140881	0.00205554	0.685374	0.493109	0.000512576	0.00278728	0.183899	0.854093
rs999584	1	108064727	-0.000786881	0.000600191	-1.31105	0.189842	0.000644366	0.000813721	0.791876	0.428433
rs1887631	1	108067232	-0.000455852	0.000545364	-0.835867	0.40323	-0.00019954	0.000739188	-0.269945	0.787203
rs115093880	1	108070732	-0.000267504	0.00136306	-0.196252	0.844413	-0.00233561	0.00184847	-1.26354	0.206398
rs656709	1	108073587	0.00019325	0.000504923	0.382732	0.701919	-0.00130976	0.000684862	-1.91245	0.0558196
rs11185131	1	108078183	0.000718908	0.00042841	1.67809	0.0933314	-0.000639304	0.000580769	-1.10079	0.270989
rs557778	1	108079638	-0.000357893	0.000427234	-0.837698	0.402201	-0.00071549	0.000579146	-1.23542	0.216674
rs551005	1	108083184	0.00104542	0.000663007	1.57678	0.114847	-0.00154722	0.000898854	-1.72132	0.085193
rs12564555	1	108085686	0.000234369	0.000564206	0.415396	0.677852	0.00109427	0.000764836	1.43072	0.15251
rs114923704	1	108089450	0.000127963	0.00146751	0.087197	0.930515	0.000119997	0.00198992	0.0603025	0.951915
rs17019427	1	108097237	-0.00101446	0.000719353	-1.41025	0.158468	-0.000439698	0.000975379	-0.450797	0.652136
rs17019430	1	108098300	-0.00246212	0.00153864	-1.60019	0.109558	0.000338613	0.00208556	0.16236	0.871022
rs2149179	1	108099890	-0.000284548	0.000435599	-0.653234	0.513606	-0.000823854	0.000590736	-1.39462	0.163131
rs117125796	1	108104234	-0.000650819	0.00212736	-0.305928	0.75966	0.00331922	0.00288267	1.15144	0.249553
rs61801406	1	108104318	0.000357734	0.00125262	0.285589	0.775193	-0.00250677	0.00169793	-1.47637	0.139845
rs72701302	1	108109126	-0.000252485	0.000870252	-0.290128	0.771718	0.000581591	0.00117998	0.492883	0.622096
rs17229733	1	108110616	-0.00162326	0.00192527	-0.843135	0.399154	-0.00285288	0.00260991	-1.0931	0.274353
rs17236120	1	108114344	0.00228149	0.00168545	1.35364	0.175852	-0.00302227	0.00228534	-1.32246	0.186016
rs78066433	1	108117279	0.000733393	0.00128697	0.569862	0.568772	0.000147742	0.00174597	0.0846187	0.932565
rs6690734	1	108121699	0.000659788	0.000580115	1.13734	0.255397	0.000794378	0.000786633	1.00985	0.31257
rs7554525	1	108135527	-0.000948269	0.00061813	-1.53409	0.125008	-0.000101533	0.000837907	-0.121175	0.903553
rs115841294	1	108151303	0.000380845	0.00107934	0.352851	0.7242	-0.000876392	0.00146281	-0.599115	0.549097
rs1328205	1	108157410	-3.44e-05	0.000440075	-0.0782121	0.937659	-0.000690503	0.000596395	-1.1578	0.246948
rs12049132	1	108163649	-0.00109453	0.000638193	-1.71504	0.0863388	-0.000161226	0.000865481	-0.186284	0.852222
rs4638153	1	108164135	0.000779726	0.000731029	1.06662	0.286147	-0.000243296	0.000991096	-0.245481	0.806084
rs56329640	1	108164920	0.000783263	0.000998513	0.784429	0.432789	0.000799583	0.00135364	0.590691	0.554728
rs75488558	1	108183522	0.00190665	0.000896807	2.12604	0.0335008	-0.000236321	0.00121578	-0.194379	0.84588
rs17236064	1	108184905	0.00388923	0.00199859	1.94599	0.051657	0.00610638	0.00270934	2.25383	0.0242076
rs12403266	1	108185301	-0.000176743	0.000593208	-0.297945	0.765745	0.000783609	0.000804214	0.974379	0.329869
rs114722875	1	108190038	0.00187852	0.00179617	1.04585	0.295632	4.9e-05	0.00243347	0.0201406	0.983931
rs72703595	1	108193932	-0.00116032	0.00120046	-0.966564	0.333763	-0.00028081	0.00162746	-0.172545	0.863009
rs114370829	1	108198617	-0.000929439	0.00175325	-0.530123	0.596027	0.00176193	0.00237575	0.741629	0.458313
rs72703598	1	108205163	0.00126951	0.0011068	1.14701	0.251378	0.000357784	0.00150032	0.238472	0.811515
rs61798888	1	108214210	-6.99e-05	0.00113958	-0.0613795	0.951057	-0.00361409	0.00154475	-2.33959	0.0193057
rs2494050	1	108216191	-0.000244825	0.000434824	-0.563044	0.573406	-0.000973458	0.000589467	-1.65142	0.0986536
rs4131724	1	108227130	-0.000249859	0.0011658	-0.214323	0.830295	0.0013412	0.00158073	0.848466	0.396179
rs59226361	1	108229087	-2.87e-05	0.000454976	-0.063156	0.949642	-0.00157139	0.000616796	-2.54767	0.010845
rs7527291	1	108232390	0.000294939	0.000627761	0.469827	0.638479	0.00100112	0.000851566	1.17563	0.239746
rs72705616	1	108236860	-0.000109718	0.000453277	-0.242056	0.808737	-0.00117881	0.00061443	-1.91854	0.0550434
rs71655930	1	108237661	0.000659709	0.00115887	0.569267	0.569175	0.00107322	0.00157144	0.682953	0.494637
rs2494059	1	108239958	-0.000914021	0.00068872	-1.32713	0.184467	0.000319623	0.000933531	0.342381	0.732065
rs2504468	1	108245256	2.35e-05	0.000486048	0.0484492	0.961358	0.000430866	0.000659132	0.653687	0.513314
rs17019729	1	108245664	0.000206055	0.000607497	0.339186	0.73447	-0.000755525	0.000823553	-0.917397	0.358936
rs78329309	1	108246125	0.000272041	0.000653568	0.416239	0.677235	0.00142363	0.000886036	1.60674	0.108112
rs116116311	1	108252843	0.000102942	0.00195069	0.0527719	0.957914	0.00198178	0.00264395	0.749553	0.453525
rs17019787	1	108265966	0.00165864	0.000707808	2.34335	0.0191123	0.000975656	0.000959373	1.01697	0.309167
rs17019789	1	108266533	-0.00221843	0.000816701	-2.71633	0.00660142	0.000768957	0.00110706	0.694593	0.487311
rs12022065	1	108266763	0.000664024	0.000604486	1.09849	0.27199	-0.00140313	0.000819454	-1.71227	0.086847
rs4503376	1	108268630	0.000543538	0.000487166	1.11571	0.264545	0.00194561	0.000660786	2.94439	0.00323615
rs72705628	1	108269128	0.00082383	0.000936754	0.879452	0.379157	0.00265586	0.00126985	2.09148	0.0364856
rs71655932	1	108276899	-0.000233197	0.000499691	-0.466682	0.640728	-0.00137412	0.000677454	-2.02836	0.0425249
rs6583045	1	108286971	-0.000568012	0.000435525	-1.3042	0.192166	-0.00124626	0.000590485	-2.11057	0.0348103
rs17482377	1	108287630	0.000720783	0.000951202	0.75776	0.448595	0.00268653	0.00128925	2.0838	0.0371794
rs78385372	1	108287658	0.000503724	0.000975186	0.516542	0.605476	-0.00257876	0.00132232	-1.95018	0.0511559
rs17236011	1	108297908	-0.00130931	0.00142072	-0.921581	0.356748	0.000712718	0.00192567	0.370114	0.711297
rs17542229	1	108302754	0.00107605	0.00101886	1.05613	0.29091	0.00153804	0.00138087	1.11382	0.265358
rs6583048	1	108313258	-0.00073517	0.000530824	-1.38496	0.166066	0.00112513	0.000719526	1.56371	0.117886
rs6686061	1	108316189	0.000375751	0.000549003	0.684425	0.493707	0.000266609	0.00074423	0.358235	0.720168
rs74336880	1	108319170	-3.32e-05	0.000780221	-0.0425367	0.966071	0.00018657	0.00105787	0.176364	0.860008
rs4147302	1	108319389	0.0019562	0.000771858	2.5344	0.0112645	0.000626252	0.00104636	0.598506	0.549503
rs13374478	1	108327340	-3.98e-05	0.000439431	-0.0904736	0.927911	-0.00124228	0.000595817	-2.085	0.0370702
rs11576720	1	108331296	-0.000565079	0.000611398	-0.924241	0.355362	0.000468155	0.000828766	0.564881	0.572155
rs72705667	1	108331320	-0.0021648	0.000759373	-2.85077	0.00436164	0.00231559	0.00102929	2.24971	0.0244682
rs76894643	1	108332669	6.74e-06	0.00134501	0.00500985	0.996003	-0.000673089	0.00182405	-0.369007	0.712123
rs79454271	1	108337961	0.00158629	0.00101962	1.55577	0.119765	-0.000527393	0.00138226	-0.381544	0.7028
rs78452835	1	108348373	0.00207316	0.000688251	3.01221	0.00259374	0.0012118	0.000932765	1.29915	0.193894
rs114937543	1	108351706	0.000106998	0.0019502	0.054865	0.956246	-0.00194131	0.00264327	-0.734435	0.462684
rs4915077	1	108366016	0.001979	0.000745884	2.65323	0.00797309	0.000640732	0.00101121	0.63363	0.526323
rs75600679	1	108381339	0.00209461	0.00156588	1.33766	0.181009	0.00413496	0.00212274	1.94794	0.0514234
rs72707744	1	108393718	-7.44e-05	0.00066851	-0.111256	0.911413	-0.00100718	0.000906573	-1.11097	0.266581
rs13373947	1	108398394	0.0015355	0.0013624	1.12706	0.25972	0.000810998	0.00184659	0.439187	0.660526
rs79765119	1	108402718	0.000325912	0.0011687	0.278866	0.780348	0.000298162	0.00158614	0.18798	0.850893
rs2878516	1	108405957	-0.000917695	0.000501632	-1.82942	0.067338	0.00118121	0.000680067	1.73691	0.082404
rs79579575	1	108408033	0.00156214	0.000746751	2.09192	0.0364465	-0.000231446	0.00101226	-0.228643	0.819147
rs1999487	1	108408983	6.94e-05	0.000470034	0.14761	0.88265	0.000187794	0.000637119	0.294755	0.768181
rs12029201	1	108409080	-0.000303608	0.00080502	-0.377143	0.706068	0.000553006	0.00109098	0.506891	0.612232
rs17020234	1	108415339	0.00135205	0.000822257	1.64431	0.100113	0.000971075	0.00111462	0.871219	0.383635
rs12750602	1	108418299	0.000849642	0.000479956	1.77025	0.0766864	-0.000732256	0.000650702	-1.12533	0.260449
rs345293	1	108425236	-0.000186018	0.000474065	-0.39239	0.69477	0.000541302	0.000642555	0.842421	0.399553
rs6583053	1	108425465	0.00033757	0.00155199	0.217508	0.827813	0.00312667	0.00210462	1.48562	0.13738
rs345294	1	108426593	-0.000393641	0.000573542	-0.686334	0.492503	0.00117427	0.000777554	1.51021	0.130992
rs78577193	1	108432145	2.31e-05	0.000796413	0.0290434	0.97683	-0.00112301	0.00107989	-1.03993	0.298372
rs17020294	1	108441642	0.000968284	0.00049911	1.94002	0.052378	0.000610947	0.000676629	0.902927	0.366565
rs75037455	1	108443697	5.39e-05	0.00152557	0.0353068	0.971835	-0.00226147	0.00206694	-1.09411	0.273907
rs11185215	1	108450627	-0.00162736	0.000565763	-2.8764	0.00402262	-0.00137907	0.000767056	-1.79788	0.0721975
rs116531886	1	108452826	-0.000130159	0.000893591	-0.145659	0.884191	-0.00118866	0.00121151	-0.981138	0.326526
rs114250833	1	108455638	-0.000713083	0.00123763	-0.576168	0.564502	-0.000118037	0.00167819	-0.0703355	0.943927
rs77250605	1	108456797	-0.000249299	0.00140889	-0.176947	0.85955	-0.000441082	0.00191092	-0.230823	0.817453
rs77375597	1	108459947	0.000481411	0.00107832	0.446446	0.655275	0.000107841	0.00146162	0.0737815	0.941184
rs118042644	1	108462013	0.000483909	0.00194855	0.248344	0.803869	-4.01e-05	0.00264202	-0.0151918	0.987879
rs76968958	1	108462934	0.000635589	0.00110017	0.577717	0.563455	0.000818023	0.00149121	0.548565	0.583304
rs115053951	1	108477011	0.00206938	0.00187473	1.10383	0.269666	-0.000300611	0.00254032	-0.118336	0.905802
rs9435347	1	108484426	-0.00134509	0.000474258	-2.83619	0.00456579	-0.00108248	0.000642892	-1.68377	0.092228
rs6690796	1	108500386	-0.00189484	0.00101155	-1.8732	0.0610413	-0.000492113	0.00137161	-0.358785	0.719756
rs79036581	1	108509659	-0.00274597	0.00122823	-2.23571	0.0253715	3.73e-05	0.00166607	0.0223793	0.982145
rs10881491	1	108518378	5.76e-05	0.000844933	0.0682083	0.94562	0.000784528	0.0011467	0.684165	0.493872
rs2336645	1	108524174	-0.00114004	0.000469962	-2.42582	0.0152744	-0.000725403	0.000637106	-1.13859	0.254875
rs7512259	1	108525472	-0.000545712	0.00115744	-0.471483	0.637296	0.00107165	0.00156905	0.682992	0.494612
rs58136712	1	108525951	0.000349762	0.00164316	0.212859	0.831437	0.00434088	0.00222679	1.94939	0.0512493
rs7538537	1	108526266	-1.04e-05	0.000489521	-0.0212871	0.983017	4.58e-05	0.000663547	0.0690391	0.944959
rs77431284	1	108527052	0.000897466	0.00150692	0.595563	0.551467	0.00367516	0.00204222	1.7996	0.0719256
rs12116550	1	108528710	-0.000109438	0.000433498	-0.252454	0.800691	0.000146914	0.000587711	0.249977	0.802605
rs78136358	1	108529014	0.00274041	0.00170385	1.60836	0.107757	0.00193453	0.00231278	0.836451	0.402902
rs74615644	1	108529861	0.000134028	0.00153964	0.0870514	0.930631	-0.00216733	0.00208749	-1.03825	0.299156
rs12569255	1	108530811	-3.16e-05	0.00050611	-0.0624274	0.950222	-0.00125866	0.000686082	-1.83456	0.0665718
rs114836519	1	108532666	0.00110163	0.00146914	0.749848	0.453347	0.00194761	0.00199086	0.978277	0.327938
rs116830663	1	108537567	-0.00138772	0.00138855	-0.999402	0.317601	-0.00213979	0.00188279	-1.1365	0.255747
rs970954	1	108540129	0.00034755	0.000442936	0.784652	0.432658	0.000227292	0.000600513	0.378496	0.705062
rs17020572	1	108543453	-0.00119158	0.00178327	-0.6682	0.504006	-0.00299262	0.00241672	-1.2383	0.215606
rs1777470	1	108546679	-2.82e-05	0.000512649	-0.0549901	0.956146	-0.000464806	0.000694985	-0.6688	0.503624
rs61797288	1	108553754	-0.000401903	0.00118918	-0.337966	0.735389	0.000294462	0.00161193	0.182677	0.855052
rs1777467	1	108554161	-7.1e-05	0.000470566	-0.150973	0.879998	-0.000555214	0.000637696	-0.870657	0.383942
rs111807063	1	108554190	-0.00263159	0.00117831	-2.23336	0.0255259	-0.00273009	0.0015976	-1.70886	0.0874773
rs12071280	1	108555998	-0.00014586	0.000538162	-0.271033	0.786366	0.000288782	0.000729795	0.395704	0.692324
rs76163226	1	108567165	-0.000347986	0.00132334	-0.262961	0.792581	0.00218556	0.00179473	1.21777	0.223314
rs35718692	1	108567785	0.000366808	0.000441665	0.830512	0.40625	0.000170452	0.00059877	0.28467	0.775897
rs11590483	1	108574647	0.000175532	0.00113761	0.154299	0.877374	-0.000461684	0.00154183	-0.299439	0.764606
rs115757265	1	108581203	-0.000944174	0.00153141	-0.616539	0.537539	-5.09e-05	0.00207632	-0.0244918	0.98046
rs1418997	1	108582593	-0.000736528	0.000765918	-0.961627	0.336238	0.000840096	0.00103852	0.808932	0.418555
rs115181431	1	108587369	0.00171077	0.00143193	1.19474	0.232191	-0.00201981	0.00194055	-1.04084	0.297948
rs111800554	1	108588708	0.000158683	0.00132263	0.119975	0.904503	0.00260117	0.00179308	1.45067	0.146873
rs76785680	1	108589487	-0.000603641	0.00100925	-0.598111	0.549766	-2.8e-05	0.00136809	-0.0204765	0.983663
rs1104997	1	108596672	0.00012554	0.00103293	0.121538	0.903265	-0.000711541	0.00140072	-0.507982	0.611467
rs72691311	1	108597303	0.00173722	0.00125181	1.38776	0.16521	0.0031885	0.00169737	1.8785	0.0603141
rs7531042	1	108609194	-3.6e-05	0.000547332	-0.0657176	0.947603	-0.000479852	0.000742449	-0.646309	0.51808
rs80029523	1	108622916	-0.00124437	0.00131878	-0.943571	0.34539	-0.00151259	0.00178741	-0.846251	0.397414
rs3909076	1	108631760	-0.000273679	0.000439886	-0.622159	0.533838	0.000629027	0.000596353	1.05479	0.291522
rs78260126	1	108636051	-0.000128498	0.000637904	-0.201438	0.840356	0.00187437	0.000864938	2.16705	0.0302317
rs11185265	1	108641712	0.000355087	0.000703793	0.504532	0.613888	0.000167532	0.000954086	0.175594	0.860613
rs116649116	1	108662369	0.000634824	0.00165813	0.382856	0.701827	-0.000984819	0.0022491	-0.437873	0.661479
rs55991453	1	108663053	-0.00129764	0.00166787	-0.778021	0.436557	-0.000966118	0.00226033	-0.427423	0.669071
rs11185273	1	108665210	-0.000701553	0.00056947	-1.23194	0.217972	-0.000687277	0.000772071	-0.890173	0.373374
rs6661919	1	108669577	0.000442016	0.000510618	0.865648	0.386684	-0.000424927	0.000692172	-0.613904	0.539279
rs17021096	1	108679151	0.000305991	0.000918527	0.333132	0.739035	-0.00164145	0.00124499	-1.31845	0.187355
rs76463942	1	108680707	0.00102817	0.00086274	1.19175	0.233362	0.000272872	0.00116964	0.233296	0.815532
rs11185282	1	108681482	-0.000615214	0.00113576	-0.541675	0.588043	0.00215028	0.00153967	1.39659	0.162539
rs114447411	1	108690285	-0.0020469	0.00198	-1.03379	0.301235	0.000204714	0.00268464	0.0762537	0.939217
rs746634	1	108692121	0.00190155	0.00185609	1.02449	0.305604	-0.000872437	0.00251573	-0.346793	0.728747
rs11185283	1	108692734	4.06e-05	0.000435284	0.0933169	0.925652	-5.07e-05	0.000590134	-0.0859466	0.931509
rs12729559	1	108692779	0.00047098	0.000488129	0.964869	0.334611	8.47e-05	0.000661659	0.127954	0.898185
rs6659201	1	108694118	-0.000254484	0.000428682	-0.593643	0.552751	-0.000384734	0.000580986	-0.662209	0.507838
rs78696806	1	108694377	0.000310435	0.00100308	0.30948	0.756957	-0.00185002	0.0013593	-1.36101	0.173513
rs1020172	1	108695802	-0.000232338	0.000427785	-0.543119	0.587048	-0.000353565	0.000579828	-0.609775	0.542011
rs11185293	1	108703834	-0.00122651	0.000794474	-1.5438	0.122638	-0.0013419	0.00107643	-1.24662	0.212538
rs12736053	1	108711259	0.000105741	0.00176416	0.0599387	0.952205	0.0018605	0.00239236	0.777684	0.436756
rs79106690	1	108719246	-0.00011714	0.00146543	-0.0799356	0.936289	-0.00203469	0.00198568	-1.02468	0.305515
rs61799376	1	108721153	0.000983117	0.000754866	1.30237	0.19279	0.000779242	0.00102302	0.761706	0.446236
rs490680	1	108724518	7.99e-05	0.00045403	0.17593	0.860349	0.00064521	0.000615602	1.0481	0.294595
rs597186	1	108726246	0.000237064	0.000523855	0.452537	0.650882	-0.000186291	0.000710171	-0.262319	0.793075
rs514775	1	108731481	0.00044051	0.000508986	0.865466	0.386784	-0.000201319	0.000689758	-0.291869	0.770387
rs114886157	1	108732537	0.0010722	0.000830796	1.29057	0.196854	-0.000208893	0.00112606	-0.185508	0.852831
rs58480591	1	108733296	0.000192532	0.00055853	0.344712	0.730311	3.14e-05	0.00075775	0.0414513	0.966936
rs589073	1	108739035	-9.02e-05	0.000505369	-0.178452	0.858368	-0.000289743	0.000684995	-0.422985	0.672306
rs828999	1	108744934	-0.000142185	0.000430208	-0.330502	0.741021	-0.000260997	0.000583128	-0.447582	0.654455
rs829000	1	108745206	0.00163614	0.00130968	1.24927	0.211569	-0.00138231	0.00177558	-0.778513	0.436268
rs116697580	1	108751984	-0.00116285	0.00147084	-0.790598	0.429179	-0.00123673	0.0019955	-0.619759	0.535417
rs74112082	1	108753610	0.000383447	0.00178656	0.214629	0.830057	-0.000389696	0.00242214	-0.160889	0.872181
rs7538977	1	108753833	0.000770951	0.00059474	1.29628	0.19488	0.00132205	0.000806772	1.63869	0.101279
rs11185304	1	108763824	3.35e-05	0.000438734	0.0763747	0.939121	0.00022439	0.000594857	0.377216	0.706013
rs11185305	1	108763904	2.91e-05	0.000438964	0.0662789	0.947156	0.000327499	0.00059487	0.550539	0.58195
rs76101503	1	108870014	0.00189506	0.00109392	1.73236	0.0832111	0.00256069	0.00148306	1.72663	0.0842354
rs34339700	1	108872033	0.00115167	0.00137122	0.839891	0.40097	0.00126849	0.00186012	0.681941	0.495277
rs12404075	1	108872753	0.000253695	0.000789716	0.321248	0.748022	0.000203343	0.00107047	0.189956	0.849343
rs6670232	1	108873421	0.000642134	0.000437944	1.46625	0.142582	0.000253346	0.000593645	0.426764	0.669552
rs72985270	1	108878131	0.000771169	0.000940358	0.820079	0.412171	0.000318922	0.00127475	0.250185	0.802445
rs80342606	1	108888029	-0.000984729	0.00121804	-0.808456	0.418829	-0.000560267	0.00165073	-0.339406	0.734304
rs12404827	1	108888654	0.000735432	0.00117619	0.625268	0.531796	0.00121759	0.00159473	0.763508	0.445161
rs2153509	1	108892311	0.000964813	0.00093032	1.03708	0.299701	0.000339707	0.00126159	0.26927	0.787722
rs72989139	1	108897902	0.00170979	0.000887698	1.9261	0.054093	0.00121054	0.00120335	1.00598	0.314427
rs28834524	1	108899366	-0.000552679	0.00103572	-0.533618	0.593606	-0.00107671	0.00140438	-0.766683	0.44327
rs202245430	1	109007849	-0.000796419	0.00163281	-0.487759	0.625721	-0.00356883	0.00221666	-1.61001	0.107397
rs12408504	1	109023455	0.000228637	0.00052971	0.431626	0.666013	0.000729139	0.000718093	1.01538	0.309924
rs13374032	1	109027349	0.000612438	0.000920729	0.665167	0.505944	0.000643118	0.00124824	0.515218	0.606401
rs9440543	1	109044224	0.000666822	0.000866487	0.769569	0.441556	0.000969687	0.00117445	0.825653	0.409002
rs76213821	1	109051616	0.000836933	0.00125227	0.668332	0.503922	-0.00198316	0.00169809	-1.16788	0.242856
rs9440553	1	109054827	0.00045028	0.0009355	0.481325	0.630286	0.000336033	0.00126869	0.264867	0.791112
rs75186794	1	109065121	7.49e-05	0.00146301	0.0511693	0.959191	0.00554199	0.00198421	2.79305	0.00522177
rs9440651	1	109068696	0.00129537	0.00123806	1.04629	0.295429	0.000151845	0.00167802	0.0904907	0.927897
rs2454327	1	109070032	5.05e-05	0.000502764	0.100385	0.920039	6.25e-05	0.000681557	0.0917701	0.926881
rs76289070	1	109071835	0.00119278	0.00120407	0.990623	0.321871	0.000265375	0.00163311	0.162497	0.870915
rs12408530	1	109072823	0.000462575	0.000556012	0.831952	0.405437	-0.000682637	0.000753749	-0.905657	0.365118
rs11101982	1	109076326	0.000754308	0.00110334	0.683661	0.49419	-0.00260279	0.0014954	-1.74053	0.0817672
rs6666724	1	109084300	-0.000629007	0.000892989	-0.704383	0.481195	0.000349458	0.00121046	0.288699	0.772812
rs35027387	1	109098361	-0.0010219	0.00121404	-0.841736	0.399936	0.00053594	0.00164721	0.325363	0.744907
rs115039341	1	109100720	0.000468161	0.00146405	0.319771	0.749142	-0.000660425	0.00198464	-0.332768	0.73931
rs114545115	1	109104742	0.0015434	0.00114214	1.35132	0.176593	0.00169119	0.00154825	1.09232	0.274692
rs116345224	1	109106025	0.000819258	0.00165429	0.495232	0.620437	0.00411762	0.00224243	1.83623	0.066324
rs17616564	1	109108395	0.000899421	0.000693813	1.29635	0.194858	0.000800515	0.000940839	0.850852	0.394852
rs77335236	1	109113777	0.00177515	0.00095304	1.86262	0.0625171	0.00130414	0.00129194	1.00944	0.312764
rs2769972	1	109126224	-0.0002561	0.000872586	-0.293496	0.769143	0.000750916	0.00118291	0.634804	0.525557
rs112468135	1	109127532	-5.62e-05	0.00136903	-0.0410303	0.967272	-0.0030663	0.00185605	-1.65206	0.0985237
rs114053573	1	109128474	-0.00173244	0.00171278	-1.01148	0.311786	-0.00163678	0.00232223	-0.704828	0.480918
rs12135914	1	109135869	-0.000949421	0.000465536	-2.03942	0.0414095	-0.000216058	0.000630677	-0.342581	0.731914
rs74112270	1	109155260	0.000706173	0.00148925	0.474182	0.635371	0.00126198	0.00201888	0.625089	0.531913
rs74896173	1	109167705	0.00199673	0.00207964	0.96013	0.336991	-0.00277871	0.00281884	-0.985765	0.324249
rs17025410	1	109173710	-0.000352725	0.000866082	-0.407266	0.683813	0.000888387	0.00117434	0.756501	0.44935
rs12732298	1	109181298	0.0027509	0.00144641	1.90188	0.057188	0.00159566	0.00196153	0.813476	0.415946
rs10494093	1	109187595	-0.000301158	0.000547423	-0.550137	0.582226	-0.000973008	0.000742039	-1.31126	0.18977
rs72695624	1	109190375	0.000270117	0.000857277	0.315087	0.752696	0.000541788	0.00116201	0.46625	0.641037
rs72695692	1	109203232	-0.00109378	0.00138933	-0.787267	0.431126	0.00235576	0.00188307	1.25102	0.210927
rs10857840	1	109204626	-0.00032186	0.000873657	-0.368406	0.712571	0.00098952	0.00118385	0.835851	0.403239
rs79527317	1	109208333	0.00140326	0.00144897	0.96846	0.332815	-0.000537437	0.00196447	-0.273579	0.784408
rs145628929	1	109226370	-0.000245013	0.00102306	-0.239491	0.810725	0.00113254	0.00138691	0.816595	0.414161
rs2297563	1	109241669	-0.000811489	0.000468828	-1.73089	0.0834728	-0.000215856	0.000635547	-0.339638	0.73413
rs111751551	1	109242056	-0.00193145	0.00205463	-0.940049	0.347193	-0.00472656	0.00278555	-1.69682	0.0897326
rs34748332	1	109242392	0.000761793	0.0011084	0.687288	0.491902	0.000575545	0.0015031	0.382904	0.701791
rs77631060	1	109245042	-0.00307343	0.00196767	-1.56196	0.118298	0.000128501	0.00266918	0.0481426	0.961603
rs1475693	1	109254672	-1.68e-05	0.000437475	-0.0383412	0.969416	0.000446781	0.000593086	0.753315	0.451261
rs3006864	1	109255513	0.0016071	0.00183475	0.875924	0.381072	0.00053859	0.00248691	0.21657	0.828543
rs914807	1	109260034	-0.000540732	0.000759119	-0.712316	0.47627	-0.00123904	0.00102911	-1.20399	0.228594
rs141252453	1	109260477	0.00307714	0.0017526	1.75576	0.0791305	-0.00125256	0.00237663	-0.527033	0.598171
rs17553619	1	109261509	-0.000871791	0.000815015	-1.06966	0.284772	-0.000196663	0.00110586	-0.177837	0.858851
rs72980755	1	109261925	0.000511613	0.000591895	0.864365	0.387388	-0.0017266	0.000802447	-2.15166	0.0314248
rs2184083	1	109261971	-0.000631816	0.000470297	-1.34344	0.179131	0.00161117	0.00063745	2.52752	0.0114876
rs4423040	1	109265029	-0.000614876	0.000432754	-1.42084	0.155363	0.00106617	0.000586682	1.81729	0.0691742
rs11582005	1	109268441	0.000745033	0.000626736	1.18875	0.234538	-0.00191733	0.000849652	-2.2566	0.0240337
rs4494160	1	109268573	-4.37e-05	0.000481724	-0.0906733	0.927752	0.000658338	0.000652955	1.00824	0.313338
rs4484951	1	109270563	0.001606	0.00174211	0.921871	0.356597	-0.00197764	0.00236248	-0.837103	0.402535
rs11583590	1	109271348	0.000835964	0.00153579	0.544321	0.586221	-0.00268725	0.00208201	-1.2907	0.196808
Affx-52321779	1	109273455	-0.000158207	0.000428707	-0.369034	0.712103	-0.000317549	0.000581254	-0.546316	0.584849
rs115438468	1	109274125	0.000708561	0.00151894	0.466483	0.64087	0.00477596	0.00205969	2.31877	0.020408
rs116344091	1	109275195	-0.0015887	0.00159136	-0.998324	0.318123	-0.00139908	0.0021574	-0.648501	0.516661
rs72697127	1	109283654	0.00044604	0.00157216	0.283712	0.776631	0.00354074	0.00213156	1.66111	0.0966928
rs61797293	1	109292062	-0.00144531	0.000838557	-1.72357	0.084787	-0.00125803	0.00113686	-1.10658	0.268476
rs6604123	1	109310128	0.000346047	0.000524223	0.660114	0.509181	-0.000150153	0.000710169	-0.211433	0.832549
rs1759494	1	109311384	-0.000458729	0.000483344	-0.949073	0.342584	-0.000543999	0.000655424	-0.829997	0.406541
rs56182945	1	109316631	0.00104198	0.0017356	0.600355	0.54827	-0.00280509	0.0023536	-1.19183	0.23333
rs1999522	1	109321537	0.00121404	0.001166	1.0412	0.297783	0.000325254	0.00158055	0.205785	0.836959
rs75919641	1	109322296	0.000834702	0.00161084	0.518179	0.604334	0.00308439	0.0021847	1.41181	0.158006
rs75055869	1	109329123	-0.00100006	0.000810937	-1.23321	0.217498	-0.00138995	0.00109935	-1.26434	0.206108
rs2934738	1	109332774	-0.000408429	0.000483465	-0.844796	0.398225	-0.000684109	0.000655414	-1.04378	0.296587
rs1277037	1	109346418	0.000425562	0.000520842	0.817065	0.413892	-2.32e-05	0.000706053	-0.0328305	0.97381
rs115263101	1	109346564	0.000943366	0.00139573	0.675893	0.499109	-0.00499388	0.0018919	-2.63961	0.00830057
rs116281337	1	109347309	-0.000568236	0.00175424	-0.323921	0.745998	0.00197323	0.00237753	0.829951	0.406567
rs115667974	1	109351043	0.000158753	0.0012712	0.124885	0.900615	0.00187802	0.00172344	1.08969	0.27585
Affx-4047079	1	109366286	0.000282215	0.000461528	0.611478	0.540884	-0.00175732	0.000625564	-2.80918	0.00496714
rs10857968	1	109367944	-1.76e-05	0.000435224	-0.0405153	0.967682	-0.0013039	0.00059022	-2.20917	0.0271635
rs61797358	1	109368112	-0.000698098	0.000758561	-0.920293	0.35742	-0.000256667	0.00102874	-0.249496	0.802978
rs11102502	1	109368718	0.000322143	0.000436461	0.738079	0.460467	-0.00132778	0.000591739	-2.24386	0.0248422
rs11102503	1	109368762	-5.57e-05	0.000469396	-0.118589	0.905601	0.000793912	0.000636292	1.24772	0.212136
rs1277222	1	109372876	-0.000418495	0.000460116	-0.909542	0.363065	0.00135854	0.000623831	2.17773	0.0294268
rs35550870	1	109375773	-0.000573266	0.000674845	-0.849478	0.395616	0.00130838	0.00091504	1.42986	0.152759
rs12060255	1	109377070	-0.000608021	0.000674439	-0.901521	0.367312	0.0012751	0.000914442	1.3944	0.163198
rs41278492	1	109377436	-0.000308713	0.00100261	-0.307909	0.758152	0.000324306	0.00135912	0.238615	0.811404
rs12075148	1	109385463	-0.000666044	0.000681576	-0.977211	0.328466	0.001277	0.000924313	1.38156	0.167107
rs12403412	1	109388801	-0.000159933	0.000799017	-0.200163	0.841354	-0.0017372	0.0010831	-1.60392	0.108733
rs1767040	1	109390852	-0.0003694	0.000657352	-0.561952	0.574149	0.00122649	0.000891149	1.37631	0.168728
rs1149143	1	109391074	-0.000463754	0.000655494	-0.707488	0.479264	0.000993941	0.00088859	1.11856	0.263329
rs11580913	1	109391662	-0.000207036	0.000810564	-0.255423	0.798397	-0.00181892	0.00109893	-1.65517	0.0978912
rs9440550	1	109392901	-0.000432835	0.000528034	-0.819711	0.412381	0.00153985	0.00071568	2.15159	0.0314307
Affx-35389585	1	109393647	-0.000260407	0.00044292	-0.587933	0.556578	-0.000184373	0.000600409	-0.307078	0.758784
rs17030016	1	109394564	-0.000279285	0.00107826	-0.259015	0.795624	0.0009536	0.00146192	0.652294	0.514212
rs17621411	1	109394976	0.00124342	0.00133826	0.929128	0.352824	-0.000236929	0.0018145	-0.130575	0.896111
rs17563390	1	109394978	-5.25e-05	0.000615169	-0.0853858	0.931955	-0.000784193	0.000834127	-0.940136	0.347148
rs1277207	1	109395105	-0.000817282	0.000546893	-1.49441	0.13507	0.000267507	0.000742078	0.360483	0.718486
rs17621644	1	109399023	-0.00091155	0.000638184	-1.42835	0.153192	0.00022774	0.00086509	0.263256	0.792354
rs7551142	1	109399710	-0.000892763	0.000733646	-1.21688	0.223649	-5.54e-05	0.000994608	-0.0557448	0.955545
rs61799980	1	109405951	0.00271627	0.00205807	1.31982	0.186897	0.00236547	0.00278972	0.847926	0.39648
rs74586295	1	109417681	-0.000578952	0.00111296	-0.52019	0.602932	-0.00183012	0.00150894	-1.21285	0.22519
rs78695355	1	109430060	0.00207553	0.0013312	1.55915	0.118963	0.00197942	0.00180462	1.09686	0.272702
rs6664334	1	109433794	-0.0011382	0.00113344	-1.0042	0.315283	-0.00177877	0.00153696	-1.15733	0.247138
rs41279678	1	109440215	-0.00130561	0.00072765	-1.79428	0.0727699	0.000426544	0.000986517	0.432373	0.66547
rs72699216	1	109442759	-0.000203267	0.000870661	-0.233463	0.815402	0.00236219	0.00118028	2.00138	0.0453522
rs61754640	1	109446750	-0.000989065	0.00116292	-0.8505	0.395048	-0.00277595	0.00157652	-1.76081	0.078272
rs79557342	1	109452745	0.000341434	0.00192142	0.177699	0.85896	-0.000130461	0.00260441	-0.0500926	0.960049
rs11102632	1	109453129	-0.000607782	0.000611142	-0.994501	0.31998	-0.00123942	0.000828513	-1.49596	0.134665
rs12033197	1	109454356	-0.0005983	0.000611099	-0.979056	0.327553	-0.00127607	0.000828513	-1.54019	0.123515
rs79830559	1	109454796	0.00184961	0.00131741	1.40398	0.160326	0.00216571	0.00178576	1.21277	0.225219
rs1664423	1	109455635	0.000203869	0.000435539	0.468085	0.639724	0.000812544	0.000590816	1.37529	0.169043
rs77324162	1	109459015	-0.000193114	0.00105925	-0.182312	0.855338	-0.00300913	0.00143626	-2.09511	0.0361623
rs3754456	1	109461131	0.000445034	0.00103625	0.429465	0.667585	0.00146636	0.00140475	1.04386	0.296553
rs12405026	1	109463616	0.000438637	0.00104098	0.42137	0.673485	0.00102367	0.0014117	0.725131	0.468372
rs338476	1	109464275	-0.000755524	0.000475377	-1.58932	0.11199	-0.000632739	0.000644597	-0.981605	0.326296
rs35029887	1	109465165	-0.00083167	0.000474849	-1.75144	0.0798713	-0.000670679	0.000643765	-1.04181	0.297502
rs9729098	1	109468708	-0.000943228	0.000503001	-1.8752	0.0607662	-0.000911623	0.000681855	-1.33698	0.181232
rs1051868	1	109472773	0.000427428	0.000440234	0.970911	0.331593	0.0011796	0.000596734	1.97677	0.0480689
rs115590945	1	109475436	-0.00114244	0.00125756	-0.908458	0.363637	-0.00490791	0.00170516	-2.87827	0.00399892
rs77134701	1	109475448	0.00184424	0.00103004	1.79045	0.073383	-0.000813226	0.00139638	-0.582381	0.56031
rs17565099	1	109476273	-0.000599423	0.000909638	-0.658968	0.509917	-0.00222843	0.00123326	-1.80694	0.0707727
rs56223817	1	109479959	-0.00069563	0.00135155	-0.514692	0.606769	-0.00443028	0.00183189	-2.41842	0.0155888
rs168107	1	109479978	-0.000841202	0.000487886	-1.72418	0.0846769	-0.000540139	0.000661347	-0.816725	0.414086
rs36032236	1	109482304	0.000468946	0.00148826	0.315097	0.752689	0.00543553	0.00201835	2.69305	0.00708047
rs17014489	1	109486016	-0.00154988	0.000737595	-2.10127	0.0356183	3.94e-05	0.000999927	0.0394057	0.968567
rs839543	1	109490457	0.000112496	0.0004275	0.263149	0.792436	-0.000174415	0.000579558	-0.300945	0.763457
rs839544	1	109491028	0.000374066	0.000445765	0.839156	0.401383	0.000746564	0.00060431	1.2354	0.216683
rs12749153	1	109504663	-0.000188808	0.000742529	-0.254277	0.799282	0.00141391	0.00100657	1.40469	0.160115
rs115904025	1	109504780	0.000883393	0.00145873	0.60559	0.544787	0.00206754	0.00197719	1.04569	0.295703
rs77125790	1	109505818	-0.00117214	0.000985071	-1.18991	0.234084	-0.00271003	0.00133434	-2.03099	0.0422567
rs498642	1	109506765	-6.72e-05	0.00047612	-0.1411	0.887791	-0.00023778	0.000645423	-0.368409	0.712568
rs12123246	1	109511353	-0.000954326	0.000996652	-0.957532	0.3383	-0.00107032	0.00135128	-0.792074	0.428318
rs12032662	1	109515028	0.00020809	0.000430763	0.483072	0.629045	-0.000322044	0.000583831	-0.551606	0.581219
rs517843	1	109522884	-0.000868893	0.00107366	-0.809282	0.418353	-0.000877321	0.00145596	-0.602571	0.546795
rs79792766	1	109527709	0.00081325	0.000819204	0.992732	0.320841	-0.0011052	0.00111056	-0.995171	0.319654
rs839879	1	109527861	0.000456716	0.000717072	0.636918	0.524179	0.000901906	0.000972073	0.927817	0.353503
rs113657967	1	109530575	-0.000644175	0.00132713	-0.485391	0.627399	0.00138726	0.00179935	0.770979	0.44072
rs34537247	1	109542410	-0.00149644	0.000758376	-1.97321	0.048472	-0.000221462	0.00102851	-0.215324	0.829515
rs17838315	1	109554910	0.00123668	0.00107335	1.15216	0.249254	0.00215333	0.00145526	1.47969	0.138956
rs112857853	1	109592633	0.000381264	0.00103113	0.369755	0.711565	0.00259941	0.00139753	1.86	0.0628866
rs56232450	1	109598452	-7.15e-05	0.000536661	-0.133181	0.89405	0.00154321	0.00072763	2.12087	0.0339337
rs28577885	1	109602029	0.000441997	0.000472946	0.93456	0.350016	0.00259241	0.000641368	4.04201	5.3e-05
rs45602634	1	109605109	-0.001231	0.00113049	-1.08891	0.276193	0.000208208	0.00153238	0.135872	0.891922
rs10466	1	109605378	-1.32e-05	0.000535092	-0.0246803	0.98031	0.00155525	0.000725498	2.1437	0.0320574
rs2358956	1	109612806	-0.000283212	0.000890246	-0.318128	0.750388	-0.00187987	0.00120686	-1.55765	0.119316
rs17838321	1	109623117	0.000304108	0.000836075	0.363733	0.716057	0.00207147	0.00113367	1.82722	0.0676671
rs112220768	1	109626522	-0.000683002	0.00211558	-0.322844	0.746813	-0.00104031	0.00286646	-0.362926	0.71666
rs3768500	1	109634513	-0.0011163	0.000773577	-1.44304	0.149011	-0.00246207	0.00104866	-2.34782	0.0188841
rs534027	1	109643380	0.000150872	0.000465796	0.323902	0.746013	7.33e-05	0.000631381	0.116097	0.907576
rs533212	1	109648870	2.06e-05	0.000557788	0.0369979	0.970487	-0.00124841	0.000756248	-1.65079	0.0987824
rs62623711	1	109649162	-0.00024662	0.0011043	-0.223327	0.823281	0.00255583	0.00149684	1.70749	0.0877328
rs17641109	1	109650000	-0.00147521	0.00114391	-1.28962	0.197183	-1.92e-05	0.00155054	-0.0123945	0.990111
rs76406174	1	109652136	0.00067749	0.000715358	0.947064	0.343607	2.49e-05	0.000969869	0.0256379	0.979546
rs622053	1	109653580	-0.00159776	0.00193928	-0.823893	0.410001	-0.00305864	0.00262945	-1.16322	0.24474
rs648749	1	109655015	0.00104917	0.000548622	1.91238	0.0558286	0.00127904	0.000743574	1.72012	0.0854117
rs111598268	1	109655637	0.00111113	0.000765111	1.45225	0.146433	0.00242457	0.00103769	2.33651	0.0194654
rs667524	1	109656946	9.59e-05	0.000443461	0.216347	0.828717	-0.000259611	0.000601135	-0.431867	0.665838
rs504316	1	109663420	-0.000162829	0.000823788	-0.197659	0.843312	-0.00107704	0.00111672	-0.964465	0.334814
rs7534498	1	109674087	-0.000334462	0.000547515	-0.610873	0.541284	0.000397068	0.000742177	0.535004	0.592647
rs591209	1	109679313	-0.00118427	0.000452639	-2.61637	0.00888737	-0.00118198	0.000613576	-1.92639	0.0540571
rs72701021	1	109686967	2.62e-05	0.000731927	0.0358529	0.9714	0.00057167	0.000991997	0.576282	0.564425
rs34895712	1	109688390	-0.000152068	0.000911921	-0.166755	0.867563	-0.00373726	0.00123617	-3.02327	0.00250081
rs636652	1	109691269	-0.00152082	0.000636621	-2.38889	0.0168998	-5.08e-05	0.000863088	-0.0588096	0.953104
rs610249	1	109692641	-0.00103831	0.000429718	-2.41625	0.0156817	-0.000983625	0.000582557	-1.68846	0.0913237
rs17641881	1	109700028	-0.000777008	0.0010864	-0.715216	0.474476	7.44e-05	0.00147275	0.0505398	0.959692
rs1337247	1	109703023	0.000149922	0.000605117	0.247757	0.804322	-0.00125602	0.000820489	-1.53082	0.125814
rs679224	1	109704361	-0.000793766	0.000581793	-1.36434	0.17246	9.25e-05	0.000788633	0.117248	0.906664
rs74920406	1	109704525	-0.000527591	0.00102219	-0.516137	0.605759	6.92e-05	0.0013857	0.0499081	0.960196
rs12565561	1	109711263	0.000577881	0.000442908	1.30474	0.191981	0.000648321	0.000600372	1.07987	0.280202
rs34364548	1	109714635	-0.000407372	0.00122691	-0.332031	0.739866	-0.000701307	0.00166272	-0.421782	0.673184
rs12239846	1	109727422	0.00100565	0.000456234	2.20425	0.0275075	0.00101232	0.000618456	1.63685	0.101662
rs2477363	1	109728977	0.000519724	0.000635942	0.81725	0.413786	0.0005729	0.000862129	0.664518	0.506359
rs116416309	1	109730511	0.00132445	0.000665777	1.98932	0.0466666	-0.000685911	0.000902535	-0.759983	0.447265
rs659543	1	109735416	0.00111709	0.000494782	2.25774	0.0239626	-6.81e-05	0.000670804	-0.101537	0.919125
rs17014528	1	109737802	0.00124384	0.000503007	2.47281	0.013406	-0.000187014	0.000681861	-0.27427	0.783877
rs17014532	1	109740364	0.000380959	0.000500292	0.761474	0.446375	0.00101778	0.000678136	1.50086	0.133394
rs56903700	1	109740972	0.00193334	0.000695477	2.77988	0.00543819	-0.00141272	0.000943204	-1.49778	0.13419
rs10745351	1	109743122	-0.000110863	0.000718945	-0.154203	0.87745	0.000830891	0.000974918	0.852268	0.394066
rs3736956	1	109743622	0.00130711	0.000429024	3.04669	0.00231392	0.000554704	0.000581593	0.953767	0.340202
rs1052878	1	109745618	-0.0001298	0.000718693	-0.180605	0.856678	0.000998961	0.000974438	1.02517	0.305286
rs604500	1	109752204	-1.47e-05	0.000495877	-0.0296862	0.976317	-8.31e-05	0.000672071	-0.123633	0.901606
rs115717608	1	109753873	0.000471357	0.00127533	0.369595	0.711684	0.000369765	0.00172879	0.213886	0.830636
rs17643426	1	109754718	0.00148317	0.00120724	1.22857	0.219235	-0.000404692	0.00163685	-0.247239	0.804724
rs4970829	1	109757295	0.00288827	0.000826591	3.49419	0.000475567	0.00264662	0.00112067	2.36165	0.0181947
rs79705656	1	109765011	0.000566921	0.000624967	0.907121	0.364343	-0.000332574	0.000847161	-0.392574	0.694634
rs683182	1	109771063	0.000844486	0.000529206	1.59576	0.110543	0.000977123	0.000717443	1.36195	0.173214
rs608511	1	109776170	0.000169116	0.000470204	0.359665	0.719098	0.00129068	0.000637665	2.02406	0.0429644
rs114166723	1	109777764	0.00451961	0.00145491	3.10645	0.00189367	0.00232535	0.00197261	1.17882	0.238471
rs140717526	1	109779073	0.00334048	0.00185468	1.80111	0.0716859	0.00249945	0.00251494	0.99384	0.320302
rs72701097	1	109779530	0.000721223	0.00211732	0.34063	0.733382	-8.72e-05	0.00287229	-0.0303513	0.975787
rs11102964	1	109783261	0.00121991	0.000568633	2.14534	0.0319264	0.00123779	0.000770794	1.60587	0.108304
rs585362	1	109789795	0.00149887	0.000590374	2.53885	0.0111222	0.00115227	0.000800252	1.43988	0.149903
rs41279704	1	109794123	-0.0048274	0.00167757	-2.87761	0.0040073	-0.00148563	0.00227455	-0.653151	0.513659
rs454107	1	109794252	0.00589284	0.00117335	5.02221	5.11e-07	0.00330575	0.00159145	2.0772	0.0377841
rs437444	1	109795608	0.00582463	0.00117613	4.95236	7.34e-07	0.00318683	0.00159506	1.99794	0.045724
rs6680227	1	109798914	0.00559527	0.00116599	4.79871	1.6e-06	0.00253392	0.00158154	1.60219	0.109115
rs78852738	1	109800086	-0.00443697	0.00126565	-3.50568	0.000455508	-0.00883516	0.00171556	-5.15001	2.61e-07
rs684138	1	109801121	-0.000794663	0.000718826	-1.1055	0.268943	0.0020151	0.000974428	2.06798	0.0386425
rs75237799	1	109801345	0.00244253	0.00188588	1.29517	0.195264	-0.0029232	0.0025569	-1.14326	0.252932
rs653635	1	109806313	-0.000978184	0.000717565	-1.3632	0.172821	0.00179041	0.000972877	1.84033	0.065721
rs6698843	1	109806834	-0.00217503	0.000429016	-5.06981	3.98e-07	-0.00175877	0.000581874	-3.0226	0.00250635
rs72703203	1	109810200	0.00342719	0.0010572	3.24175	0.00118812	0.00226826	0.00143273	1.58317	0.113384
rs72703204	1	109810201	0.00347273	0.00110451	3.14412	0.00166603	0.0025953	0.00149746	1.73314	0.0830724
rs7528419	1	109817192	0.00509602	0.000515567	9.88431	4.91e-23	0.00311142	0.000699138	4.45037	8.58e-06
Affx-4052417	1	109817245	0.00366349	0.000454514	8.06025	7.64e-16	0.0031698	0.000616209	5.14403	2.69e-07
rs12740374	1	109817590	0.0050148	0.000513367	9.76844	1.55e-22	0.00295793	0.000696088	4.24935	2.14e-05
rs660240	1	109817838	0.00513741	0.000520772	9.86499	5.95e-23	0.00332387	0.000706229	4.70651	2.52e-06
rs629301	1	109818306	0.00502456	0.000512539	9.80328	1.1e-22	0.00298409	0.000694988	4.29372	1.76e-05
rs646776	1	109818530	0.00503879	0.000512361	9.83446	8.06e-23	0.00295073	0.000694699	4.2475	2.16e-05
rs11577931	1	109820884	0.00434895	0.000740477	5.87317	4.28e-09	0.00129865	0.0010039	1.29361	0.195801
rs602633	1	109821511	0.00492287	0.000518574	9.49309	2.26e-21	0.00325602	0.000703027	4.63142	3.63e-06
rs599839	1	109822166	0.00483905	0.000507735	9.53065	1.57e-21	0.00300496	0.000689002	4.36133	1.29e-05
rs116389032	1	109823457	-0.00418542	0.00152108	-2.7516	0.00593079	-0.000273872	0.00206322	-0.13274	0.894399
rs34863121	1	109823458	-0.00021698	0.00189922	-0.114247	0.909042	-0.00395247	0.002575	-1.53494	0.124799
rs76057315	1	109823537	-0.00136376	0.00196918	-0.692555	0.488589	-0.000990854	0.00266911	-0.37123	0.710466
rs72703210	1	109823962	0.00158692	0.00103566	1.53229	0.125453	-0.0008836	0.00140397	-0.629357	0.529116
rs655246	1	109832283	0.00219244	0.000427957	5.12305	3.01e-07	0.00178754	0.000580186	3.08099	0.00206334
rs17036085	1	109834039	0.00127435	0.00194975	0.653596	0.513372	-0.00245086	0.00264449	-0.926782	0.35404
rs2282292	1	109835383	-0.00101165	0.000622622	-1.62482	0.104201	0.00217	0.000844072	2.57087	0.0101449
rs17645143	1	109835757	0.00108259	0.000466598	2.32018	0.0203317	0.000661629	0.000632685	1.04575	0.295679
rs56237434	1	109837129	0.000970996	0.00122029	0.795707	0.426203	0.00201404	0.00165451	1.2173	0.223491
rs72703216	1	109837853	-8.66e-05	0.002135	-0.0405732	0.967636	-0.00114668	0.00289426	-0.39619	0.691965
rs35267391	1	109838215	0.00166304	0.00180622	0.920732	0.357191	-0.00258635	0.00244826	-1.05641	0.290784
rs12127701	1	109838264	0.00160623	0.000844919	1.90105	0.0572968	-0.00138569	0.0011455	-1.20968	0.226403
rs629001	1	109838918	0.00152431	0.000834076	1.82754	0.0676193	-0.00145371	0.00113082	-1.28553	0.198609
rs55660224	1	109839400	0.00200331	0.000770552	2.59983	0.00932739	0.00426542	0.00104476	4.0827	4.45e-05
rs76186504	1	109840169	0.00161243	0.00136123	1.18453	0.236203	0.000394021	0.00184495	0.213567	0.830885
rs115030251	1	109840918	0.00426525	0.000616954	6.9134	4.74e-12	0.00136227	0.00083676	1.62803	0.10352
rs407102	1	109846278	0.0040201	0.000467239	8.60394	7.74e-18	0.00148078	0.000633495	2.33748	0.0194147
rs72647804	1	109855020	-0.00320212	0.00100044	-3.2007	0.00137109	-0.000893319	0.00135617	-0.658709	0.510083
rs17585355	1	109857815	0.00307705	0.000868354	3.54355	0.000394844	-0.00314257	0.00117713	-2.66968	0.00759284
rs113483627	1	109861799	0.00225627	0.00162507	1.38842	0.165011	0.000713027	0.0022031	0.323648	0.746205
rs2228606	1	109878903	0.00275936	0.00185785	1.48524	0.137481	-0.00382618	0.00251765	-1.51974	0.128577
rs114259186	1	109884936	0.00227867	0.00155643	1.46403	0.143186	0.0020091	0.00210974	0.9523	0.340946
rs7536292	1	109894693	-0.000884781	0.000557049	-1.58834	0.112211	0.00175648	0.000755281	2.32559	0.0200409
rs112987420	1	109894756	0.00119411	0.00167687	0.71211	0.476397	-0.000885447	0.00227334	-0.389491	0.696913
rs17646453	1	109896004	-0.00407293	0.00147691	-2.75774	0.00582058	-0.0073613	0.00200179	-3.67736	0.000235702
rs114168203	1	109910502	-0.00121233	0.00141007	-0.859765	0.389919	-0.0025041	0.00191122	-1.31021	0.190124
rs17646665	1	109912051	0.000792668	0.000865911	0.915416	0.359974	-0.000609718	0.00117379	-0.519443	0.603452
rs71655999	1	109914809	0.000954179	0.0016853	0.566177	0.571274	-0.0015763	0.00228443	-0.690019	0.490183
rs17037403	1	109925829	0.0035479	0.00157962	2.24605	0.0247015	0.000789228	0.00214092	0.368639	0.712397
rs116649254	1	109931990	-0.0024161	0.000943275	-2.56139	0.0104259	-0.00175532	0.00127877	-1.37266	0.169859
rs56072034	1	109933450	-0.00395667	0.00138289	-2.86116	0.00422122	-0.00117618	0.00187476	-0.627379	0.530411
rs72703257	1	109942924	-0.0021711	0.00126805	-1.71216	0.0868673	0.000731105	0.0017192	0.425258	0.670649
rs114338562	1	109945166	0.00132033	0.001617	0.816532	0.414197	0.00173477	0.00219146	0.791605	0.428592
rs115858205	1	109958697	0.00544076	0.00190721	2.85274	0.00433474	1.21e-05	0.00258705	0.00467267	0.996272
rs113996383	1	109984491	0.00235173	0.00141065	1.66713	0.0954906	-0.00668577	0.00191217	-3.49644	0.000471585
rs115796432	1	109994387	-0.00222632	0.00152534	-1.45955	0.144414	-0.000648553	0.00206834	-0.313562	0.753854
rs115852567	1	110004074	-0.00372926	0.00148209	-2.51622	0.0118628	-0.00659507	0.00200898	-3.28279	0.00102798
rs61797139	1	110006665	-0.000912079	0.000787185	-1.15866	0.246596	-0.000739536	0.00106709	-0.693039	0.488286
rs530565	1	110018148	-0.00261591	0.0015952	-1.63987	0.101033	-0.000625892	0.00216286	-0.289382	0.772289
rs62623713	1	110019439	0.0010675	0.000898689	1.18784	0.234898	0.00443976	0.00121821	3.6445	0.000267958
rs115049444	1	110023170	0.00177449	0.00186643	0.95074	0.341737	0.00293315	0.00252977	1.15945	0.246273
rs72703284	1	110025208	-0.00105177	0.00114951	-0.91498	0.360203	0.00135727	0.00155807	0.871123	0.383688
rs12049330	1	110031188	-0.00139941	0.000593183	-2.35915	0.0183173	0.00135487	0.000804243	1.68465	0.0920577
rs11590351	1	110035159	0.00412285	0.000492957	8.36349	6.11e-17	-4.29e-05	0.000668587	-0.0641133	0.94888
rs3738772	1	110048436	0.00321976	0.000471746	6.8252	8.8e-12	0.00108804	0.000639444	1.70154	0.0888419
rs6684194	1	110055211	-0.00156428	0.000425685	-3.67474	0.000238129	-0.00146496	0.000577149	-2.53827	0.0111407
rs115458560	1	110061974	-0.000981554	0.00157051	-0.624989	0.531979	-0.00118737	0.00212826	-0.557907	0.576908
rs114382843	1	110067787	0.00212008	0.00105289	2.01358	0.0440544	0.000591996	0.0014279	0.414592	0.678441
rs116276872	1	110068291	-0.00160227	0.00146117	-1.09656	0.272833	0.00178043	0.00198046	0.898996	0.368655
rs57487258	1	110071230	0.00293772	0.000498413	5.89415	3.77e-09	-0.000700393	0.000675655	-1.03661	0.299917
rs1434284	1	110077056	0.00286873	0.00130057	2.20575	0.0274023	0.000523689	0.00176302	0.297041	0.766435
rs17575798	1	110086451	-0.00035682	0.000541144	-0.65938	0.509652	0.00210202	0.000733634	2.86522	0.00416749
rs41299561	1	110088735	0.00242952	0.00201302	1.2069	0.22747	0.00128822	0.00272921	0.472012	0.636918
rs2230350	1	110091447	-0.000997432	0.00116403	-0.856877	0.391514	-0.00127937	0.00157774	-0.810889	0.41743
rs72703291	1	110093460	0.00110049	0.00189858	0.579638	0.562159	0.00120787	0.0025739	0.469275	0.638873
rs577953	1	110095897	0.00208629	0.000532988	3.91433	9.07e-05	-0.00100687	0.000722754	-1.3931	0.163589
rs518076	1	110109039	-0.00145256	0.000690702	-2.10301	0.0354653	2.74e-05	0.000936326	0.0292806	0.976641
rs61798348	1	110109893	0.00274685	0.00148253	1.85281	0.06391	0.00135432	0.0020101	0.673757	0.500466
rs12746026	1	110111960	-0.00587638	0.001883	-3.12076	0.001804	-0.00214684	0.00255282	-0.840969	0.400366
rs114849051	1	110114192	-1.77e-06	0.00145926	-0.0012115	0.999033	-0.000696869	0.00197806	-0.352299	0.724615
rs6537837	1	110119732	-0.000535114	0.000552689	-0.968202	0.332945	0.00233922	0.000749337	3.12172	0.00179815
rs114003685	1	110122950	0.00112048	0.00152758	0.733498	0.463255	-0.000201548	0.00207143	-0.0972989	0.922489
rs11583330	1	110123513	0.00232289	0.000705304	3.29345	0.000989759	0.00101037	0.00095643	1.0564	0.290785
rs114809525	1	110138538	-0.000183457	0.00150572	-0.12184	0.903026	-0.00182436	0.00204141	-0.893675	0.371496
rs10127988	1	110144625	-0.00017998	0.000429137	-0.4194	0.674924	-0.00141425	0.000581891	-2.43043	0.0150815
rs112117858	1	110150159	0.000461292	0.000662832	0.695942	0.486466	0.00315691	0.000898754	3.51254	0.00044391
rs3738766	1	110151395	-0.00203754	0.00139482	-1.4608	0.144072	0.000933972	0.00189155	0.493761	0.621475
rs475858	1	110155137	-0.00133872	0.00059657	-2.24403	0.0248312	-9.14e-05	0.000808718	-0.113007	0.910025
rs114804066	1	110162995	0.000740639	0.00209195	0.354043	0.723307	-0.00560246	0.00283615	-1.97538	0.0482264
rs28362581	1	110163879	-0.000862133	0.000946262	-0.911093	0.362247	0.000888857	0.00128318	0.692698	0.488499
rs116681683	1	110169198	0.00192603	0.00168327	1.14421	0.252536	0.000347777	0.00228175	0.152417	0.878858
rs55739424	1	110170640	-0.00105806	0.00127978	-0.826751	0.408379	-7.24e-05	0.00173442	-0.0417706	0.966682
rs34030799	1	110170728	-0.00190581	0.00137367	-1.38738	0.165326	0.00425228	0.00186173	2.28405	0.0223693
rs863978	1	110170896	0.00137032	0.000445577	3.0754	0.00210241	4.33e-05	0.000604073	0.0716017	0.942919
rs2269340	1	110172236	-0.00126512	0.000791099	-1.5992	0.109777	0.00176247	0.00107229	1.64365	0.10025
rs568686	1	110173775	-0.000325071	0.000574871	-0.565468	0.571756	0.00129497	0.000779408	1.66148	0.0966181
rs116532364	1	110178720	0.00164187	0.00147339	1.11435	0.265131	0.00510519	0.00199758	2.55569	0.0105983
rs72705211	1	110179447	-0.00065651	0.00103753	-0.632766	0.526887	-0.00025433	0.00140656	-0.180817	0.856511
rs11101976	1	110181629	-0.000758256	0.00043444	-1.74536	0.0809228	-0.0014147	0.000588917	-2.40221	0.0162968
rs12131828	1	110195152	-0.0001355	0.000915924	-0.147938	0.882392	-0.00157933	0.00124147	-1.27215	0.203322
rs115450622	1	110195901	-0.00164697	0.0012576	-1.30961	0.190328	0.00285399	0.00170443	1.67445	0.0940423
rs560018	1	110200360	0.00132307	0.000441503	2.99674	0.00272909	0.000405444	0.000598533	0.677395	0.498156
rs506008	1	110201699	-0.000222893	0.000629184	-0.354258	0.723146	-0.000171609	0.00085327	-0.20112	0.840605
rs563003	1	110201812	-0.000262312	0.000629318	-0.41682	0.676811	-0.000194125	0.00085325	-0.227513	0.820025
rs75484590	1	110201860	-0.00173512	0.00124979	-1.38833	0.165037	0.00287949	0.00169407	1.69975	0.0891795
rs627365	1	110204918	0.00129912	0.00060985	2.13023	0.0331538	1.72e-06	0.00082708	0.00207359	0.998346
rs12405275	1	110205645	0.000296712	0.000957655	0.309832	0.756689	-0.000347949	0.00129833	-0.267997	0.788702
rs112479902	1	110205811	0.00199541	0.000881303	2.26416	0.0235648	-0.00369075	0.0011947	-3.08927	0.00200669
rs638820	1	110209906	0.000105865	0.000426475	0.248232	0.803955	0.000216106	0.00057812	0.373809	0.708547
rs530021	1	110210780	-0.00103708	0.000785835	-1.31972	0.18693	0.00331417	0.00106533	3.11094	0.00186509
rs115585507	1	110210914	-0.00180502	0.0012556	-1.43757	0.150556	0.00214512	0.00170192	1.26041	0.207521
rs574344	1	110213514	-0.000333445	0.000788859	-0.422694	0.672519	0.0039353	0.00106952	3.67949	0.000233738
rs12024479	1	110220086	-0.000388726	0.000427224	-0.909888	0.362882	-0.000736183	0.000579109	-1.27123	0.203646
rs147668562	1	110231746	0.0025298	0.00170755	1.48154	0.138465	0.000883941	0.00231548	0.381753	0.702645
rs140584594	1	110232983	-0.00036787	0.000490281	-0.750326	0.453059	0.0023684	0.000664567	3.56383	0.000365537
rs1056806	1	110233147	0.000414214	0.000928974	0.445884	0.655682	0.00096252	0.00125919	0.764398	0.444631
rs113682081	1	110239859	-0.000458061	0.000888309	-0.515655	0.606096	0.00213636	0.00120418	1.77412	0.0760441
rs4970772	1	110250168	0.000636537	0.000450412	1.41323	0.157589	0.000348084	0.000611086	0.569616	0.568939
rs112697537	1	110250497	0.00248461	0.00153833	1.61513	0.106284	0.00113471	0.00208513	0.544193	0.586309
rs2229059	1	110257590	-0.000403414	0.00079938	-0.504659	0.613799	0.00127409	0.0010834	1.17601	0.239591
rs7539980	1	110257947	-0.000827327	0.000788224	-1.04961	0.293899	-0.0034129	0.00106875	-3.19336	0.00140641
rs3768487	1	110259362	0.000449453	0.000453123	0.991902	0.321246	0.000276821	0.000614362	0.450584	0.65229
rs113130058	1	110260040	0.00115077	0.00203982	0.564156	0.572649	-0.00943398	0.00276521	-3.41166	0.000645763
rs11807	1	110260742	0.000340441	0.00053585	0.635328	0.525215	0.00192499	0.000726358	2.6502	0.00804493
rs11101992	1	110266754	0.000454852	0.000497453	0.914362	0.360527	0.00113655	0.000674332	1.68545	0.0919026
rs55829291	1	110274983	0.000151941	0.00132907	0.114321	0.908983	0.000193357	0.00180156	0.107328	0.914529
rs55760352	1	110275210	-0.00177329	0.000763107	-2.32378	0.0201381	-0.00123644	0.00103464	-1.19505	0.232069
rs56084361	1	110276263	0.000511592	0.00147418	0.347035	0.728565	-0.00076996	0.00199925	-0.385125	0.700145
rs1109138	1	110277949	-0.000839982	0.00043208	-1.94404	0.0518915	-0.00131716	0.000585751	-2.24867	0.0245342
Affx-4068916	1	110279602	-0.000192119	0.000794516	-0.241806	0.808931	0.000871574	0.00107716	0.809144	0.418433
rs7483	1	110279701	0.000920689	0.000463837	1.98494	0.047152	0.00130123	0.000628677	2.06979	0.038473
rs41283504	1	110280680	0.00144266	0.00162784	0.886242	0.375488	-0.00146024	0.00220667	-0.661739	0.508139
rs10735234	1	110281941	-0.000942669	0.000433759	-2.17325	0.029762	-0.00137826	0.0005882	-2.34319	0.0191203
rs58548898	1	110295553	-0.000168137	0.00084092	-0.199944	0.841524	0.000539985	0.00114028	0.473555	0.635818
rs1887546	1	110295643	-0.000358679	0.000465092	-0.771199	0.44059	-6.06e-05	0.000630533	-0.0960967	0.923444
rs1887547	1	110295772	-0.000758539	0.000436913	-1.73613	0.0825413	-0.000935432	0.000592285	-1.57936	0.114254
rs11102001	1	110299691	0.000236849	0.00091478	0.258913	0.795702	-0.000730284	0.00124001	-0.588936	0.555905
rs11102002	1	110300277	0.000555297	0.000950877	0.583984	0.559232	-0.000711604	0.00128908	-0.552025	0.580932
rs3818562	1	110300441	0.000422218	0.000426555	0.989832	0.322257	0.000665867	0.00057849	1.15104	0.249715
rs10776700	1	110300504	-0.00179688	0.00140436	-1.2795	0.200723	-0.00097623	0.00190354	-0.512849	0.608057
rs6693815	1	110301260	0.000466989	0.000518082	0.90138	0.367387	0.000317149	0.000702616	0.451383	0.651714
rs17598321	1	110302450	0.000273907	0.00127029	0.215625	0.82928	-0.00146671	0.00172195	-0.851773	0.394341
rs17024790	1	110304777	-0.00150153	0.00110348	-1.36072	0.173604	0.00133258	0.00149566	0.890963	0.37295
rs7533771	1	110305188	0.000590001	0.000494369	1.19344	0.232697	0.000424929	0.000670046	0.634179	0.525965
rs56307330	1	110309065	0.000635889	0.000449251	1.41544	0.15694	-0.000301256	0.000609151	-0.49455	0.620918
rs72705253	1	110311650	0.000632417	0.000589474	1.07285	0.283339	-0.000880357	0.000799114	-1.10167	0.270607
rs79797822	1	110314653	-0.000676485	0.00080262	-0.842846	0.399315	-0.000714115	0.00108793	-0.656398	0.511569
rs7533167	1	110320483	-1.5e-05	0.000459118	-0.0326442	0.973958	-0.000260633	0.000622435	-0.418731	0.675413
rs6537877	1	110323378	0.000211629	0.000501968	0.421598	0.673319	-6.94e-05	0.000680514	-0.101951	0.918795
rs1927329	1	110324049	0.00011541	0.000590473	0.195454	0.845037	-8.8e-06	0.00080066	-0.0109919	0.99123
rs74226008	1	110324792	-0.00110474	0.00100796	-1.09602	0.273072	-0.00116088	0.00136634	-0.849626	0.395534
rs79707220	1	110327116	0.00519847	0.00194938	2.66673	0.00765978	0.00261668	0.00264415	0.989611	0.322365
rs72705265	1	110327831	-1.17e-05	0.000575945	-0.0202403	0.983852	-0.000935984	0.000780864	-1.19865	0.230665
rs28751997	1	110330456	-0.00296065	0.00136226	-2.17334	0.0297553	-0.00110671	0.00184722	-0.599122	0.549092
rs6698967	1	110331728	-0.00236483	0.00132603	-1.78339	0.0745239	-0.000349434	0.00179786	-0.194361	0.845893
rs7524737	1	110332816	7.19e-05	0.000532441	0.135099	0.892534	-0.00121817	0.000721595	-1.68816	0.091382
rs61788121	1	110333018	-0.000721992	0.00133824	-0.539508	0.589537	0.0014784	0.00181437	0.81483	0.41517
rs11102006	1	110334034	0.000154844	0.000608179	0.254603	0.79903	-0.000888534	0.000824496	-1.07767	0.281182
rs17024872	1	110336490	9.74e-05	0.00116179	0.0838064	0.93321	-1.88e-05	0.00157498	-0.0119512	0.990465
rs79406748	1	110337014	-0.000782043	0.000983403	-0.795242	0.426474	0.00255702	0.00133306	1.91816	0.0550923
rs493120	1	110339102	-0.000553682	0.000509891	-1.08588	0.277531	0.000488875	0.000691096	0.707391	0.479324
rs6659821	1	110339828	-7.09e-05	0.00119754	-0.0591739	0.952814	-0.000775133	0.00162364	-0.477406	0.633073
rs17024898	1	110344557	0.00148589	0.000870985	1.70599	0.0880105	0.000671288	0.0011808	0.568502	0.569695
rs7520172	1	110346355	0.000563869	0.000430362	1.31022	0.190122	0.000636687	0.000583482	1.09119	0.275192
rs12039964	1	110348040	-0.00105044	0.000541431	-1.94011	0.052367	-0.00121134	0.000733921	-1.65051	0.0988401
rs10494112	1	110352477	-0.000780658	0.000535564	-1.45764	0.144942	-0.00142964	0.000726124	-1.96886	0.0489701
rs116649576	1	110357600	-0.000343529	0.0015572	-0.220607	0.825398	-3.86e-06	0.0021106	-0.00182859	0.998541
rs11803270	1	110362021	-0.000382231	0.000625693	-0.610892	0.541271	-0.00118209	0.000848271	-1.39353	0.16346
rs484959	1	110366083	0.000884841	0.000428935	2.06288	0.0391251	0.00152545	0.000581563	2.62301	0.00871612
rs488028	1	110366265	0.00147723	0.000733658	2.01351	0.0440622	0.000232086	0.000994624	0.23334	0.815498
rs41347851	1	110367610	0.00106042	0.00141839	0.747623	0.454688	0.00017925	0.00192311	0.0932085	0.925738
rs520112	1	110368353	0.00056003	0.000554931	1.00919	0.312885	7.24e-05	0.000752203	0.0962288	0.923339
rs74417690	1	110369963	0.00215773	0.00145617	1.48178	0.1384	0.000824727	0.00197381	0.417836	0.676068
rs12563329	1	110371170	0.00126071	0.00143575	0.878083	0.379899	-0.000101118	0.00194707	-0.0519333	0.958582
rs12565349	1	110371629	0.000667919	0.000600929	1.11148	0.266364	-0.000959638	0.000814519	-1.17816	0.238732
rs507932	1	110372486	0.000486682	0.000453478	1.07322	0.283173	0.00113773	0.000614558	1.8513	0.0641276
rs1875847	1	110388129	0.000604596	0.000717462	0.842688	0.399404	-0.00102594	0.000972788	-1.05464	0.291592
rs116284172	1	110389658	-0.00157941	0.00104596	-1.51002	0.13104	0.00181159	0.00141801	1.27756	0.201405
rs7529675	1	110390086	-0.000648834	0.000435453	-1.49002	0.136219	0.000311045	0.000590313	0.526915	0.598253
rs12566157	1	110392527	0.000942963	0.00213363	0.441952	0.658524	0.00450593	0.00289322	1.55741	0.119375
rs34888985	1	110393162	9.03e-05	0.00141169	0.063943	0.949016	-0.000328775	0.00191382	-0.171789	0.863603
rs75304830	1	110393433	0.000294256	0.00213358	0.137916	0.890307	0.00410319	0.00289365	1.418	0.156193
rs61784927	1	110393510	-0.000219642	0.00114316	-0.192135	0.847637	0.000140735	0.00154994	0.0908005	0.927651
rs55783316	1	110396805	-0.00127022	0.00118675	-1.07033	0.28447	0.000195221	0.00160872	0.121352	0.903413
rs10857800	1	110408241	0.0003278	0.000762812	0.429725	0.667396	0.000354986	0.00103391	0.343342	0.731341
rs10857802	1	110409786	-0.000597009	0.000426757	-1.39894	0.161831	-0.000249299	0.000578516	-0.430929	0.666521
rs17659882	1	110411333	0.000684922	0.00101877	0.672305	0.50139	-7.54e-05	0.00138096	-0.0545786	0.956474
rs11811573	1	110411400	2.08e-05	0.00135369	0.0153993	0.987714	-0.000749864	0.0018351	-0.408622	0.682817
rs75939230	1	110415560	-0.00178745	0.00115906	-1.54216	0.123036	-0.00112379	0.00157112	-0.715279	0.474437
rs12036949	1	110415799	-0.000390885	0.00109987	-0.355392	0.722296	-0.00235074	0.00149148	-1.57611	0.115001
rs1532805	1	110415838	0.000825866	0.000433985	1.90298	0.0570437	8.53e-05	0.000588796	0.144892	0.884796
rs79823123	1	110419544	0.00105835	0.00124432	0.850541	0.395025	-0.00249772	0.00168624	-1.48123	0.138545
rs74861363	1	110423676	-0.0007546	0.000642365	-1.17472	0.240107	-0.00011457	0.000870759	-0.131575	0.895321
rs1021880	1	110424529	0.000259862	0.00113608	0.228735	0.819075	-0.00288782	0.00153988	-1.87536	0.0607443
rs75157255	1	110426357	0.000826908	0.000834495	0.990909	0.321731	0.000167293	0.00113213	0.147769	0.882525
rs55781203	1	110428249	6.11e-05	0.000455664	0.134133	0.893297	-0.000325542	0.000617799	-0.526938	0.598237
rs72689536	1	110429079	0.000312683	0.00124217	0.251723	0.801255	-0.000546767	0.00168364	-0.324754	0.745368
rs80315857	1	110430571	-0.000913863	0.00150003	-0.609229	0.542373	0.00248429	0.00203328	1.22181	0.221779
rs433192	1	110431378	0.000784814	0.000431399	1.81923	0.0688773	0.000122271	0.000584831	0.20907	0.834393
rs432346	1	110432464	0.00113342	0.00189989	0.59657	0.550795	-0.00152418	0.00257679	-0.591504	0.554183
rs75500998	1	110434258	7.32e-07	0.000533834	0.00137205	0.998905	0.000529123	0.000723779	0.731056	0.464746
rs17025152	1	110434583	-0.000394414	0.00128943	-0.305883	0.759694	0.000306184	0.0017483	0.175132	0.860976
rs78104417	1	110435513	-0.000462759	0.00108728	-0.425613	0.67039	-0.00114935	0.00147426	-0.779613	0.435619
rs78665534	1	110436022	-0.00241836	0.00172844	-1.39916	0.161767	-0.00356502	0.00234366	-1.52114	0.128227
rs72689547	1	110437185	0.000141443	0.00073958	0.191248	0.848331	-0.000385828	0.00100266	-0.384805	0.700382
rs77018082	1	110438662	0.000638551	0.000965875	0.661111	0.508541	0.000186011	0.00130936	0.142063	0.887031
rs333962	1	110440117	0.000709411	0.000491399	1.44366	0.148836	-0.000280359	0.000665978	-0.420973	0.673775
rs79946453	1	110443414	-0.00282058	0.00192817	-1.46282	0.143516	-0.00274097	0.00261353	-1.04876	0.294289
rs76123489	1	110443938	-0.000884188	0.00138577	-0.63805	0.523442	-0.00270907	0.0018777	-1.44276	0.14909
rs114650969	1	110444259	0.000306481	0.000979157	0.313005	0.754277	0.000175047	0.00132751	0.131861	0.895094
rs77416887	1	110448747	-0.00114685	0.00150299	-0.763051	0.445434	0.00123047	0.00203788	0.603798	0.545979
rs72706904	1	110449207	0.000592213	0.000647959	0.913966	0.360736	0.000446093	0.00087841	0.507841	0.611565
rs7535558	1	110451118	-0.000299122	0.000443725	-0.674116	0.500238	0.00042984	0.000601535	0.714571	0.474875
rs333951	1	110451690	0.000740313	0.000487025	1.52007	0.128494	-0.000738214	0.000660502	-1.11766	0.263715
rs56222520	1	110452920	0.00291291	0.00146927	1.98256	0.0474175	0.00198394	0.00199114	0.996386	0.319064
rs72974762	1	110454405	-0.000672252	0.00132902	-0.505824	0.61298	0.00359589	0.00180275	1.99467	0.0460796
rs3093047	1	110457772	0.00158992	0.000553179	2.87415	0.00405148	0.00134338	0.000749874	1.79148	0.0732171
rs12721515	1	110460145	0.00191785	0.00137555	1.39424	0.163246	-0.000252774	0.00186516	-0.135524	0.892197
rs12089727	1	110461748	-0.00118674	0.00078219	-1.5172	0.129218	-6.61e-05	0.00106075	-0.0623078	0.950318
rs76724794	1	110463934	0.00253198	0.00115176	2.19836	0.0279242	0.000755624	0.00156145	0.483925	0.62844
rs333970	1	110466338	0.000165391	0.000436484	0.378917	0.70475	0.00147165	0.000591622	2.48749	0.0128654
rs1058885	1	110466466	0.000115078	0.000440566	0.261205	0.793935	0.000823899	0.000597435	1.37906	0.167877
rs79372732	1	110469057	-0.00175609	0.00122675	-1.4315	0.152289	-0.000173226	0.00166281	-0.104176	0.917029
rs333947	1	110470764	-0.00147093	0.000598801	-2.45645	0.0140321	-1.24e-05	0.000811645	-0.0152498	0.987833
rs60589231	1	110476488	0.00110922	0.000565037	1.96309	0.0496365	0.00119908	0.000766033	1.56531	0.117511
rs12723805	1	110478327	-0.00108069	0.00053972	-2.00231	0.0452519	-0.000125656	0.000731596	-0.171756	0.863629
rs78509909	1	110481022	-0.000371255	0.00181035	-0.205074	0.837514	0.00323173	0.00245241	1.31778	0.187579
rs7540934	1	110483773	0.000484977	0.000436344	1.11145	0.266373	0.000149595	0.000591423	0.252941	0.800314
rs6675402	1	110491212	-0.00074284	0.000426132	-1.74321	0.0812973	-0.000169647	0.000577992	-0.29351	0.769132
rs11577194	1	110500175	-0.0010762	0.000426335	-2.5243	0.0115933	0.000397757	0.000578048	0.688103	0.491388
rs116191209	1	110500971	0.000915121	0.00130807	0.699596	0.48418	0.000156834	0.00177382	0.0884159	0.929546
rs17025286	1	110503433	0.00104106	0.000835048	1.2467	0.212507	0.000528291	0.001132	0.466691	0.640722
rs79903979	1	110511227	0.000714479	0.00132421	0.53955	0.589508	0.000143147	0.00179537	0.0797312	0.936451
rs35907078	1	110520359	0.000324809	0.0015238	0.213157	0.831204	-0.000934502	0.00206595	-0.452336	0.651028
rs3768480	1	110530995	0.000272402	0.000428825	0.635228	0.52528	-0.00026939	0.000581452	-0.463306	0.643145
rs2298116	1	110536203	0.00199076	0.000922656	2.15764	0.0309564	-0.00014985	0.00125093	-0.119791	0.904649
rs17025313	1	110538926	0.000732213	0.000554553	1.32037	0.186714	0.000545052	0.000751775	0.72502	0.468441
rs17668350	1	110543223	-0.000494508	0.000794068	-0.622752	0.533448	0.00208388	0.00107657	1.93566	0.0529102
rs78639945	1	110575945	0.00105475	0.00117796	0.895401	0.370573	-8.69e-05	0.00159737	-0.054401	0.956616
rs77109214	1	110578531	0.001328	0.00144008	0.922176	0.356438	0.00248094	0.0019527	1.27052	0.203902
rs41280342	1	110583440	-0.000230771	0.00149747	-0.154107	0.877525	-0.0046774	0.00202994	-2.30421	0.0212114
rs41281344	1	110584257	0.00186604	0.00137388	1.35822	0.174394	0.00091692	0.00186218	0.49239	0.622444
rs6537651	1	110585137	0.000311999	0.000433908	0.719046	0.472113	-2.84e-05	0.000588324	-0.0481991	0.961558
rs10745308	1	110598577	0.000245089	0.000438842	0.558489	0.576511	3.99e-06	0.00059472	0.00671288	0.994644
Affx-35390571	1	110603214	-0.000913617	0.00131529	-0.694614	0.487297	-0.000318877	0.00178315	-0.178828	0.858073
rs61785513	1	110608419	0.000818629	0.000500152	1.63676	0.101682	0.000927323	0.000678287	1.36715	0.171578
rs3768469	1	110614400	0.000113358	0.000434197	0.261074	0.794035	-0.000163818	0.000588744	-0.27825	0.78082
rs41281362	1	110616963	-0.00269933	0.00134525	-2.00656	0.0447972	0.000503448	0.00182395	0.276021	0.782532
rs55637863	1	110628664	-2.96e-05	0.00103707	-0.028561	0.977215	0.00202949	0.00140572	1.44374	0.148813
rs77227444	1	110629469	0.00150503	0.0013151	1.14442	0.252451	0.000869348	0.00178285	0.487618	0.625821
rs12116477	1	110636625	-0.000480423	0.000445938	-1.07733	0.281333	-0.000157902	0.000604557	-0.261186	0.793949
rs555095	1	110640433	0.00127283	0.000626373	2.03206	0.0421488	0.000333463	0.000849267	0.392648	0.69458
rs17025426	1	110645327	0.00102583	0.000867944	1.18191	0.237244	-0.00127803	0.00117648	-1.08632	0.27734
rs75391255	1	110649964	0.00111639	0.000876185	1.27415	0.202611	-0.00124424	0.00118776	-1.04755	0.294847
rs12126157	1	110653291	-0.000521701	0.000496496	-1.05077	0.293367	-0.000647307	0.000672991	-0.961836	0.336133
rs7527042	1	110661341	0.000961086	0.000837126	1.14808	0.250937	0.000534004	0.00113532	0.470354	0.638102
rs72690612	1	110661387	-0.00113762	0.0013969	-0.814387	0.415424	-0.000171309	0.00189427	-0.0904355	0.927941
rs114705960	1	110662887	-0.00176441	0.00135545	-1.30171	0.193016	-0.000503035	0.0018378	-0.273716	0.784303
rs72690615	1	110663047	-0.000671471	0.000515755	-1.30192	0.192946	0.000268448	0.000699821	0.383596	0.701278
rs76792724	1	110667810	-0.00102759	0.00125027	-0.821895	0.411137	-0.0019752	0.00169489	-1.16539	0.243862
rs10857814	1	110668739	0.000351093	0.00077957	0.450368	0.652446	0.000392757	0.00105692	0.371604	0.710188
rs12141168	1	110668860	-0.000199505	0.00135652	-0.147072	0.883076	0.00165756	0.00183942	0.90113	0.36752
rs66683180	1	110673169	-0.00192523	0.000953894	-2.01828	0.0435628	-0.00266947	0.00129287	-2.06476	0.0389468
rs12408727	1	110673700	0.000297839	0.000701936	0.424311	0.671339	0.00106389	0.000951635	1.11796	0.263587
rs7518801	1	110677921	0.00110864	0.000429381	2.58195	0.00982478	0.00090103	0.000582168	1.54771	0.121692
rs116742949	1	110681023	1.39e-05	0.00128592	0.010782	0.991397	4.46e-05	0.00174371	0.0255952	0.97958
rs970977	1	110685011	-0.000814731	0.000428275	-1.90235	0.0571258	-0.000359607	0.000580503	-0.619476	0.535603
rs11811388	1	110697202	0.000658293	0.00042789	1.53846	0.123936	0.00031768	0.000579992	0.547732	0.583876
rs115298211	1	110697374	0.000641232	0.00102994	0.622594	0.533552	-0.000881832	0.00139671	-0.631366	0.527802
rs76904341	1	110704767	0.000339552	0.00200145	0.169653	0.865283	0.00318088	0.00271293	1.17249	0.241002
rs17670816	1	110704930	-0.00291687	0.00108473	-2.68903	0.00716641	0.000912336	0.00147053	0.620413	0.534986
rs34435829	1	110707051	-0.00146745	0.0010731	-1.36749	0.171473	0.00071424	0.00145464	0.491008	0.623421
rs78196204	1	110708008	-6.59e-05	0.00196669	-0.033489	0.973285	0.000809896	0.00266608	0.303778	0.761298
rs589540	1	110719089	0.00224931	0.000744039	3.02312	0.00250208	0.000522252	0.00100865	0.517775	0.604616
rs12128502	1	110723699	-0.000542032	0.000806234	-0.672301	0.501393	5.29e-05	0.00109309	0.0484257	0.961377
rs17671169	1	110723845	-0.000475072	0.000427392	-1.11156	0.266328	-0.000374903	0.00057944	-0.647009	0.517627
rs12407119	1	110727018	-0.000423099	0.000441813	-0.957644	0.338243	0.000572305	0.000598833	0.955699	0.339225
Affx-4133427	1	110730043	9.82e-05	0.000429116	0.228836	0.818997	-0.000617157	0.00058168	-1.06099	0.288695
rs17025524	1	110733674	0.000417241	0.000703137	0.593399	0.552914	6.02e-05	0.00095319	0.0631072	0.949681
rs62636569	1	110735290	0.000739982	0.000973794	0.759895	0.447318	0.00047239	0.00132032	0.357785	0.720504
rs75447889	1	110736841	-0.00135572	0.00124216	-1.09143	0.275087	-0.000917936	0.00168388	-0.545131	0.585664
rs642655	1	110738990	-0.000646604	0.00044549	-1.45144	0.146657	-0.000866563	0.000604211	-1.43421	0.151514
rs2761444	1	110740472	-0.000557064	0.000427741	-1.30234	0.192801	-0.000842891	0.000579889	-1.45354	0.146075
rs77538429	1	110742985	-0.00318362	0.00130549	-2.43864	0.0147433	0.000690774	0.00177102	0.390042	0.696506
rs545849	1	110745015	1.3e-05	0.00054699	0.0237736	0.981033	-9.54e-05	0.000741657	-0.128648	0.897636
rs79130375	1	110751647	-0.000457665	0.00110356	-0.414717	0.678349	-0.00170701	0.00149619	-1.14091	0.25391
rs114175093	1	110751850	0.00160775	0.00088288	1.82103	0.0686031	0.00128943	0.00119674	1.07746	0.281278
rs2761438	1	110752139	-0.000267244	0.000441274	-0.605619	0.544768	-0.000706619	0.00059807	-1.1815	0.237406
rs72988885	1	110757441	-0.0025039	0.00212065	-1.18072	0.237713	-0.00168643	0.00287421	-0.586743	0.557377
rs628594	1	110760444	-0.000406093	0.000446055	-0.910411	0.362606	-0.00110913	0.000604662	-1.8343	0.0666099
rs114198212	1	110762568	-0.000882368	0.0012124	-0.727784	0.466746	0.00104605	0.0016442	0.636205	0.524643
rs59123361	1	110766454	0.000848419	0.000702117	1.20837	0.226905	0.00103159	0.000951751	1.08388	0.278417
rs78186862	1	110768590	-0.00126387	0.00107573	-1.17489	0.240038	-0.00271462	0.00145852	-1.86122	0.0627147
rs2077399	1	110770153	-0.000605088	0.000730612	-0.828192	0.407562	-0.00036217	0.000990424	-0.365672	0.71461
rs958798	1	110770223	0.000282883	0.000527942	0.535822	0.592082	0.000361771	0.000715766	0.505431	0.613256
rs35727640	1	110770265	0.000145309	0.00101284	0.143466	0.885922	-0.000329604	0.00137325	-0.240017	0.810318
rs2077402	1	110770293	-0.000372752	0.000578784	-0.644027	0.519559	-0.00102532	0.000784649	-1.30673	0.191307
rs115565449	1	110770863	0.000443604	0.00170994	0.259427	0.795306	0.00184466	0.00231845	0.795645	0.426239
rs12729309	1	110776759	-0.000539817	0.000440797	-1.22464	0.220712	-0.000467698	0.000597485	-0.782777	0.433759
rs60822075	1	110781200	0.0027029	0.00190934	1.41562	0.156889	-0.00260577	0.00258736	-1.00711	0.313881
rs2181695	1	110781469	-0.000224798	0.000460537	-0.488121	0.625464	5.99e-07	0.000624218	0.000958943	0.999235
rs56955295	1	110781792	0.000623145	0.000888777	0.701126	0.483225	0.00201928	0.00120448	1.67647	0.0936467
rs814318	1	110788825	-0.000562358	0.000499158	-1.12661	0.259907	-0.00202535	0.000676749	-2.99276	0.00276486
rs78808111	1	110802444	-0.00167098	0.0012171	-1.37292	0.16978	-0.00194396	0.00165026	-1.17797	0.238809
rs58101473	1	110803843	0.00156729	0.00090869	1.72478	0.0845685	0.00176063	0.00123202	1.42906	0.152988
rs55651813	1	110805807	-0.000299542	0.000455348	-0.657833	0.510646	0.000309821	0.00061726	0.50193	0.615717
rs1323724	1	110806303	-0.00108885	0.000432865	-2.51544	0.011889	-0.00160747	0.000586783	-2.73946	0.00615444
rs75594050	1	110807126	-0.000224681	0.00149694	-0.150094	0.88069	0.00109743	0.0020286	0.540979	0.588522
rs58155611	1	110815957	0.00124306	0.000494039	2.51612	0.0118661	0.0012396	0.000669687	1.85102	0.0641675
rs4839303	1	110830871	0.00129395	0.00049387	2.62001	0.0087931	0.00112914	0.000669345	1.68694	0.0916164
rs77210191	1	110834838	0.000922951	0.000747322	1.23501	0.216827	0.000725984	0.00101333	0.716435	0.473724
rs3849187	1	110840231	-0.00243235	0.00116129	-2.09452	0.0362145	-0.00291737	0.00157567	-1.85151	0.0640969
rs668945	1	110840416	-4.77e-05	0.000450645	-0.105807	0.915736	0.000198621	0.00061111	0.325016	0.745169
rs116530699	1	110840992	0.00123251	0.00140345	0.878198	0.379837	0.00322614	0.00190196	1.69622	0.0898456
rs79385690	1	110856012	-0.000416045	0.00163742	-0.254086	0.79943	0.00149283	0.00221999	0.672448	0.501299
rs79502485	1	110860768	0.000103734	0.00114062	0.0909452	0.927536	-0.00148901	0.00154628	-0.962964	0.335566
rs4839325	1	110861635	-0.000741202	0.000498605	-1.48655	0.137134	-0.000300637	0.000675833	-0.44484	0.656436
rs814771	1	110882444	-0.000665424	0.000481921	-1.38077	0.167349	-0.00101624	0.000653441	-1.55522	0.119895
rs3738752	1	110883569	0.00188876	0.000558583	3.38134	0.000721412	0.00167821	0.000757333	2.21595	0.0266955
rs1572263	1	110885736	-0.000733426	0.000479327	-1.53011	0.125989	-0.00103698	0.000649816	-1.5958	0.110533
rs74555564	1	110887222	0.00364328	0.000758522	4.80313	1.56e-06	0.00407337	0.00102877	3.95944	7.51e-05
rs12143620	1	110889438	-0.00139678	0.000800724	-1.7444	0.0810912	0.000125966	0.00108575	0.116018	0.907638
rs79181414	1	110904307	0.00111172	0.00148228	0.750004	0.453253	0.000321192	0.00200956	0.159832	0.873014
rs55762768	1	110904813	-0.000993148	0.00121373	-0.818263	0.413208	-0.00285454	0.00164556	-1.7347	0.0827952
rs72696511	1	110912679	1.8e-05	0.00114291	0.0157158	0.987461	-0.00182231	0.00155027	-1.17548	0.239805
rs2271885	1	110921715	0.000337345	0.00095334	0.353856	0.723447	0.00224594	0.00129208	1.73824	0.0821697
rs2946571	1	110922140	0.00130476	0.000489674	2.66455	0.00770959	-6.08e-05	0.000663967	-0.0915797	0.927032
rs115744932	1	110941510	-0.00104737	0.000860613	-1.21701	0.223603	-0.00325515	0.00116778	-2.78746	0.00531258
rs6698159	1	110950277	-0.00152234	0.000639175	-2.38172	0.0172325	0.000456462	0.000866537	0.526766	0.598357
rs6674775	1	110950439	0.000456749	0.000427365	1.06875	0.285181	-0.000728517	0.000579337	-1.2575	0.208573
rs79405482	1	110967732	0.00087089	0.00162282	0.536653	0.591508	0.00136071	0.00219931	0.618698	0.536116
rs114257029	1	110967949	0.00173623	0.00195061	0.890095	0.373415	-0.00303787	0.00264422	-1.14887	0.25061
rs11102106	1	110977863	0.000296399	0.000741157	0.399914	0.68922	7.64e-05	0.0010046	0.0760672	0.939366
rs75741142	1	110983809	-0.00205561	0.00144384	-1.42371	0.154532	-0.00166339	0.00195715	-0.849906	0.395378
rs114654729	1	110984327	0.000520982	0.00150478	0.346217	0.72918	4.26e-05	0.00204026	0.0209015	0.983324
rs1857513	1	110993457	-0.00141231	0.000584857	-2.41479	0.0157449	0.00011988	0.000792776	0.151215	0.879806
rs4839392	1	110994384	-0.000306269	0.000787876	-0.388727	0.697478	-0.00134768	0.00106794	-1.26194	0.206973
rs75815680	1	110997238	-0.00125371	0.000819901	-1.5291	0.12624	-0.000469099	0.00111152	-0.422034	0.673001
rs7514102	1	110998854	0.00116519	0.000433682	2.68673	0.00721581	0.00114211	0.000587885	1.94274	0.0520482
rs77538122	1	111002370	0.00179888	0.00131585	1.36709	0.171597	0.00463928	0.00178438	2.59994	0.00932443
rs12407530	1	111003777	-0.000275652	0.000475592	-0.579598	0.562186	-0.001165	0.00064479	-1.80678	0.0707969
rs11102112	1	111009031	-0.00108753	0.000440412	-2.46936	0.0135361	8.74e-06	0.000597025	0.0146423	0.988318
rs12118420	1	111009859	-0.000160525	0.000446807	-0.359271	0.719392	-0.000763974	0.000605776	-1.26115	0.207256
rs74117669	1	111016389	-0.000259733	0.000700236	-0.370922	0.710696	-0.000955748	0.000949319	-1.00677	0.314045
rs78533921	1	111018176	-0.00221905	0.0021069	-1.05323	0.292238	-0.000141696	0.00285589	-0.0496155	0.960429
rs4839421	1	111021960	0.000711953	0.000434863	1.63719	0.101592	-0.000172944	0.000589531	-0.293359	0.769248
rs78596247	1	111026410	-0.000223646	0.00132421	-0.16889	0.865883	-0.00166293	0.00179498	-0.926433	0.354222
rs75713709	1	111028140	0.00184122	0.00127682	1.44204	0.149291	0.00275866	0.00173065	1.594	0.110937
rs10776712	1	111028588	-0.000383947	0.000489679	-0.784079	0.432994	-0.00113411	0.000663878	-1.70831	0.0875801
rs116028041	1	111032265	-0.000206714	0.00117011	-0.176661	0.859774	7.86e-05	0.0015861	0.0495612	0.960472
rs72696561	1	111032732	-0.00193258	0.00170023	-1.13666	0.255683	-0.00256915	0.00230531	-1.11445	0.265087
rs76630895	1	111033780	0.00049851	0.000905018	0.550829	0.581752	0.000608503	0.001227	0.495929	0.619945
rs4839431	1	111033809	0.00104866	0.000581825	1.80237	0.0714882	0.00118862	0.000788744	1.50698	0.131817
rs6537663	1	111034818	-0.000247602	0.000432325	-0.572721	0.566834	0.000142964	0.000586102	0.243923	0.80729
rs1105253	1	111037119	-0.000466705	0.000486548	-0.959215	0.337451	-0.000951663	0.000659628	-1.44273	0.149099
rs815325	1	111038969	-0.000246297	0.000596934	-0.412603	0.679898	0.000359714	0.000809324	0.444462	0.656709
rs815326	1	111039049	-0.000552433	0.000433115	-1.27549	0.202138	-0.00069118	0.000587078	-1.17732	0.239067
rs11585744	1	111041442	0.000359287	0.00144455	0.24872	0.803578	-0.00121813	0.00195805	-0.622113	0.533868
rs72679909	1	111044918	-0.00022	0.00110882	-0.19841	0.842724	-0.00212894	0.00150459	-1.41496	0.15708
rs1339697	1	111045565	-0.000484553	0.000430684	-1.12508	0.260557	-0.000818568	0.000583959	-1.40176	0.160989
rs1281184	1	111049732	0.000499474	0.000466773	1.07006	0.284594	0.000785192	0.000632703	1.24101	0.214602
rs72679922	1	111056422	0.000169837	0.000793934	0.213918	0.830611	0.000258358	0.00107624	0.240057	0.810286
rs12564970	1	111056742	2.46e-05	0.000465641	0.0528893	0.95782	-9.91e-05	0.000631263	-0.156985	0.875256
rs56280761	1	111058187	-3.7e-05	0.000517666	-0.0714721	0.943022	-0.000266289	0.000701647	-0.37952	0.704302
rs45442396	1	111060300	5.15e-07	0.00208697	0.000246714	0.999803	0.00282352	0.00283052	0.997527	0.318509
rs1281175	1	111060669	0.000309817	0.000485568	0.638051	0.523441	0.000395019	0.000658124	0.60022	0.54836
rs34970857	1	111060752	0.000646537	0.000816791	0.791557	0.428619	0.00114587	0.00110743	1.03471	0.300805
rs3748731	1	111061011	-6.6e-05	0.000517923	-0.127464	0.898573	-0.00028995	0.000702098	-0.412976	0.679624
rs1281174	1	111061062	0.000348215	0.000485617	0.717057	0.473339	0.000329811	0.000658224	0.501063	0.616327
rs7548380	1	111065570	0.000520044	0.000706634	0.735945	0.461765	0.000714224	0.000958006	0.745532	0.455951
rs1281189	1	111065654	-0.00284455	0.00137887	-2.06296	0.0391176	-0.000306411	0.00186932	-0.163916	0.869797
rs7526730	1	111065753	0.000474461	0.000611926	0.775357	0.43813	0.000692357	0.00082918	0.83499	0.403724
rs17682271	1	111066124	-0.00243462	0.00126749	-1.92082	0.0547553	2.58e-05	0.00171908	0.0150013	0.988031
rs1281187	1	111067601	-0.00215682	0.00128712	-1.6757	0.0937984	-2.48e-05	0.00174459	-0.0142403	0.988638
rs946588	1	111068421	2.3e-05	0.000811591	0.0283061	0.977418	0.000337107	0.00110017	0.306413	0.759291
rs1339700	1	111071279	6.64e-05	0.000474987	0.139703	0.888895	0.000800121	0.000643812	1.24279	0.213947
rs1769203	1	111071958	-0.00194539	0.00138549	-1.40412	0.160285	0.000412668	0.00187846	0.219685	0.826117
rs72679932	1	111077629	-6.18e-06	0.00059994	-0.0103006	0.991781	-0.00159286	0.00081336	-1.95837	0.0501881
rs114731988	1	111078126	-0.00100694	0.00144875	-0.695042	0.48703	-0.000355204	0.00196389	-0.180867	0.856472
rs1419293	1	111078572	0.000160453	0.00045038	0.356261	0.721645	0.000778312	0.000610363	1.27516	0.202252
rs75165326	1	111083556	0.00189457	0.00158789	1.19313	0.232818	2.42e-05	0.00215223	0.0112576	0.991018
rs72679933	1	111089183	-0.000129277	0.000961457	-0.134459	0.89304	0.000981983	0.00130363	0.753269	0.451289
rs1779460	1	111090846	-0.00173929	0.000869459	-2.00043	0.0454547	-0.00144249	0.00117855	-1.22395	0.220971
rs72679936	1	111092675	-0.0022251	0.00146291	-1.52102	0.128257	0.000863845	0.00198237	0.435764	0.663009
rs7541668	1	111096944	0.000306761	0.000501665	0.611486	0.540878	0.000762815	0.000679956	1.12186	0.261923
rs61784691	1	111097826	9.4e-05	0.00104579	0.0899159	0.928354	-0.00113539	0.00141755	-0.800954	0.423159
rs903050	1	111098766	0.000419468	0.000695155	0.603417	0.546232	0.00149582	0.000942265	1.58748	0.112405
rs1105101	1	111104913	0.00075752	0.000486044	1.55854	0.119106	1.76e-05	0.000658928	0.0266606	0.97873
rs75300646	1	111105822	-0.00141398	0.00181509	-0.779013	0.435973	0.00139234	0.00245945	0.56612	0.571313
rs12062889	1	111107668	0.000325691	0.000427197	0.76239	0.445828	0.000223558	0.000579232	0.385955	0.69953
rs72679947	1	111107867	0.00131045	0.00140803	0.930696	0.352011	-0.001901	0.00190794	-0.99636	0.319076
rs61784695	1	111113733	-0.000678186	0.0010721	-0.632579	0.527009	-0.000652433	0.00145396	-0.448727	0.653629
rs923826	1	111114154	0.000681123	0.000428343	1.59013	0.111806	0.000250673	0.000580648	0.431713	0.66595
rs17026141	1	111115450	-0.00172055	0.00180693	-0.9522	0.340996	0.00212423	0.00244896	0.867401	0.385723
rs17026147	1	111116690	-0.00101049	0.00190461	-0.53055	0.595731	0.00339307	0.00258132	1.31447	0.188689
rs1416812	1	111116752	0.000316961	0.000426674	0.742865	0.457564	-0.000371659	0.000578506	-0.642447	0.520584
rs6675315	1	111117814	0.000463214	0.000493228	0.939148	0.347656	-0.000692439	0.00066864	-1.03559	0.300393
rs116089844	1	111128347	0.00272588	0.00105775	2.57707	0.00996472	0.00219233	0.00143416	1.52865	0.126351
rs6537674	1	111128576	-0.000783538	0.000528365	-1.48295	0.138089	-0.000104271	0.000716256	-0.145577	0.884255
rs7545347	1	111131395	-0.00249593	0.000947403	-2.63449	0.00842672	-0.000198998	0.00128369	-0.15502	0.876806
rs17026168	1	111136611	-0.00218089	0.000905409	-2.40873	0.0160086	-0.000736202	0.00122754	-0.599737	0.548682
rs78511612	1	111137586	0.00179886	0.00130455	1.37891	0.167923	0.00329741	0.00176804	1.86501	0.0621804
rs4839069	1	111137811	-0.000741936	0.000490867	-1.51148	0.130667	-0.000451002	0.000665419	-0.677773	0.497916
rs74389724	1	111140032	0.000911892	0.00117943	0.773166	0.439424	0.00163833	0.00159893	1.02464	0.305533
rs61784708	1	111142410	0.000672373	0.000827584	0.812453	0.416532	-0.00179348	0.00112208	-1.59835	0.109967
rs78349687	1	111146220	-0.00276561	0.00100364	-2.75559	0.00585907	0.00116194	0.00136059	0.853997	0.393107
rs4561041	1	111151073	-0.000281285	0.00087791	-0.320402	0.748664	-0.001497	0.00119005	-1.25793	0.208417
rs67306706	1	111155646	-0.00204267	0.000815186	-2.50578	0.0122188	-0.00149954	0.00110494	-1.35713	0.174742
rs113706283	1	111161518	0.000149193	0.00127934	0.116617	0.907163	0.000265836	0.00173424	0.153287	0.878172
rs3908929	1	111165855	0.00161252	0.000578729	2.78631	0.00533145	8.85e-05	0.000784697	0.112791	0.910196
rs72681752	1	111170591	-0.000411243	0.00174062	-0.236263	0.813229	-0.00217341	0.00235964	-0.921076	0.357011
Affx-35292376	1	111171378	-1.47e-06	0.000491749	-0.00298876	0.997615	-0.00093562	0.000666651	-1.40346	0.16048
rs11582769	1	111187054	0.000416361	0.000785467	0.530081	0.596056	-0.000379285	0.00106472	-0.35623	0.721669
rs35508122	1	111190014	-0.000316459	0.000568177	-0.556973	0.577547	-0.000303328	0.000770169	-0.393846	0.693695
rs10494119	1	111195897	-0.00276709	0.00132681	-2.08552	0.0370229	-0.000928625	0.00179969	-0.515991	0.605861
rs1319782	1	111211533	0.000229856	0.000461552	0.498008	0.618479	0.000934137	0.000625659	1.49305	0.135426
rs2821558	1	111222594	-0.000572971	0.000485578	-1.17998	0.23801	0.000173792	0.000658099	0.264082	0.791717
rs2797528	1	111231622	0.000244851	0.000488335	0.501399	0.616091	0.00117508	0.000662317	1.77419	0.0760329
rs17687259	1	111235876	-5.74e-05	0.000784334	-0.0731952	0.941651	-0.000675672	0.00106344	-0.635363	0.525192
rs12061304	1	111237685	-0.000105162	0.000451664	-0.232833	0.815891	-0.0010225	0.000612252	-1.67006	0.0949078
rs2840383	1	111250619	5.45e-05	0.000469959	0.115993	0.907658	0.000930622	0.000636965	1.46103	0.144009
rs78806468	1	111259576	-0.00121741	0.00104187	-1.16849	0.242612	-0.00214371	0.00141215	-1.51805	0.129003
rs61806011	1	111261709	-0.00036354	0.000704391	-0.516106	0.605781	-0.00105929	0.000954931	-1.10928	0.267309
rs77709181	1	111264630	-0.000905895	0.0015713	-0.576524	0.564261	0.00226309	0.00213167	1.06165	0.288395
rs343614	1	111276629	-0.000292156	0.000427474	-0.683448	0.494324	-0.000510344	0.000579488	-0.880681	0.378491
rs79674586	1	111276717	0.00158343	0.00119652	1.32336	0.185717	0.00175316	0.00162179	1.081	0.279697
rs112175695	1	111284547	0.000379391	0.00124607	0.30447	0.76077	0.0023583	0.00168964	1.39574	0.162795
rs7528221	1	111284663	0.00120961	0.00192771	0.627485	0.530342	0.00191059	0.00261279	0.731243	0.464631
rs78599427	1	111285789	-0.00399137	0.00187362	-2.1303	0.033148	-0.00212289	0.0025404	-0.835652	0.403352
rs1994918	1	111290022	-0.000934802	0.000811545	-1.15188	0.249372	-0.00101625	0.00110001	-0.923854	0.355563
rs116675496	1	111290832	-0.000997042	0.00169243	-0.589117	0.555783	-0.000809983	0.00229415	-0.353064	0.724041
rs343786	1	111291749	-0.000227825	0.00053289	-0.427528	0.668995	0.000381471	0.000722569	0.527938	0.597543
rs343787	1	111292003	0.000312415	0.000433739	0.720284	0.471351	0.000850739	0.000587968	1.44691	0.147922
rs72683715	1	111309295	0.000416584	0.00123002	0.338681	0.73485	0.00158969	0.00166779	0.953169	0.340505
rs508446	1	111309830	2.41e-05	0.000504566	0.0476667	0.961982	-0.0011259	0.000683964	-1.64614	0.0997352
rs79637166	1	111314451	0.000110327	0.00120945	0.0912209	0.927317	0.00238085	0.00163949	1.45219	0.14645
rs115644856	1	111314507	0.000270671	0.00104744	0.258411	0.79609	-0.00063778	0.00142072	-0.448914	0.653494
rs532322	1	111318574	-0.000235467	0.000554375	-0.424743	0.671024	-0.00130592	0.000751391	-1.73801	0.0822109
rs1999511	1	111322419	0.000350468	0.000498741	0.702705	0.48224	0.000221379	0.000676128	0.327421	0.74335
rs77020100	1	111325657	0.000756957	0.00127046	0.595815	0.551299	-0.000137295	0.00172334	-0.0796682	0.936501
rs72685706	1	111325834	-0.000520376	0.00137611	-0.378151	0.705318	-0.00243179	0.00186557	-1.30351	0.192402
rs74567324	1	111327241	-0.000899025	0.00120428	-0.746527	0.45535	0.000517859	0.00163263	0.317193	0.751097
rs78049392	1	111330496	0.00177064	0.000969235	1.82684	0.0677251	0.000534071	0.00131411	0.406413	0.684439
rs77889320	1	111346416	-0.0021098	0.00196661	-1.07281	0.283357	-0.00436893	0.0026672	-1.63802	0.101418
rs343757	1	111348951	0.000203535	0.000496036	0.410322	0.68157	-9.36e-05	0.000672462	-0.139152	0.88933
rs7530386	1	111367986	-0.000843427	0.000791914	-1.06505	0.286854	0.000959874	0.00107357	0.894097	0.371271
rs17026515	1	111370497	0.00110583	0.000591094	1.87081	0.0613721	-0.000103683	0.000801335	-0.129387	0.897051
rs112727655	1	111375456	-0.00152595	0.00168138	-0.907559	0.364112	0.00033745	0.00227992	0.14801	0.882335
rs76929317	1	111394119	0.00015601	0.00100147	0.155781	0.876206	-0.00163342	0.00135776	-1.20303	0.228967
rs718463	1	111396606	-4.03e-05	0.000492702	-0.0817251	0.934865	0.0015574	0.000667751	2.3323	0.0196856
rs17026548	1	111399621	0.00107453	0.00105185	1.02156	0.30699	0.00187265	0.00142624	1.31299	0.189186
rs75189101	1	111400960	-0.00118582	0.0019695	-0.602095	0.547112	0.0045935	0.0026691	1.72099	0.0852534
rs115179963	1	111416261	-0.00231273	0.00144267	-1.60309	0.108915	0.00222588	0.0019554	1.13832	0.254986
rs2885805	1	111417915	0.000112067	0.000467065	0.23994	0.810377	0.00153173	0.000633178	2.41911	0.0155591
rs113307684	1	111431530	-0.00250991	0.00142443	-1.76205	0.0780622	-0.00362663	0.00193115	-1.87796	0.0603874
rs6674671	1	111432845	0.000485493	0.000502026	0.967067	0.333511	-0.000433581	0.000680663	-0.636998	0.524127
rs12119975	1	111435816	0.00051494	0.00050139	1.02702	0.30441	-0.000542428	0.000679678	-0.798066	0.424833
rs1578956	1	111436857	0.000458195	0.000503003	0.910919	0.362339	-0.000526816	0.000682037	-0.772416	0.439869
rs1936940	1	111449991	0.000640251	0.000882504	0.725494	0.46815	-0.000931988	0.00119651	-0.77892	0.436027
rs116643099	1	111450052	-7.73e-05	0.00162517	-0.0475399	0.962083	-0.000676319	0.00220236	-0.307088	0.758777
rs12127564	1	111450569	-0.000479452	0.00125554	-0.381868	0.70256	0.000933106	0.00170294	0.547938	0.583735
rs1282022	1	111458982	-7.21e-05	0.000427433	-0.168715	0.866021	0.000506263	0.000579471	0.873664	0.382302
rs2885806	1	111470050	5.58e-05	0.000521394	0.107	0.914789	0.000205936	0.000706716	0.291398	0.770747
rs116721712	1	111486771	0.00166709	0.00139503	1.19502	0.232078	0.00028265	0.00189108	0.149465	0.881187
rs76569253	1	111486842	0.00128086	0.000888889	1.44097	0.149594	0.000543647	0.00120535	0.45103	0.651968
rs77945567	1	111491708	-0.000110273	0.00137512	-0.0801913	0.936085	-0.000967092	0.00186521	-0.51849	0.604117
rs2232041	1	111494194	-0.000246355	0.000486946	-0.505919	0.612914	-0.000857073	0.000660027	-1.29854	0.194102
rs78254800	1	111518108	0.00124031	0.00087866	1.41159	0.158071	-7.05e-05	0.00119162	-0.0591278	0.95285
rs192545417	1	111518264	0.000662868	0.00170173	0.389526	0.696887	-0.00160691	0.0023055	-0.696992	0.485809
rs6687647	1	111524493	-0.00215359	0.000638	-3.37553	0.000736835	-0.000289731	0.000864839	-0.335012	0.737616
rs11586529	1	111532437	0.000612667	0.00067179	0.911992	0.361774	-0.000595314	0.000910669	-0.65371	0.513299
rs10745314	1	111532793	0.00109127	0.000867548	1.25788	0.208438	0.000808362	0.00117616	0.68729	0.491901
rs72689132	1	111534083	-0.00257618	0.00147562	-1.74582	0.0808425	-0.00592621	0.00200108	-2.96151	0.00306161
rs35122101	1	111542874	-0.00103821	0.000536172	-1.93634	0.0528275	0.000608139	0.000727437	0.836003	0.403154
rs1149185	1	111546531	0.000548901	0.000428528	1.2809	0.20023	1.7e-05	0.000580963	0.0292515	0.976664
rs113982122	1	111549702	0.000199374	0.0014353	0.138908	0.889523	0.00106069	0.00194657	0.544905	0.585819
rs80048433	1	111558040	0.00151993	0.00122639	1.23935	0.215215	0.000502415	0.00166207	0.302282	0.762437
rs79082053	1	111573641	0.00182267	0.00122448	1.48853	0.136612	0.000806387	0.00165962	0.485886	0.627049
rs1935975	1	111581845	-0.0013151	0.000506035	-2.59882	0.00935485	0.000226113	0.000686054	0.329585	0.741714
rs12124920	1	111584213	0.00031597	0.000427988	0.738268	0.460352	9.93e-05	0.00058018	0.171068	0.864171
rs325917	1	111661528	-7.79e-05	0.000592899	-0.131425	0.895439	-0.000121019	0.000803537	-0.150608	0.880285
rs76984409	1	111668673	-0.00103697	0.000943706	-1.09882	0.271845	-0.00153733	0.001279	-1.20197	0.229375
rs75484460	1	111670607	0.000451606	0.00138988	0.324925	0.745238	0.000421963	0.00188444	0.223919	0.82282
rs10494126	1	111671707	-0.000844277	0.000655027	-1.28892	0.197427	-0.000767826	0.000887895	-0.864772	0.387165
rs325937	1	111676509	0.000191417	0.000617354	0.310061	0.756515	-0.000878727	0.000836882	-1.05	0.293719
rs3762374	1	111682118	0.00110169	0.000470669	2.34069	0.0192489	0.000671364	0.000638089	1.05215	0.292732
rs1335645	1	111684276	-0.000440869	0.000683477	-0.645038	0.518903	-0.0016643	0.000926525	-1.79629	0.07245
rs76904225	1	111700027	0.00309086	0.00130142	2.37498	0.0175504	6.78e-05	0.00176429	0.0384205	0.969352
rs146158422	1	111702020	0.00511107	0.00204549	2.49871	0.0124653	0.00274843	0.00277296	0.991152	0.321612
rs694180	1	111726213	5.26e-05	0.000449767	0.11702	0.906844	-0.000232848	0.000609705	-0.381902	0.702534
rs76943617	1	111727187	-0.00247911	0.00130534	-1.8992	0.0575385	0.000851334	0.00176879	0.481308	0.630298
rs608881	1	111730901	-0.00144974	0.000521689	-2.77893	0.0054541	0.000252612	0.000707349	0.357125	0.720999
rs2297702	1	111731215	0.00225	0.000777523	2.8938	0.00380633	0.00122189	0.00105411	1.15917	0.246389
rs35906145	1	111732003	0.00024487	0.000559116	0.437959	0.661416	0.000769154	0.00075822	1.01442	0.310383
rs2494015	1	111734122	9.83e-07	0.000458942	0.00214174	0.998291	-0.000659814	0.000622204	-1.06045	0.288942
rs11102218	1	111735181	0.00117628	0.000427946	2.74865	0.00598448	-0.000114644	0.000579995	-0.197663	0.843309
rs657605	1	111736637	-0.00136197	0.000505043	-2.69674	0.0070025	0.000986352	0.000684763	1.44043	0.149747
rs630505	1	111737916	-0.00148681	0.000483245	-3.07673	0.00209305	0.000519295	0.000655046	0.792762	0.427917
Affx-4271322	1	111738108	-0.00166909	0.000536683	-3.11001	0.00187097	-0.000490924	0.000727637	-0.674683	0.499878
rs12137831	1	111739218	0.000335991	0.00122945	0.273285	0.784634	0.00094412	0.00166729	0.566262	0.571216
rs78068836	1	111739788	-0.00212129	0.0010958	-1.93584	0.0528884	-0.00416738	0.0014855	-2.80537	0.00502624
rs600430	1	111740082	0.000387628	0.000429294	0.902943	0.366557	0.00104258	0.000582055	1.79122	0.0732597
rs599134	1	111740345	0.000684764	0.000510837	1.34048	0.180092	-0.000340031	0.000692623	-0.490933	0.623474
rs17027075	1	111740733	-6.89e-05	0.00208429	-0.0330543	0.973631	0.000339619	0.00282437	0.120246	0.904289
rs610261	1	111740942	-0.000161909	0.000589515	-0.274647	0.783588	-0.000325115	0.000799136	-0.406833	0.684131
rs41312686	1	111741188	-0.000600583	0.000640118	-0.938239	0.348123	0.000712215	0.000867698	0.820809	0.411756
rs35184750	1	111741322	0.00130774	0.00151691	0.862105	0.38863	0.00154315	0.00205623	0.750474	0.45297
rs639210	1	111742761	-0.000772948	0.000544621	-1.41924	0.15583	0.000821853	0.000738755	1.11248	0.265931
rs12756391	1	111742841	0.000442601	0.000610971	0.724422	0.468807	-0.000601402	0.000828078	-0.726263	0.467678
rs1414354	1	111744775	0.000280692	0.000866226	0.32404	0.745908	-0.000422641	0.00117526	-0.359617	0.719134
rs733505	1	111745899	0.000732046	0.000540202	1.35514	0.175375	-0.00148315	0.000732342	-2.02522	0.0428459
rs12047228	1	111753024	-0.00120168	0.00075922	-1.58279	0.113471	0.000426148	0.00102951	0.413934	0.678923
rs7521727	1	111756335	-0.000773653	0.00123282	-0.627545	0.530303	-0.000494394	0.00167136	-0.295803	0.767381
rs1886652	1	111756707	0.000771647	0.000635729	1.2138	0.224825	-0.00106358	0.000861589	-1.23444	0.217041
rs618216	1	111760165	-9.55e-05	0.000681244	-0.140112	0.888571	0.0019546	0.00092359	2.11631	0.0343191
rs115676102	1	111765494	0.000734869	0.00168937	0.434996	0.663565	-0.000320781	0.00228987	-0.140087	0.888592
rs116107790	1	111769998	-0.000489547	0.00117157	-0.417854	0.676054	-0.0023052	0.00158855	-1.45113	0.146743
rs2147790	1	111770591	0.000860467	0.000603507	1.42578	0.153933	-0.000557178	0.000818167	-0.681008	0.495867
rs116235556	1	111773293	-0.00112455	0.00144546	-0.77799	0.436576	-0.00312154	0.00195947	-1.59305	0.11115
rs35041930	1	111777575	-0.000257369	0.00181242	-0.142003	0.887078	0.00141491	0.00245811	0.57561	0.564879
rs2251715	1	111778187	-0.000539166	0.000430443	-1.25258	0.210358	0.00032237	0.000583636	0.552348	0.580711
rs11556868	1	111778325	-0.00070546	0.000647098	-1.09019	0.27563	0.00186901	0.000877273	2.13048	0.0331325
rs78279346	1	111784158	-0.000355412	0.000452216	-0.785934	0.431907	0.000200989	0.00061309	0.327829	0.743041
rs6668814	1	111785126	-0.000344305	0.000746408	-0.461283	0.644596	0.000899298	0.00101253	0.888171	0.37445
rs3934922	1	111785394	0.000215832	0.00046066	0.468527	0.639408	-0.000833851	0.000624477	-1.33528	0.181786
rs942698	1	111791191	-0.000382051	0.000444538	-0.859435	0.390101	0.000339971	0.000602609	0.564165	0.572642
rs7514926	1	111794814	-6.65e-05	0.000427242	-0.155664	0.876298	0.000111625	0.000579214	0.192718	0.84718
rs12723895	1	111797032	0.000757793	0.000604255	1.2541	0.209808	-0.000865051	0.000819017	-1.05621	0.290875
rs76474119	1	111797926	-0.000763935	0.000759217	-1.00621	0.314313	0.001916	0.00102906	1.8619	0.0626179
rs114940572	1	111798101	0.000630784	0.00173344	0.363891	0.71594	-2.32e-05	0.00235034	-0.00988902	0.99211
rs112503681	1	111799266	0.000614985	0.00104596	0.587963	0.556557	1.62e-06	0.00141842	0.00114417	0.999087
rs1853784	1	111804717	-0.000646921	0.000433576	-1.49206	0.135684	0.000156645	0.000587777	0.266504	0.789852
rs75179058	1	111812021	0.00048166	0.000614705	0.783563	0.433297	0.00119766	0.000833517	1.43687	0.150755
rs5029527	1	111818923	-2.91e-05	0.000476529	-0.060989	0.951368	0.000996935	0.000645942	1.54338	0.12274
rs10857869	1	111822699	-0.000683135	0.000475982	-1.43521	0.151228	-0.000431979	0.000645277	-0.669448	0.50321
rs12047673	1	111823173	-0.00143101	0.000843057	-1.6974	0.0896217	-0.00181154	0.0011429	-1.58504	0.112958
rs41281396	1	111824309	0.000652958	0.00158249	0.412615	0.679889	-0.00282154	0.00214478	-1.31554	0.18833
rs4418594	1	111825261	0.000402726	0.000434409	0.927066	0.353893	-0.000483613	0.000589001	-0.821073	0.411605
rs78275388	1	111826751	-0.0034644	0.00201111	-1.72263	0.0849566	-0.00139721	0.00272566	-0.512613	0.608222
rs41282484	1	111828379	0.000300783	0.000748023	0.402104	0.687608	-0.00168604	0.00101425	-1.66235	0.096443
rs4839112	1	111830953	8.06e-05	0.000430169	0.187418	0.851333	0.000830261	0.000583099	1.42388	0.154483
rs12127593	1	111831494	0.000761429	0.00122852	0.619794	0.535394	-0.0011795	0.00166571	-0.708108	0.478879
rs4838902	1	111838694	9.71e-05	0.000460707	0.210824	0.833025	0.000163036	0.000624646	0.261006	0.794088
rs66475510	1	111845588	9.62e-05	0.000460168	0.20899	0.834456	0.000172059	0.000623762	0.275842	0.78267
rs72693257	1	111847957	-0.0012388	0.00143207	-0.865044	0.387015	-0.00103686	0.0019419	-0.533941	0.593383
rs28480609	1	111851572	0.000476963	0.00064817	0.735862	0.461816	-0.00065473	0.000878555	-0.745236	0.45613
rs12130874	1	111852353	0.000255797	0.000592607	0.431647	0.665999	-4.19e-05	0.000803161	-0.0522116	0.95836
rs41282492	1	111854889	0.00051545	0.000645935	0.797991	0.424876	-0.000944624	0.000875648	-1.07877	0.28069
rs41282494	1	111854895	0.000608586	0.000645244	0.943187	0.345586	-0.000823906	0.000874716	-0.941912	0.346238
rs41282496	1	111854938	0.000625381	0.000650599	0.96124	0.336433	-0.000596391	0.000882198	-0.676029	0.499023
rs2786152	1	111857154	-0.00063971	0.000471368	-1.35713	0.174739	0.000698796	0.000639066	1.09346	0.274191
rs3818822	1	111857208	0.000193938	0.000673984	0.287748	0.77354	-0.000769045	0.000913733	-0.841651	0.399984
rs61756687	1	111857951	0.000121164	0.000589921	0.20539	0.837267	-0.000141294	0.00079972	-0.176679	0.85976
rs7526459	1	111861475	0.000199967	0.000686671	0.291212	0.770889	-0.000729808	0.000931304	-0.783641	0.433251
rs17027410	1	111861822	0.000526127	0.000646615	0.813663	0.415839	-0.000984794	0.000876578	-1.12345	0.261246
rs2275253	1	111861841	-0.000614512	0.000469587	-1.30862	0.190663	0.000628138	0.000636587	0.986727	0.323778
rs2275254	1	111861974	-0.000262105	0.000432993	-0.605333	0.544958	0.000313151	0.000587025	0.533455	0.593719
rs36011905	1	111862042	-5e-05	0.000984546	-0.0507424	0.959531	-0.00178178	0.00133454	-1.33513	0.181836
rs2256721	1	111862952	-0.000577004	0.000469323	-1.22944	0.218909	0.000667771	0.00063631	1.04944	0.293975
rs72986143	1	111866954	0.00307046	0.00194529	1.57841	0.114473	0.00245395	0.00263715	0.930532	0.352096
rs75924948	1	111868382	-0.000350462	0.0011963	-0.292954	0.769557	0.000946258	0.00162174	0.583484	0.559568
rs74497344	1	111874830	0.000321856	0.00139044	0.231478	0.816944	0.00491719	0.00188484	2.60881	0.00908614
rs12139324	1	111876463	0.00128054	0.00132274	0.968097	0.332997	-0.00106756	0.00179318	-0.595345	0.551613
rs11588975	1	111886304	-3.9e-05	0.000441335	-0.0884545	0.929516	0.00016858	0.00059828	0.281775	0.778116
rs15396	1	111891170	0.000619258	0.00080667	0.767672	0.442682	0.00213328	0.00109341	1.95104	0.051053
rs2184884	1	111891192	0.000678197	0.000626303	1.08286	0.278872	-0.000526963	0.00084895	-0.620724	0.534782
rs1668	1	111893958	0.000502663	0.000466794	1.07684	0.281551	8.65e-06	0.000632748	0.0136671	0.989096
rs11102257	1	111897335	0.000258771	0.000432988	0.59764	0.55008	0.000222049	0.000587015	0.378269	0.705231
rs1415387	1	111902104	0.000168586	0.000552116	0.305346	0.760103	-0.00015426	0.000748494	-0.206093	0.836718
rs114603250	1	111905053	0.00177887	0.00166161	1.07057	0.284362	-0.00251982	0.00225144	-1.1192	0.263054
rs1337225	1	111906944	0.000481613	0.000548218	0.878506	0.37967	-9.39e-05	0.000743076	-0.126415	0.899403
rs35123596	1	111908364	0.000601289	0.000557613	1.07833	0.280889	-0.000770083	0.000755879	-1.01879	0.308303
rs2065929	1	111909604	-0.000481349	0.000632594	-0.760913	0.446709	-0.000106067	0.000857774	-0.123654	0.901589
rs74109510	1	111909735	0.000688586	0.00142323	0.483818	0.628515	-0.000776751	0.00192913	-0.402643	0.687211
rs7555330	1	111927164	-0.000318929	0.000432041	-0.738192	0.460398	-0.00104244	0.000585999	-1.77892	0.0752539
rs17719593	1	111927443	-0.000433754	0.000629787	-0.688731	0.490993	-0.00148431	0.000853877	-1.73831	0.0821566
rs4839131	1	111931841	-0.00417564	0.00195585	-2.13495	0.032766	-0.00741856	0.00265259	-2.79672	0.00516271
rs77589886	1	111942813	-0.00176168	0.00168427	-1.04596	0.295579	-0.00126458	0.00228255	-0.55402	0.579565
rs76957127	1	111945018	0.000143021	0.00153952	0.0928998	0.925983	-0.0015186	0.00208644	-0.727844	0.46671
rs79243874	1	111945421	0.00109579	0.00134098	0.817154	0.413841	0.000596279	0.00181873	0.327855	0.743021
rs79696376	1	111948330	-0.000138193	0.000963706	-0.143398	0.885976	-0.00109159	0.00130657	-0.835465	0.403457
rs6664998	1	111956662	0.000180216	0.000438966	0.410547	0.681405	0.000237031	0.000595188	0.398247	0.690449
rs10067	1	111957311	0.000208995	0.000810629	0.257818	0.796547	0.00150419	0.00109913	1.36853	0.171147
rs56294468	1	111957592	0.000293969	0.000458845	0.640672	0.521737	0.000527724	0.000622199	0.84816	0.39635
rs2485319	1	111957693	9.64e-05	0.00042903	0.224759	0.822167	0.000482695	0.000581593	0.829954	0.406565
rs17027633	1	111962256	-0.000158792	0.00096872	-0.163919	0.869795	-0.00112971	0.00131355	-0.860042	0.389766
rs2275794	1	111964262	-0.000390974	0.000968172	-0.403827	0.68634	-0.00115186	0.0013127	-0.877473	0.380231
rs954739	1	111966291	0.000149323	0.000480451	0.310797	0.755955	0.000576434	0.000651299	0.885052	0.376129
rs116189342	1	111966686	0.0021228	0.00192199	1.10448	0.269386	0.00279644	0.00260463	1.07364	0.282983
rs1264887	1	111968121	0.000169048	0.000804014	0.210255	0.833469	0.00155967	0.00109004	1.43084	0.152477
rs1264892	1	111969294	0.000114451	0.000434165	0.263611	0.79208	0.000738973	0.00058862	1.25543	0.209322
rs1264893	1	111969432	-0.000351029	0.000857145	-0.409533	0.682149	0.00136651	0.0011621	1.1759	0.239636
rs115872070	1	111970382	0.000104099	0.00139469	0.0746396	0.940502	-0.00163001	0.00189079	-0.862078	0.388645
rs74109553	1	111978214	-0.00089671	0.00143173	-0.626313	0.53111	-0.00208018	0.00194162	-1.07136	0.284007
rs113337327	1	111978665	-0.00390715	0.00200047	-1.95311	0.0508071	0.00592689	0.00271347	2.18425	0.0289447
rs41282514	1	111983484	-0.000973688	0.0018637	-0.522449	0.601358	0.000669723	0.00252536	0.265198	0.790857
rs142532713	1	111989386	0.00052575	0.00115774	0.454117	0.649745	0.000463869	0.00157008	0.295443	0.767656
rs11102278	1	111996558	0.000169325	0.000455892	0.371415	0.710329	0.000540733	0.000617788	0.875273	0.381426
rs77731749	1	112006863	-0.000454465	0.00101031	-0.449827	0.652836	-0.0020409	0.00136991	-1.48981	0.136277
rs76940009	1	112009030	-0.000637601	0.000982125	-0.649206	0.516206	-0.00138311	0.00133136	-1.03887	0.298866
rs12045175	1	112009195	-6.65e-05	0.00062671	-0.106086	0.915515	0.000313962	0.000849852	0.369432	0.711806
rs116526150	1	112011621	0.00120329	0.0011182	1.0761	0.281884	-0.000516876	0.00151554	-0.341051	0.733065
rs10857884	1	112012139	9.32e-06	0.000435405	0.0214087	0.98292	0.000708198	0.000590389	1.19955	0.230317
rs6703267	1	112018657	0.000283626	0.000473357	0.599181	0.549053	0.000802914	0.000641595	1.25144	0.210777
rs74109580	1	112019788	-0.000139827	0.00138816	-0.100728	0.919766	-0.000847442	0.00188207	-0.450272	0.652514
Affx-52373038	1	112020223	-0.000525212	0.000523633	-1.00302	0.315853	0.000886667	0.000709997	1.24883	0.211727
rs17027794	1	112026449	0.000302662	0.00063238	0.478607	0.632218	-0.0010254	0.000857675	-1.19555	0.231872
rs1361135	1	112026954	-0.000634668	0.000433905	-1.46269	0.143553	-0.000927873	0.000588321	-1.57715	0.114761
rs72695203	1	112028515	-0.000225143	0.000859317	-0.262002	0.79332	-0.000921361	0.00116455	-0.791175	0.428843
rs2275796	1	112028577	-0.00114574	0.00042847	-2.67403	0.00749502	-0.00070502	0.00058103	-1.2134	0.224979
rs2275797	1	112033285	-0.000216968	0.000915452	-0.237007	0.812652	0.000931798	0.00124079	0.750972	0.45267
rs3393	1	112042149	-0.00120999	0.000427781	-2.82852	0.0046767	-0.000698422	0.000580008	-1.20416	0.228529
rs2800889	1	112042732	-0.00598677	0.00161959	-3.69648	0.000218648	-0.0068809	0.00219571	-3.1338	0.00172578
rs35511654	1	112042787	-0.00063277	0.000613007	-1.03224	0.301961	-0.00121564	0.000831007	-1.46285	0.143509
rs1544223	1	112046557	-0.00123837	0.000493744	-2.50812	0.0121382	-0.00040438	0.000669286	-0.604197	0.545713
rs2298191	1	112048264	0.000850635	0.000453193	1.87698	0.0605218	0.00141106	0.000614249	2.29722	0.0216068
rs116062834	1	112054063	0.00132379	0.00166129	0.796842	0.425544	-0.0011714	0.00225221	-0.520109	0.602988
rs17027880	1	112055528	-0.000378663	0.000737589	-0.513379	0.607686	-0.000152989	0.000999985	-0.152992	0.878405
rs77658640	1	112059537	-0.000169146	0.000668005	-0.253211	0.800105	-0.000567462	0.000905498	-0.626685	0.530866
rs12085274	1	112059888	-0.00192571	0.000989315	-1.94651	0.051595	0.000920168	0.00134156	0.685894	0.49278
rs4839141	1	112061288	-0.000484642	0.000446713	-1.08491	0.277963	-0.000921836	0.000605568	-1.52227	0.127944
rs77914233	1	112061423	0.000173223	0.00119912	0.144458	0.885139	-0.00411103	0.00162553	-2.52905	0.0114377
rs55796542	1	112062836	-0.000740016	0.000489429	-1.512	0.130535	-0.000595244	0.000663416	-0.897241	0.369591
Affx-4318329	1	112063002	-0.0015564	0.000762957	-2.03996	0.0413555	-0.00019352	0.00103425	-0.187111	0.851574
rs7551308	1	112070115	-0.000988043	0.00118936	-0.830733	0.406125	0.000511239	0.00161258	0.317031	0.75122
rs11102299	1	112071671	-0.00235718	0.00195328	-1.20678	0.227518	0.00258091	0.0026487	0.974405	0.329856
rs11580379	1	112077233	0.000526716	0.000640201	0.822736	0.410659	0.000735808	0.000867857	0.847845	0.396525
rs10776732	1	112079314	-6.94e-05	0.000627647	-0.110504	0.91201	-0.000385892	0.000850819	-0.453553	0.650151
rs77284279	1	112079558	-0.000653442	0.00168523	-0.387748	0.698203	-0.00287455	0.00228378	-1.25868	0.208147
rs2364813	1	112082365	0.000210463	0.000941815	0.223466	0.823173	-0.000990028	0.0012764	-0.775644	0.43796
rs2185029	1	112086030	7.12e-05	0.000427965	0.166381	0.867857	0.000135828	0.000580237	0.23409	0.814915
rs74928003	1	112090219	0.00128236	0.00092607	1.38473	0.166136	0.00165646	0.00125547	1.3194	0.187038
rs74112326	1	112093654	-0.000928887	0.00137564	-0.675241	0.499523	0.00200049	0.00186484	1.07274	0.28339
rs13376212	1	112103480	-0.000701878	0.000833186	-0.842403	0.399563	0.000333105	0.00112953	0.294907	0.768065
rs2800904	1	112105477	-0.00142529	0.000761654	-1.87131	0.0613036	-0.00144058	0.00103268	-1.39499	0.16302
rs78706758	1	112107510	0.00134901	0.000965121	1.39777	0.162185	0.000374493	0.00130808	0.286293	0.774654
rs72695244	1	112110418	-0.00220735	0.00165999	-1.32973	0.183607	-0.00350007	0.00224976	-1.55575	0.119768
rs12409044	1	112112052	-0.000311859	0.00100767	-0.309486	0.756952	0.000649343	0.00136605	0.475343	0.634543
rs79740096	1	112113781	-0.000375666	0.00140158	-0.268031	0.788675	-0.000910464	0.00190026	-0.479126	0.63185
rs10857896	1	112114143	-0.000144276	0.000435983	-0.330921	0.740705	5.88e-05	0.000591174	0.0994258	0.9208
rs11806788	1	112119065	0.000751913	0.000458219	1.64095	0.100809	0.000718696	0.000621383	1.15661	0.247434
rs79629628	1	112121938	-0.0015693	0.00176934	-0.88694	0.375112	0.00147287	0.00239783	0.614251	0.53905
rs4839150	1	112127647	0.000211217	0.000426985	0.494672	0.620832	8.8e-05	0.000578839	0.152021	0.879171
rs116286137	1	112128509	0.000126022	0.00162957	0.0773342	0.938358	-0.00420723	0.00221027	-1.90349	0.0569774
rs17028042	1	112129621	0.000259289	0.000766356	0.33834	0.735107	0.00198828	0.00103864	1.9143	0.055583
rs17028048	1	112129736	-0.000813152	0.000783685	-1.0376	0.299457	-0.00104938	0.00106256	-0.987599	0.32335
rs10494138	1	112130427	0.000883417	0.000566432	1.55962	0.118851	-7.61e-05	0.000768054	-0.0991184	0.921044
rs75752140	1	112130439	-0.00333091	0.00200348	-1.66256	0.0964006	0.00154435	0.00271463	0.568899	0.569425
rs77282289	1	112130460	0.00194034	0.00143195	1.35504	0.175407	-0.00101571	0.00194043	-0.523444	0.600666
rs10494139	1	112130686	0.00124929	0.000493348	2.53228	0.0113329	0.00122975	0.000668799	1.83875	0.0659533
rs12139261	1	112132221	0.00142154	0.000813427	1.7476	0.0805351	-0.00101105	0.00110264	-0.916933	0.359179
rs6537711	1	112136683	-0.00047779	0.000956553	-0.499491	0.617434	7.04e-05	0.0012967	0.0542569	0.956731
rs1780555	1	112140475	0.00228326	0.000563001	4.05551	5e-05	0.000785804	0.000763205	1.02961	0.303193
rs11102315	1	112156207	-0.000365743	0.00060406	-0.605474	0.544864	-0.000738529	0.000818749	-0.902021	0.367046
rs114412490	1	112163230	-0.000520696	0.0014083	-0.369734	0.711581	-0.000365473	0.00190888	-0.19146	0.848166
rs565309	1	112163570	0.000187796	0.000807797	0.232479	0.816166	0.000259504	0.00109497	0.236997	0.812659
rs72695271	1	112164866	-0.000134271	0.00156289	-0.0859117	0.931537	-0.00305272	0.00211792	-1.44137	0.14948
rs509864	1	112173925	-0.00206636	0.000644648	-3.2054	0.0013489	0.00108649	0.000874013	1.2431	0.213832
rs548200	1	112176031	0.000385342	0.000466524	0.825986	0.408813	0.000932551	0.00063243	1.47455	0.140334
rs2763850	1	112181967	-0.00205713	0.000645203	-3.18835	0.00143101	0.000815758	0.000874706	0.932608	0.351023
rs491053	1	112186141	9.39e-05	0.00080189	0.117127	0.906759	0.000210683	0.00108688	0.193841	0.8463
rs17665274	1	112191408	0.00259814	0.000575971	4.51089	6.46e-06	0.00092852	0.0007807	1.18934	0.234305
rs72697808	1	112211951	0.00222618	0.00057657	3.86107	0.000112914	0.000614593	0.000781644	0.786282	0.431703
rs34075261	1	112233741	-0.000602608	0.000810397	-0.743596	0.457121	-0.000158436	0.00109866	-0.144208	0.885336
rs10489470	1	112234215	0.00251455	0.00092437	2.72028	0.00652301	-0.000223737	0.00125437	-0.178366	0.858436
rs72697825	1	112244531	0.00313227	0.00123431	2.53766	0.0111602	-0.000697104	0.00167356	-0.416541	0.677015
rs846261	1	112253397	-0.00215978	0.000645552	-3.34562	0.000821079	0.00105867	0.000875087	1.20979	0.22636
rs476102	1	112259912	-0.00206844	0.00132907	-1.55631	0.119635	-0.000783532	0.00180142	-0.434953	0.663597
rs75080821	1	112264671	0.00261636	0.00200375	1.30574	0.191644	0.000632837	0.0027156	0.233038	0.815732
rs55865358	1	112271079	0.000637834	0.000504383	1.26458	0.206022	0.000123854	0.000683736	0.181143	0.856255
rs74374913	1	112271199	0.000716823	0.000765957	0.935853	0.34935	-0.000315624	0.00103851	-0.30392	0.761189
rs1000947	1	112277597	0.00047247	0.000446951	1.0571	0.290468	-0.00094341	0.000605902	-1.55703	0.119464
rs12411227	1	112280299	0.0033702	0.00113971	2.95708	0.00310593	0.00100251	0.00154527	0.648759	0.516495
rs12121908	1	112283007	-0.000648671	0.0016549	-0.391971	0.69508	-0.00355678	0.00224333	-1.58549	0.112856
rs2886343	1	112293213	-0.00181428	0.000646077	-2.80814	0.00498317	0.000535449	0.000875817	0.611371	0.540955
rs12124584	1	112294010	-0.000276396	0.000776217	-0.356081	0.72178	-0.000566312	0.00105293	-0.537843	0.590686
rs649144	1	112295009	0.00118416	0.000666929	1.77554	0.0758093	0.00137851	0.00090396	1.52497	0.127268
rs61752473	1	112308782	-0.00192792	0.00187832	-1.0264	0.304702	0.000648466	0.00254678	0.254621	0.799016
rs197412	1	112308953	-5.28e-05	0.00043705	-0.1207	0.903929	0.000824911	0.000592372	1.39256	0.163755
rs197414	1	112309123	0.00125548	0.000639448	1.96337	0.0496036	0.000995628	0.000867131	1.14819	0.250893
rs85276	1	112309331	0.00117993	0.000639347	1.84552	0.0649633	0.000919541	0.000866741	1.06092	0.288728
rs624143	1	112326368	0.00372555	0.00117511	3.17038	0.00152254	0.00211013	0.00159306	1.32458	0.185313
rs12138082	1	112329296	0.00124073	0.000875166	1.41771	0.156276	-0.0020028	0.00118622	-1.68839	0.091338
rs3738298	1	112329551	-0.00168004	0.0006197	-2.71105	0.00670749	0.00110277	0.000840256	1.31242	0.18938
rs12135457	1	112334983	0.000651907	0.000537666	1.21248	0.225331	0.00101678	0.000729025	1.39471	0.163105
rs11586996	1	112337783	0.000565114	0.00105023	0.538086	0.590518	-0.00047545	0.00142405	-0.333873	0.738476
rs471238	1	112345009	-0.000113117	0.00049425	-0.228867	0.818972	0.000293509	0.000670107	0.438004	0.661384
rs2788610	1	112346989	-0.00136891	0.000620758	-2.20523	0.0274389	0.00200091	0.000841667	2.37732	0.0174398
rs34684768	1	112347637	0.00128227	0.000798657	1.60553	0.108378	0.000800739	0.00108263	0.739623	0.459529
rs2618035	1	112347647	5.3e-05	0.000508722	0.104086	0.917101	0.000329074	0.000690313	0.476703	0.633574
rs76711898	1	112348130	-0.00146196	0.00159981	-0.91383	0.360807	0.000104722	0.00216931	0.0482744	0.961498
rs1871216	1	112348179	0.00258926	0.00109702	2.36026	0.0182626	0.000122163	0.00148812	0.0820921	0.934574
rs12125862	1	112354879	-0.000161113	0.00121778	-0.132301	0.894746	-0.00147927	0.00165132	-0.895814	0.370353
rs2788611	1	112356814	-0.000550934	0.000426909	-1.29052	0.196872	-0.000631229	0.000578763	-1.09065	0.275427
rs1767282	1	112357101	-0.000661947	0.000843214	-0.785029	0.432437	-0.0011717	0.00114309	-1.02503	0.305351
rs713268	1	112357144	0.000410662	0.000574784	0.714464	0.474941	0.00170374	0.000779201	2.18652	0.028778
rs692900	1	112357429	-0.000120463	0.00114412	-0.105289	0.916146	-0.000618272	0.00155113	-0.398594	0.690193
Affx-35392117	1	112358513	0.000898482	0.000858658	1.04638	0.295386	0.000172911	0.00116402	0.148546	0.881912
rs2365670	1	112362879	0.000954038	0.000444622	2.14573	0.0318952	-1.32e-05	0.000602919	-0.021828	0.982585
rs1009531	1	112370877	0.00120988	0.000458012	2.6416	0.00825207	0.000499394	0.000620984	0.804198	0.421283
rs1318670	1	112377643	0.000382144	0.000437654	0.873164	0.382574	-0.000558848	0.000593201	-0.942088	0.346148
rs71673440	1	112377721	-0.00107476	0.00151793	-0.708046	0.478917	-0.00453745	0.00205773	-2.20507	0.0274497
rs1677535	1	112382789	0.000306059	0.000467092	0.655243	0.512312	-0.000523986	0.000633244	-0.827464	0.407975
rs78199612	1	112385091	-0.00179637	0.00152269	-1.17974	0.238106	-0.00320674	0.00206453	-1.55325	0.120364
rs12044963	1	112392360	7.85e-05	0.000750372	0.104664	0.916643	-0.00106148	0.00101728	-1.04345	0.296742
rs817974	1	112395432	0.000216947	0.00063461	0.341859	0.732457	0.000199966	0.000860356	0.232422	0.81621
rs17673582	1	112397404	-7.83e-05	0.00113376	-0.0690396	0.944958	0.00224792	0.00153708	1.46246	0.143616
rs12403251	1	112400924	0.000777876	0.000879896	0.884054	0.376668	0.00155369	0.00119297	1.30237	0.192791
rs10494140	1	112402734	-9.14e-05	0.00045581	-0.200561	0.841042	0.00057917	0.000617879	0.937351	0.348579
rs597205	1	112413022	0.000272707	0.00075475	0.361321	0.71786	-0.000605506	0.00102339	-0.591666	0.554075
rs79330097	1	112415922	0.000471685	0.00103594	0.455321	0.648879	0.000225599	0.00140421	0.160659	0.872362
rs583731	1	112421854	0.000616467	0.000781509	0.788817	0.43022	0.00104492	0.00105928	0.986444	0.323916
rs72692577	1	112422561	-0.000421889	0.000704485	-0.598862	0.549265	0.000693874	0.00095511	0.726486	0.467542
rs184658879	1	112426496	-0.000191794	0.00154043	-0.124507	0.900914	-0.000345627	0.00208781	-0.165545	0.868515
rs74545127	1	112429436	3.05e-05	0.00154806	0.0196901	0.984291	-0.00295761	0.00209841	-1.40946	0.158701
rs17028972	1	112434774	-0.00080953	0.000713287	-1.13493	0.256406	0.000573517	0.000966619	0.593323	0.552965
rs10857912	1	112436901	-0.000531492	0.000572319	-0.928664	0.353064	0.000276226	0.000775885	0.356014	0.721831
rs2798334	1	112437344	0.000594871	0.000475439	1.2512	0.210861	0.000652679	0.000644506	1.01268	0.311213
rs71513979	1	112447472	0.000214145	0.000845694	0.253218	0.8001	4.92e-05	0.00114674	0.0428781	0.965799
rs75626161	1	112450154	-0.000876441	0.00109726	-0.798754	0.424434	-0.000708507	0.00148791	-0.476176	0.633949
rs9429606	1	112453605	0.000699225	0.000756702	0.924043	0.355465	-0.000329524	0.00102581	-0.321233	0.748034
rs114333938	1	112456991	0.000893696	0.00209162	0.427274	0.66918	-0.000586934	0.002836	-0.206959	0.836042
rs17029069	1	112464376	-0.000673312	0.000467598	-1.43994	0.149886	-0.001237	0.000633888	-1.95144	0.0510057
rs17726522	1	112466685	0.00105789	0.000841112	1.25773	0.208491	0.000441974	0.00114012	0.387656	0.698271
rs55994862	1	112468514	0.00017369	0.000970497	0.17897	0.857961	0.00147617	0.00131609	1.12164	0.262016
rs12119724	1	112468814	-0.000645781	0.000469572	-1.37526	0.169053	-0.00126438	0.000636468	-1.98656	0.0469716
rs78478538	1	112474820	0.00165766	0.00152502	1.08698	0.277047	0.00460445	0.00206731	2.22726	0.0259304
rs12411132	1	112477712	-0.000602935	0.000491938	-1.22563	0.220339	-0.000791937	0.000666798	-1.18767	0.234963
rs12142360	1	112477869	-0.000566914	0.000691863	-0.819402	0.412558	0.000987967	0.000937857	1.05343	0.292145
rs78504466	1	112479180	-0.00149179	0.00137699	-1.08337	0.278643	0.00319559	0.00186679	1.71181	0.0869322
rs2995812	1	112480203	-0.000695244	0.000628524	-1.10615	0.268661	-0.00111676	0.000852044	-1.31068	0.189967
rs12401362	1	112481579	0.000382237	0.00136935	0.279137	0.78014	-9.86e-05	0.0018561	-0.0531304	0.957628
rs17727131	1	112485709	0.000470279	0.00084581	0.55601	0.578204	-0.000827389	0.00114687	-0.721432	0.470644
rs12741034	1	112486533	0.000431774	0.000710303	0.607873	0.543272	0.000920618	0.00096289	0.956099	0.339023
rs1348469	1	112487126	0.000372188	0.000446266	0.834005	0.404279	-5.76e-05	0.000605079	-0.0951435	0.924201
rs11102358	1	112488240	-0.000397818	0.000470842	-0.844909	0.398162	-0.000170518	0.000638282	-0.267152	0.789352
rs11578917	1	112488820	0.000244235	0.000443489	0.550712	0.581832	0.000354899	0.000601187	0.590331	0.554969
rs115927951	1	112491981	-0.00538798	0.0017109	-3.14921	0.0016373	-0.00304094	0.00231879	-1.31143	0.189712
rs10745322	1	112498250	-0.000444022	0.000428321	-1.03666	0.299896	-0.000591518	0.000580758	-1.01853	0.308428
rs7545937	1	112504751	-0.000171459	0.000447425	-0.383212	0.701563	-0.000315163	0.000606666	-0.5195	0.603412
rs716954	1	112505892	-7.69e-05	0.000587538	-0.130842	0.895901	0.000620279	0.00079634	0.778911	0.436032
rs17676657	1	112516275	0.00017361	0.000470652	0.368872	0.712224	0.00109117	0.000638037	1.71019	0.0872312
rs3008541	1	112516919	-0.000628922	0.000431446	-1.45771	0.144922	-0.000827679	0.000584861	-1.41517	0.157019
rs115106543	1	112518096	0.00149052	0.00113279	1.3158	0.188243	-0.000255223	0.00153638	-0.16612	0.868063
rs1443924	1	112522223	-0.000305663	0.000470801	-0.649241	0.516183	-0.000465387	0.000638234	-0.72918	0.465892
rs17221819	1	112525085	-0.000135575	0.0006447	-0.210292	0.83344	-0.000828546	0.000873969	-0.948026	0.343117
rs2366125	1	112539061	-0.000450697	0.000705613	-0.638731	0.522998	0.000312292	0.000956568	0.326471	0.744068
rs17676924	1	112539668	0.000532492	0.000657974	0.80929	0.418349	0.000172694	0.000892286	0.193541	0.846535
rs115570583	1	112545680	-0.000273284	0.00130808	-0.208921	0.83451	-0.00245124	0.00177417	-1.38163	0.167087
rs78708666	1	112546679	0.000106959	0.00118761	0.0900627	0.928237	0.00221076	0.00161022	1.37295	0.169768
rs3000753	1	112547271	0.000560447	0.000551429	1.01635	0.309461	-0.00032615	0.000747092	-0.43656	0.662431
rs7548711	1	112550542	0.000154032	0.000427388	0.360403	0.718546	-0.000383668	0.00057924	-0.662365	0.507738
rs17029279	1	112555322	-0.000462983	0.000813717	-0.568973	0.569375	-1.45e-06	0.00110312	-0.00131329	0.998952
rs4839200	1	112563850	-0.00125596	0.000663787	-1.89211	0.0584773	-0.000135608	0.000900625	-0.150571	0.880314
rs34856789	1	112567932	0.0016684	0.00196925	0.847225	0.396871	-0.000472639	0.00267	-0.177019	0.859494
rs17029299	1	112568290	-0.000387056	0.00169826	-0.227913	0.819714	0.00243564	0.00230211	1.058	0.290055
rs7413702	1	112572509	-1.79e-05	0.000626423	-0.0285413	0.97723	-0.000882763	0.000849521	-1.03913	0.298745
rs4838935	1	112573520	-0.000153152	0.000477506	-0.320734	0.748412	0.000462777	0.000647267	0.714971	0.474628
rs74635841	1	112578100	-4.74e-05	0.000805495	-0.0588107	0.953103	-0.00100023	0.00109197	-0.91598	0.359678
rs12131997	1	112581253	-0.000202318	0.000443304	-0.456386	0.648113	0.000156605	0.000600874	0.260629	0.794379
rs56216953	1	112581529	-0.000340293	0.00114871	-0.296239	0.767048	-0.000126192	0.00155696	-0.0810502	0.935402
rs77190890	1	112586032	0.0002037	0.00112494	0.181077	0.856307	-0.00172999	0.00152493	-1.13447	0.256598
rs61787498	1	112595896	5.7e-05	0.000638003	0.0893088	0.928837	0.000693563	0.000864734	0.802053	0.422523
rs72694680	1	112602176	0.000425313	0.000472464	0.900203	0.368013	-0.000960003	0.000640399	-1.49907	0.133856
rs12401494	1	112607039	-0.00115054	0.00150633	-0.763804	0.444985	0.00167364	0.00204284	0.819272	0.412632
rs7556470	1	112609020	-0.00384856	0.00156507	-2.45903	0.0139317	-0.00201319	0.00212141	-0.948989	0.342627
rs6690267	1	112611219	0.00140232	0.00114582	1.22386	0.221007	-0.00149028	0.00155347	-0.959323	0.337397
rs115908256	1	112613678	-0.000619802	0.00137846	-0.449635	0.652974	0.000728607	0.00187052	0.389522	0.69689
rs269140	1	112621408	0.000981208	0.000625905	1.56766	0.116961	0.00117386	0.000848554	1.38337	0.166552
rs12133764	1	112638150	0.000823226	0.00148464	0.554494	0.579241	0.00260298	0.00201278	1.29323	0.195933
rs11802931	1	112640249	0.000347202	0.000470936	0.737259	0.460966	-0.000544918	0.000638571	-0.853339	0.393472
rs11808620	1	112642217	0.00175928	0.0010796	1.62956	0.103196	0.000242241	0.00146331	0.165543	0.868517
rs79828526	1	112644994	0.0011845	0.00122876	0.963976	0.335059	0.00225253	0.00166694	1.35129	0.176603
rs56382483	1	112651749	0.00115352	0.00115218	1.00116	0.31675	0.00187099	0.00156164	1.1981	0.23088
rs114587182	1	112652280	0.00174651	0.00145153	1.20322	0.228892	0.00220363	0.0019674	1.12007	0.262684
rs397216	1	112655776	-0.000187777	0.000494467	-0.379756	0.704127	-0.000153799	0.00067043	-0.229403	0.818556
rs74908823	1	112658715	0.00117226	0.000941153	1.24556	0.212927	-0.00237064	0.0012759	-1.85801	0.0631691
rs17029535	1	112666084	-0.000120447	0.000434484	-0.27722	0.781611	0.000312393	0.000589043	0.53034	0.595877
rs114663531	1	112677831	-0.00330558	0.00155602	-2.12438	0.0336391	-0.00137889	0.00210908	-0.653788	0.513249
rs145702423	1	112678129	-0.000389578	0.00176	-0.221352	0.824819	-0.00172741	0.00238532	-0.724184	0.468954
rs12049266	1	112681502	-0.000236299	0.000582904	-0.405383	0.685197	0.000258925	0.000790247	0.327651	0.743176
rs77987714	1	112685381	0.00314852	0.00172417	1.82611	0.0678354	0.00380395	0.00233567	1.62863	0.103392
rs76618552	1	112686399	-0.0014291	0.00116685	-1.22475	0.220672	0.0020943	0.00158119	1.32451	0.185335
rs155648	1	112687359	-2.64e-05	0.000433093	-0.0609883	0.951369	-0.000548581	0.000586966	-0.934605	0.349993
rs77377589	1	112687832	0.000965576	0.00138829	0.695513	0.486734	0.00180547	0.00188164	0.959522	0.337296
rs4240531	1	112690543	0.000607625	0.000467977	1.29841	0.194149	6.13e-05	0.000634065	0.0967045	0.922961
rs72696757	1	112707919	-0.00138387	0.00140613	-0.984169	0.325033	-0.000847726	0.00190769	-0.444374	0.656773
rs155675	1	112720554	-0.00107738	0.000445855	-2.41643	0.0156743	-0.000513194	0.000604504	-0.848951	0.395909
rs76363562	1	112721382	0.00168382	0.00173638	0.969728	0.332183	-0.00172255	0.00235333	-0.731964	0.464191
rs115560464	1	112726829	-0.000123556	0.00125851	-0.098176	0.921793	0.000587862	0.0017062	0.344544	0.730438
rs11806539	1	112728547	0.00342122	0.00146421	2.33656	0.0194628	-0.00109358	0.0019856	-0.550757	0.581801
rs2788430	1	112741160	-0.0013719	0.00049886	-2.75007	0.0059586	-0.000558949	0.000676312	-0.826466	0.408541
rs2788410	1	112753987	0.000592719	0.000432699	1.36982	0.170745	-0.000132179	0.000586453	-0.225388	0.821677
rs1416203	1	112762293	-0.00136305	0.000497697	-2.73871	0.00616838	-0.000652179	0.000674807	-0.966467	0.333811
rs76832639	1	112770399	-0.00100958	0.00211981	-0.476257	0.633891	0.000388327	0.00287736	0.134959	0.892644
rs1440174	1	112774245	0.000253876	0.000449214	0.565156	0.571968	0.000274608	0.000609063	0.450869	0.652084
rs113949406	1	112783199	0.00240719	0.00155998	1.54309	0.12281	-0.000557454	0.00211391	-0.263707	0.792006
rs1890400	1	112783743	0.0011306	0.000628545	1.79875	0.0720593	7.43e-05	0.000851995	0.0871484	0.930554
rs2998327	1	112784365	0.00110933	0.00106979	1.03695	0.299758	6.73e-05	0.00145041	0.0464063	0.962986
rs7555450	1	112787351	-0.00152233	0.000495041	-3.07515	0.00210413	-0.0003906	0.000671118	-0.582014	0.560558
rs10157998	1	112789639	0.00184068	0.00101018	1.82214	0.068435	-0.000656224	0.00136919	-0.479278	0.631742
rs56205018	1	112789665	-0.00126877	0.000510531	-2.4852	0.0129484	-0.000336372	0.000692081	-0.486029	0.626947
rs79269978	1	112790642	0.00011759	0.00129001	0.0911543	0.92737	0.000665614	0.00174887	0.380597	0.703502
rs78286446	1	112793768	0.000641716	0.00105496	0.608287	0.542997	1.29e-05	0.00143016	0.0090448	0.992783
rs115831721	1	112794647	0.00119983	0.00113306	1.05892	0.289637	-0.000510276	0.00153592	-0.332227	0.739718
rs4317804	1	112799531	-0.000290908	0.000426126	-0.68268	0.49481	-0.000487555	0.000577639	-0.844048	0.398643
rs34853373	1	112801248	0.000525264	0.000747129	0.703044	0.482029	0.000358726	0.0010127	0.354229	0.723167
rs2998330	1	112802387	0.00101984	0.000779474	1.30838	0.190747	0.000542285	0.00105656	0.513253	0.607775
rs7527349	1	112802869	-0.000788396	0.000492271	-1.60155	0.109256	-0.000974317	0.000667333	-1.46002	0.144287
rs11102446	1	112804559	-0.000422597	0.00044201	-0.956082	0.339031	-0.000599497	0.000599352	-1.00024	0.317194
rs72695100	1	112820485	0.0005341	0.000897355	0.595193	0.551715	0.00160129	0.00121643	1.31638	0.188048
rs3121992	1	112829454	0.000125772	0.000463166	0.271549	0.785969	0.000393759	0.000627785	0.62722	0.530516
rs116548122	1	112842119	0.00433461	0.00143222	3.0265	0.00247422	0.00518094	0.00194147	2.66857	0.00761779
rs3128369	1	112844993	0.00166313	0.00084838	1.96037	0.0499541	0.000939457	0.0011503	0.816707	0.414096
rs114337505	1	112848679	0.00449021	0.00135587	3.31167	0.000927506	0.00606457	0.00183747	3.30049	0.00096526
rs116236199	1	112855925	-0.000354088	0.00100556	-0.352131	0.724741	-0.000577775	0.0013643	-0.423494	0.671935
rs4146739	1	112856123	-4.46e-05	0.00117415	-0.0380079	0.969681	0.00097058	0.00159111	0.610002	0.541861
rs79863960	1	112857534	-0.00191809	0.00100773	-1.90338	0.0569921	-0.00135037	0.00136599	-0.988561	0.322879
rs3128372	1	112857586	0.000477775	0.000443459	1.07738	0.28131	0.000259277	0.000601123	0.431321	0.666236
rs115134362	1	112861055	0.00458662	0.00169423	2.70721	0.00678558	0.00222474	0.00229676	0.968642	0.332725
rs76796396	1	112864075	-0.00139936	0.00107891	-1.29701	0.194628	0.00104824	0.00146245	0.716768	0.473518
rs56184223	1	112866410	0.00189589	0.00130961	1.44767	0.147709	0.00210512	0.00177556	1.18561	0.235779
rs11102457	1	112866597	0.0010716	0.000613023	1.74807	0.0804533	-0.00163025	0.000830974	-1.96185	0.0497807
rs3005774	1	112871321	-0.000621465	0.000450115	-1.38068	0.167378	0.000491247	0.000610284	0.804948	0.42085
rs115417762	1	112873076	0.00168023	0.0011986	1.40183	0.160968	-7.67e-05	0.00162465	-0.0472112	0.962345
rs6678502	1	112874469	0.00235675	0.000809043	2.91302	0.00357984	-0.000409796	0.00109735	-0.373442	0.70882
rs74110041	1	112875758	0.000191898	0.00200423	0.0957463	0.923722	0.00114987	0.00271731	0.423165	0.672175
rs61818685	1	112876055	0.00120571	0.00104644	1.15221	0.249235	7.16e-05	0.00141894	0.0504863	0.959735
rs71659355	1	112881555	-0.000543194	0.00136085	-0.399157	0.689778	-0.00265434	0.00184441	-1.43913	0.150116
rs61818687	1	112884174	-0.000314265	0.000645533	-0.48683	0.626379	2.94e-06	0.00087514	0.00336159	0.997318
rs2995765	1	112886545	0.000395596	0.000435723	0.907906	0.363929	-0.000655566	0.000590768	-1.10969	0.267135
rs75983863	1	112894819	-0.00241625	0.00158388	-1.52553	0.127129	-0.000936086	0.0021471	-0.435976	0.662854
rs113807598	1	112896654	0.000708352	0.000927557	0.763675	0.445062	0.00156667	0.00125731	1.24605	0.212748
rs112606818	1	112899052	0.00114046	0.00104898	1.08721	0.276946	0.000747911	0.00142246	0.525787	0.599037
rs114223846	1	112900434	5.39e-06	0.00190619	0.0028286	0.997743	-0.00024984	0.00258368	-0.0966991	0.922965
rs76711897	1	112900743	-0.00093314	0.00164646	-0.566756	0.570881	-0.000800321	0.00223238	-0.358505	0.719966
rs11102463	1	112901349	-0.000406913	0.000535722	-0.759559	0.447519	0.000115635	0.000726464	0.159176	0.873531
rs61818702	1	112902661	-0.000108216	0.00108943	-0.0993329	0.920874	-0.0011107	0.00147681	-0.752096	0.451994
rs114290313	1	112902715	-0.00127591	0.00123563	-1.03259	0.301795	-0.00126654	0.00167465	-0.756301	0.44947
rs6537736	1	112911324	0.000505921	0.000624049	0.810706	0.417535	-0.00143395	0.000845923	-1.69513	0.0900509
rs2488778	1	112911843	-0.000130545	0.000428432	-0.304703	0.760592	-0.000116272	0.000580998	-0.200125	0.841383
rs3124032	1	112914093	0.00213265	0.0012215	1.74592	0.0808252	-0.00164452	0.00165515	-0.993579	0.320429
rs2488772	1	112917997	0.000382017	0.000518087	0.73736	0.460904	-0.000534725	0.000702236	-0.76146	0.446383
rs2492492	1	112922736	-0.000659227	0.0012555	-0.525071	0.599534	0.000219145	0.00170193	0.128763	0.897545
rs2370851	1	112925454	0.0014079	0.000622258	2.26256	0.0236633	0.000210013	0.00084362	0.248943	0.803405
rs2492495	1	112926756	-0.00113941	0.000469853	-2.42502	0.015308	-0.000925592	0.000636871	-1.45334	0.146129
rs2492497	1	112927912	-0.000950822	0.000473037	-2.01004	0.044428	-0.00132369	0.000641219	-2.06433	0.038987
rs2492501	1	112931256	-0.000838342	0.000525923	-1.59404	0.110928	0.000521023	0.000712892	0.730859	0.464866
rs2492502	1	112934790	0.000534148	0.000449538	1.18821	0.23475	0.000101963	0.000609434	0.167308	0.867128
rs11102471	1	112939784	0.000877332	0.000455535	1.92594	0.054113	-8.15e-05	0.000617684	-0.132014	0.894973
rs12119865	1	112945783	0.00118765	0.000476813	2.49082	0.0127456	-0.000781377	0.000646341	-1.20892	0.226693
rs1175630	1	112953341	0.00214321	0.000603622	3.55059	0.000384424	-0.000333094	0.000818197	-0.407107	0.68393
rs77335651	1	112957051	0.0023011	0.001093	2.1053	0.0352664	-0.000383284	0.00148123	-0.258761	0.79582
rs77847499	1	112961341	-0.000634723	0.00125357	-0.506333	0.612623	0.00301982	0.00169919	1.77721	0.0755355
rs115762346	1	112962652	-0.00232746	0.0010032	-2.32004	0.0203392	0.000240536	0.00135993	0.176874	0.859608
rs1759684	1	112964612	0.000811367	0.000449043	1.80688	0.0707821	-0.000341418	0.000608734	-0.560866	0.574889
rs61818734	1	112972659	0.00247662	0.00106351	2.32872	0.0198746	-0.0017192	0.00144202	-1.19222	0.233175
rs72697100	1	112973936	-0.000127342	0.00118051	-0.107871	0.914098	-0.000465953	0.00160059	-0.291114	0.770964
rs79577708	1	112975258	0.00215822	0.000949418	2.2732	0.0230147	0.00124808	0.00128701	0.969753	0.33217
rs77447859	1	112978426	-8.41e-05	0.0013892	-0.0605202	0.951741	0.00160706	0.00188379	0.853097	0.393606
rs78734103	1	112983078	-0.00119617	0.000959346	-1.24686	0.212448	-0.00215262	0.00130135	-1.65414	0.0980998
rs55894221	1	113008297	-0.00219564	0.00144496	-1.51952	0.128634	0.000222379	0.00195999	0.113459	0.909667
rs76356632	1	113017295	-0.00263397	0.00143592	-1.83435	0.0666038	0.000292494	0.00194658	0.15026	0.880559
rs61820466	1	113018898	0.00282203	0.00106118	2.65933	0.00782997	-0.000913852	0.00143864	-0.635218	0.525287
rs10776751	1	113020298	0.000132896	0.000872568	0.152304	0.878947	-0.000383803	0.00118322	-0.324372	0.745657
rs2780267	1	113023425	0.00153175	0.000515426	2.97182	0.00296063	0.000633431	0.000698512	0.906829	0.364498
rs351360	1	113040421	-0.00116709	0.000427262	-2.73155	0.00630408	6.91e-05	0.000579619	0.11916	0.905149
rs12037987	1	113042822	-0.00026629	0.000823726	-0.323274	0.746488	0.000226281	0.00111654	0.202663	0.839399
rs4839248	1	113044244	0.00137094	0.000860858	1.59253	0.111267	0.00144727	0.00116757	1.23955	0.215141
rs112788151	1	113046328	0.000258171	0.00140036	0.184361	0.85373	0.00354734	0.00189768	1.8693	0.0615819
rs12136566	1	113051074	0.000286294	0.000457666	0.625552	0.531609	-0.00039392	0.000620363	-0.634982	0.525441
rs36006679	1	113051909	0.00493878	0.00148871	3.31748	0.000908432	-0.000333522	0.00201787	-0.165284	0.868721
rs351369	1	113053854	0.00133105	0.000451774	2.94626	0.00321662	-7.47e-05	0.000612619	-0.121872	0.903001
rs351370	1	113054659	0.00147303	0.000431714	3.41206	0.000644832	-0.000843192	0.00058523	-1.44079	0.149646
rs77398753	1	113065166	-0.00179199	0.00113483	-1.57908	0.114319	-0.00034757	0.00153807	-0.225978	0.821219
rs35857935	1	113073512	0.00231632	0.000809891	2.86004	0.00423622	-0.00041276	0.00109806	-0.375899	0.706992
rs116201390	1	113076707	0.000615678	0.00181197	0.339784	0.734019	-0.00204511	0.00245696	-0.832375	0.405198
rs10745330	1	113083439	0.000925632	0.00042584	2.17366	0.0297314	-0.000707286	0.000577254	-1.22526	0.220478
rs11805708	1	113092669	-0.00178863	0.000561311	-3.18653	0.00144007	-0.000158374	0.000760999	-0.208114	0.83514
rs116119045	1	113094986	-0.000891085	0.00178448	-0.499354	0.61753	0.000588615	0.00241831	0.243399	0.807696
rs6658555	1	113098534	0.0012409	0.000488598	2.53971	0.0110949	3.59e-05	0.000662286	0.0541658	0.956803
rs80042498	1	113106278	-0.000534469	0.00133828	-0.39937	0.689621	0.00200461	0.00181463	1.1047	0.269291
rs112363416	1	113107543	0.00133792	0.000491378	2.72279	0.00647367	-2.09e-05	0.000666208	-0.031367	0.974977
rs1001494	1	113110619	0.00113791	0.000426671	2.66695	0.00765481	-0.000595175	0.000578536	-1.02876	0.303593
rs116580400	1	113143420	-0.000441155	0.00167932	-0.262698	0.792783	0.00159293	0.00227671	0.699662	0.484139
rs114021317	1	113144977	0.000470053	0.00183406	0.256291	0.797726	-0.0021594	0.00248645	-0.868466	0.38514
rs72699093	1	113160491	-6.68e-05	0.00187798	-0.0355775	0.971619	0.000997888	0.00254573	0.391986	0.695069
rs11102516	1	113161350	0.000601479	0.00113541	0.529744	0.59629	-0.000489457	0.00153896	-0.318044	0.750452
rs41283062	1	113162494	-0.00379296	0.00152568	-2.48608	0.0129164	-0.0024927	0.00206958	-1.20445	0.228416
rs6537746	1	113163529	0.00123711	0.000486902	2.54077	0.0110615	-7.05e-05	0.000659974	-0.10686	0.9149
rs78610603	1	113172278	-0.000734381	0.00124358	-0.590538	0.55483	0.0022372	0.00168611	1.32684	0.184564
rs116602397	1	113190255	0.00394396	0.0015912	2.47861	0.0131901	-0.00169923	0.00215642	-0.787987	0.430705
rs17030613	1	113190807	0.000295695	0.000529253	0.558703	0.576365	-0.00112226	0.000717605	-1.5639	0.117843
rs3790598	1	113196896	0.000260623	0.000573346	0.454566	0.649422	-0.00126105	0.000777237	-1.62248	0.104702
rs6537748	1	113214381	-0.00163156	0.000428112	-3.81105	0.000138406	3.94e-05	0.000580319	0.0679166	0.945852
rs2932538	1	113216543	0.00121119	0.000487609	2.48394	0.0129943	-9.36e-05	0.000661019	-0.141668	0.887343
rs3748655	1	113217311	7.72e-05	0.000589035	0.1311	0.895696	-0.00117329	0.000798593	-1.4692	0.141779
rs2932532	1	113234456	0.0011174	0.000426332	2.62095	0.00876887	-0.000627176	0.000577992	-1.08509	0.277881
rs1110043	1	113236421	-0.0016511	0.000427375	-3.86335	0.000111864	0.000251702	0.000579326	0.434473	0.663945
rs17030647	1	113238201	0.00195301	0.00087317	2.23668	0.0253077	0.00137176	0.00118353	1.15905	0.246439
rs72701115	1	113240376	-0.00109013	0.00106064	-1.02781	0.304042	0.000470928	0.0014382	0.327442	0.743334
rs75472514	1	113243607	-0.00236611	0.00100908	-2.34482	0.0190371	-7.2e-05	0.00136788	-0.0526281	0.958028
rs12144044	1	113248791	0.00317894	0.000477021	6.66415	2.67e-11	-0.00102256	0.000646607	-1.58142	0.113783
rs78366259	1	113254648	0.00427877	0.00123441	3.46625	0.000527854	-0.00164888	0.00167321	-0.98546	0.324399
rs12137976	1	113255212	-0.000717834	0.000441912	-1.62438	0.104295	-0.0001464	0.000599149	-0.244346	0.806963
rs34611728	1	113255456	0.00717149	0.00063642	11.2685	1.9e-29	-0.0016144	0.000862875	-1.87096	0.0613515
rs12724682	1	113256368	0.00713989	0.00063951	11.1646	6.15e-29	-0.00163446	0.000867101	-1.88497	0.0594351
rs11102523	1	113261085	0.0025892	0.000427029	6.06329	1.34e-09	-0.000931035	0.000578743	-1.60872	0.107679
rs77724279	1	113265881	0.000518694	0.0010128	0.512137	0.608556	0.000250065	0.00137334	0.182086	0.855516
rs12144170	1	113266769	-0.0013771	0.000832769	-1.65365	0.0982005	0.000667826	0.0011285	0.591782	0.553997
rs58548189	1	113268364	-0.00136246	0.000463005	-2.94264	0.00325447	0.001574	0.000627673	2.50767	0.0121534
rs56047098	1	113270768	-0.00214824	0.000976992	-2.19883	0.0278907	-0.00168493	0.00132427	-1.27234	0.203252
rs76975340	1	113277298	-0.00136888	0.00172595	-0.793118	0.427709	0.000859762	0.00234036	0.367363	0.713348
rs12402272	1	113284079	-0.00140465	0.000492789	-2.8504	0.00436667	0.0017853	0.000667435	2.67487	0.0074762
rs12566544	1	113289561	-0.00400952	0.00152848	-2.6232	0.00871127	-0.00230973	0.00207249	-1.11447	0.265077
rs72701140	1	113292423	-0.00153425	0.00117131	-1.30986	0.190245	0.00142573	0.00158808	0.897766	0.369311
rs7530910	1	113297166	-0.000364134	0.000635152	-0.573302	0.566441	3.04e-05	0.000860722	0.0353305	0.971816
rs6537756	1	113297767	0.00196653	0.000457821	4.29541	1.74e-05	-0.00073263	0.000620533	-1.18065	0.237745
rs34981183	1	113301263	-0.000380979	0.000671207	-0.567603	0.570305	-0.00110524	0.000910066	-1.21446	0.224572
rs11590090	1	113313563	-0.00030918	0.000460124	-0.671949	0.501617	-7.87e-05	0.000623872	-0.126111	0.899644
rs79681376	1	113315393	-0.00123612	0.00119746	-1.03228	0.301941	0.000598644	0.00162325	0.368794	0.712281
rs80087153	1	113322379	-0.00220393	0.00122585	-1.79788	0.0721967	0.00255085	0.00166229	1.53455	0.124896
rs59355339	1	113322777	-0.0013171	0.000451315	-2.91835	0.00351912	0.00109125	0.000611771	1.78375	0.0744651
rs61005382	1	113333189	-0.00213958	0.00129045	-1.65801	0.0973174	-0.000909731	0.00175033	-0.519749	0.603239
rs6682219	1	113333886	0.00103155	0.00042918	2.40354	0.0162379	-0.000683144	0.000581737	-1.17432	0.240269
rs77210472	1	113335773	-0.000408065	0.000667279	-0.611536	0.540845	0.000422994	0.000904802	0.467499	0.640143
rs10745335	1	113338416	0.000723474	0.000512356	1.41205	0.157936	-0.000840409	0.000694475	-1.21014	0.226228
rs4838967	1	113345279	0.00140664	0.00043726	3.21696	0.00129573	-0.00101137	0.000592855	-1.70593	0.0880224
rs72683410	1	113347892	-0.00156832	0.00105692	-1.48386	0.137846	-0.00178624	0.00143275	-1.24672	0.212502
rs4839265	1	113350929	0.000326846	0.000789363	0.414064	0.678828	0.000263163	0.00107004	0.245937	0.805731
rs12097373	1	113385947	-0.000614791	0.00067852	-0.906077	0.364896	0.000731851	0.000919863	0.795609	0.42626
rs6702269	1	113393497	-0.000527657	0.000557004	-0.947313	0.34348	0.000600066	0.000755193	0.794587	0.426854
rs72683418	1	113398583	0.00180197	0.0012931	1.39352	0.163464	0.00428596	0.00175273	2.4453	0.0144737
rs11102555	1	113400990	-0.00070999	0.000676124	-1.05009	0.293678	0.000835606	0.000916656	0.911581	0.36199
rs9429495	1	113412089	-0.0012698	0.000507224	-2.50344	0.0122998	0.00144173	0.000687503	2.09706	0.0359893
rs76241248	1	113413812	-0.0020814	0.00166055	-1.25344	0.210045	-0.000791883	0.00225089	-0.351808	0.724982
rs2360008	1	113418061	-0.00152033	0.000508282	-2.99112	0.00277978	0.00101212	0.000689127	1.46869	0.141918
rs1216539	1	113418834	0.000504596	0.000456977	1.1042	0.269506	0.000890668	0.000619193	1.43843	0.150312
rs4838971	1	113449186	-0.00112799	0.000508941	-2.21636	0.0266678	0.00100585	0.0006899	1.45796	0.144853
rs12727968	1	113452284	-0.000742797	0.00061783	-1.20227	0.229261	0.00077267	0.000837619	0.92246	0.35629
rs9429505	1	113454571	-0.0011559	0.000508159	-2.27468	0.0229256	0.00103524	0.000688821	1.50292	0.132861
rs7169	1	113455099	9.01e-05	0.000429075	0.209996	0.833671	0.000450992	0.000581599	0.775435	0.438083
rs11585690	1	113456368	-0.00199988	0.0011964	-1.67158	0.0946089	0.00120629	0.00162224	0.743596	0.457122
rs1049434	1	113456546	0.000106524	0.000428869	0.248383	0.803838	0.000454159	0.000581388	0.781164	0.434707
rs113831880	1	113457146	-7.39e-05	0.00107581	-0.0686759	0.945248	-0.00362283	0.00145841	-2.4841	0.0129886
rs71659381	1	113459676	0.000423239	0.000779591	0.542899	0.5872	-0.00130274	0.00105695	-1.23254	0.217747
Affx-4519614	1	113467082	0.00035732	0.00162007	0.220558	0.825437	-0.000891261	0.00219594	-0.405867	0.684841
rs2149035	1	113479801	-0.00164686	0.00109516	-1.50376	0.132644	0.00173566	0.00148417	1.16945	0.242224
rs79074237	1	113480628	-0.000954551	0.0011019	-0.866277	0.386339	0.000405313	0.00149341	0.271401	0.786083
rs76612089	1	113496646	-2.42e-05	0.00144163	-0.0167932	0.986602	-0.00135075	0.00195464	-0.691051	0.489534
rs4839273	1	113502552	0.000737989	0.000459532	1.60596	0.108284	-0.00117815	0.00062293	-1.89131	0.0585841
rs41283094	1	113510756	0.000949403	0.00103741	0.915163	0.360107	-0.000606815	0.00140665	-0.431391	0.666184
rs146914446	1	113522500	-0.00223832	0.00205928	-1.08695	0.277061	0.000620405	0.00279126	0.222267	0.824106
rs116753174	1	113535271	0.00100349	0.0014412	0.696289	0.486248	0.000991545	0.00195354	0.507562	0.611761
rs72683468	1	113564178	-0.0012185	0.000504007	-2.41764	0.0156223	0.00101143	0.000683091	1.48067	0.138696
rs9787311	1	113573332	0.000813998	0.000455888	1.78552	0.0741774	-0.00151726	0.000618043	-2.45495	0.014091
rs72683486	1	113593928	-0.00116901	0.00176372	-0.66281	0.507453	0.0017137	0.00239101	0.716728	0.473542
rs1778024	1	113615444	0.000912236	0.000448646	2.03331	0.0420221	-0.00100033	0.000608306	-1.64445	0.100085
rs17442445	1	113627569	-0.00237301	0.000736498	-3.22202	0.00127306	-0.00210883	0.000998751	-2.11147	0.0347332
rs72683492	1	113627881	-0.000584343	0.000989701	-0.590423	0.554907	0.00151694	0.00134191	1.13043	0.258295
rs11102584	1	113630392	-0.00203097	0.00156577	-1.29711	0.194594	-0.00276352	0.00212197	-1.30234	0.192801
rs4839288	1	113645561	-0.00267194	0.00158851	-1.68203	0.0925632	0.000971812	0.00215362	0.451247	0.651812
rs4521992	1	113646643	0.00302502	0.00147449	2.05157	0.040212	-0.000250546	0.00199877	-0.12535	0.900246
rs75370696	1	113649792	0.000598606	0.000923408	0.648258	0.516819	0.000499119	0.00125219	0.398596	0.690191
rs41296184	1	113657233	-0.00237385	0.00159814	-1.48539	0.137443	-0.00306421	0.0021662	-1.41455	0.1572
rs41312692	1	113658913	-0.002403	0.00134993	-1.78009	0.0750627	-0.000878192	0.00183007	-0.479867	0.631322
rs201659594	1	113659064	-0.000995933	0.000589181	-1.69037	0.0909583	0.000587923	0.000798751	0.736053	0.461699
rs10541977	1	113659065	-0.000877882	0.000582654	-1.5067	0.13189	0.000708627	0.000790013	0.896982	0.36973
rs1216796	1	113664440	-0.000794275	0.000583996	-1.36007	0.173809	0.000710017	0.00079173	0.896792	0.369831
rs10494151	1	113668917	0.00164218	0.00101366	1.62005	0.105223	0.000438621	0.00137427	0.319167	0.7496
rs77952425	1	113669618	-0.00409006	0.00149234	-2.7407	0.00613124	-0.00102931	0.00202269	-0.508883	0.610835
rs7543653	1	113676486	-0.000688143	0.000612486	-1.12352	0.261216	0.00127236	0.000830515	1.53202	0.125519
rs17496221	1	113679115	0.00133429	0.00125354	1.06442	0.28714	-0.000116605	0.00169974	-0.0686014	0.945307
rs115878750	1	113700323	-0.000396355	0.00175981	-0.225226	0.821803	0.00150706	0.00238746	0.631238	0.527886
rs80238769	1	113704873	-0.00156364	0.00110536	-1.41459	0.157188	0.00198517	0.00149783	1.32536	0.185052
rs78647836	1	113707314	-0.0011048	0.00103695	-1.06544	0.286678	-0.000130907	0.00140563	-0.0931305	0.9258
rs12127119	1	113708305	-0.000554661	0.000582253	-0.952612	0.340787	0.00094141	0.00078938	1.19259	0.233029
rs946218	1	113721397	-0.000806563	0.000517872	-1.55745	0.119364	0.000620245	0.000702161	0.883337	0.377055
rs115104553	1	113748537	-0.00200661	0.00153674	-1.30576	0.191636	0.00258134	0.00208294	1.23928	0.215244
rs12128592	1	113749926	-0.000241389	0.00060176	-0.401139	0.688318	0.000753049	0.00081594	0.922922	0.356049
rs17031214	1	113752432	-0.00164782	0.00169115	-0.974379	0.329869	0.000363034	0.00229226	0.158374	0.874162
rs1216903	1	113755735	-0.000350683	0.000477167	-0.734927	0.462385	0.000399495	0.000646854	0.617597	0.536841
rs114250384	1	113756334	0.00160683	0.000948675	1.69376	0.0903124	-0.000697472	0.00128614	-0.542299	0.587613
rs115428728	1	113761163	0.00132224	0.00131098	1.00859	0.313172	0.000368287	0.00177765	0.207177	0.835872
rs61820061	1	113766452	-0.0007155	0.000998127	-0.716843	0.473471	0.000215493	0.00135319	0.159247	0.873474
rs11102602	1	113770426	7.61e-06	0.00047153	0.0161413	0.987122	-0.000666077	0.000639414	-1.0417	0.297552
rs6677928	1	113771402	-0.000149016	0.000452227	-0.329517	0.741765	-0.000656546	0.000613065	-1.07092	0.284205
rs66542976	1	113774396	0.0018416	0.000790114	2.3308	0.0197647	0.00181372	0.00107113	1.69328	0.0904036
rs17497675	1	113775037	0.000382317	0.00130652	0.292622	0.769811	-0.00022899	0.00177157	-0.129258	0.897153
rs72685663	1	113775338	0.00120154	0.00117555	1.02211	0.306729	0.00237732	0.0015937	1.49171	0.135777
rs56083435	1	113779257	0.000732372	0.00118272	0.619224	0.535769	0.00191344	0.00160291	1.19373	0.232584
rs75772011	1	113779895	-0.000840907	0.00158845	-0.529389	0.596536	0.00132789	0.00215435	0.616375	0.537647
rs773601	1	113781560	-0.00018231	0.000455568	-0.400182	0.689023	-0.000773858	0.000617618	-1.25297	0.210217
rs12135259	1	113781676	-0.000108175	0.000458961	-0.235694	0.81367	0.000136376	0.000622313	0.219144	0.826538
rs74921510	1	113787205	-0.000657228	0.00115366	-0.569687	0.56889	-0.000203722	0.00156425	-0.130236	0.89638
rs61820069	1	113787588	0.000657142	0.000959252	0.685057	0.493309	0.000139294	0.00130029	0.107126	0.914689
rs796472	1	113787838	-0.000382977	0.000448001	-0.854857	0.392631	-0.000537753	0.000607277	-0.885516	0.375879
rs186613650	1	113796635	-0.00136831	0.00194491	-0.703531	0.481726	-0.00526845	0.00263695	-1.99793	0.0457252
rs773614	1	113797094	0.000465628	0.000526598	0.88422	0.376578	0.000745448	0.000713834	1.04429	0.296353
rs773612	1	113798723	-0.00164892	0.000967407	-1.70447	0.0882935	-0.00235597	0.00131171	-1.7961	0.0724795
rs74804205	1	113811548	-0.000738667	0.00142704	-0.517621	0.604723	-0.00136674	0.00193391	-0.706725	0.479738
rs17031250	1	113812949	0.0014165	0.000659746	2.14703	0.0317914	0.00157605	0.000894333	1.76227	0.0780255
rs773574	1	113817780	0.000639877	0.000431553	1.48273	0.138147	0.000895237	0.000585541	1.52891	0.126289
rs750179	1	113819412	-0.0004479	0.000476219	-0.940533	0.346945	-0.00077216	0.000645586	-1.19606	0.231673
rs17498233	1	113819437	0.000930029	0.00117849	0.789173	0.430012	0.000456214	0.00159757	0.285567	0.77521
rs17445407	1	113820865	-0.000904909	0.00153228	-0.590566	0.554812	0.00208211	0.00207721	1.00236	0.316171
rs773565	1	113823419	0.000453177	0.000441625	1.02616	0.304818	0.000671572	0.000598638	1.12183	0.261935
rs75779258	1	113824220	-0.000941622	0.00203722	-0.462209	0.643932	0.00188034	0.00276089	0.681062	0.495833
rs114576376	1	113827058	-0.00119852	0.00144936	-0.826927	0.408279	0.000451981	0.00196443	0.230083	0.818027
rs34958271	1	113830498	-0.000136065	0.000524386	-0.259475	0.795269	0.000243503	0.000710863	0.342546	0.73194
rs12756965	1	113839149	0.000213176	0.00101836	0.209334	0.834188	0.0011063	0.00138053	0.801362	0.422923
rs12073383	1	113840351	0.000492064	0.000659938	0.745622	0.455897	0.00103838	0.00089478	1.16048	0.245853
rs773586	1	113841736	-0.000486273	0.000427739	-1.13685	0.255604	-0.000163971	0.000580102	-0.282659	0.777439
rs773588	1	113844824	-0.000494149	0.000476379	-1.0373	0.299596	-0.000317864	0.000645796	-0.492205	0.622575
rs12134463	1	113848862	-1.2e-05	0.000706149	-0.0169393	0.986485	-0.000444451	0.000957671	-0.464096	0.64258
rs12566366	1	113848867	-6.98e-06	0.000662187	-0.0105405	0.99159	-0.000899585	0.000897865	-1.00192	0.316385
rs1342653	1	113865048	0.000429339	0.000445958	0.962733	0.335682	-0.000405944	0.000604513	-0.671522	0.501888
rs78007825	1	113873578	-0.00108898	0.00153243	-0.710617	0.477322	0.000673459	0.00207888	0.323953	0.745974
rs1342652	1	113874491	0.000345756	0.000544624	0.634853	0.525525	0.000214853	0.000738116	0.291083	0.770988
rs17447183	1	113893746	-0.000365517	0.000805468	-0.453794	0.649977	-0.000319707	0.00109191	-0.292797	0.769678
rs17031421	1	113893921	0.000425692	0.000887471	0.479668	0.631464	-0.0014556	0.00120309	-1.20988	0.226325
rs78951274	1	113896333	0.000781113	0.000998092	0.782607	0.433859	-0.000215374	0.00135305	-0.159177	0.873529
rs12028292	1	113906435	0.00029192	0.000706518	0.413181	0.679474	-0.000476376	0.000957869	-0.497329	0.618957
rs72687904	1	113921699	-0.000641569	0.000866124	-0.740736	0.458854	0.00214526	0.00117428	1.82688	0.0677183
rs72687906	1	113922269	0.00160046	0.00125268	1.27763	0.201382	0.00230221	0.00169837	1.35554	0.175246
rs12401485	1	113923088	9.33e-05	0.000712264	0.131026	0.895755	-0.000395439	0.000965419	-0.409604	0.682097
rs7515641	1	113944911	0.000772228	0.000511338	1.51021	0.130991	0.000342586	0.000693727	0.493834	0.621424
rs115401819	1	113947471	0.00105931	0.00187271	0.565656	0.571628	-0.00251654	0.00253891	-0.991187	0.321595
rs72687923	1	113960878	-0.00150538	0.00122517	-1.22871	0.21918	0.00177491	0.00166095	1.06861	0.285244
rs75948156	1	113965643	-0.000888306	0.00118424	-0.750109	0.453189	0.00226447	0.0016055	1.41044	0.15841
rs1936928	1	113984057	0.000437446	0.000591301	0.739803	0.45942	-0.00084485	0.000801522	-1.05406	0.291857
rs17461231	1	113994893	-0.00180606	0.000823212	-2.19392	0.0282419	-0.0036207	0.00111596	-3.24449	0.00117675
rs116490003	1	114025987	-0.0036776	0.00187102	-1.96556	0.0493503	-0.00225199	0.00253703	-0.887647	0.374732
rs4839321	1	114047464	7.55e-05	0.000875951	0.0861904	0.931315	-0.00123885	0.00118758	-1.04318	0.296868
rs10857997	1	114053877	-0.000242375	0.000426854	-0.567817	0.57016	-0.00128451	0.000578675	-2.21974	0.0264371
rs11102647	1	114071219	-0.000298389	0.000508618	-0.586667	0.557428	-0.0019313	0.000689314	-2.80177	0.00508267
rs72687965	1	114073152	0.00177612	0.00111248	1.59654	0.110369	0.00194335	0.00150841	1.28834	0.197628
rs10858000	1	114075796	0.00091307	0.000507159	1.80036	0.0718043	0.000529898	0.000687982	0.770221	0.44117
rs114817385	1	114076322	-0.00295513	0.00143797	-2.05507	0.0398732	1.95e-05	0.00194907	0.0100262	0.992
rs10858007	1	114119237	0.00110248	0.000506572	2.17635	0.0295299	0.000578964	0.00068686	0.842914	0.399277
rs6663791	1	114119388	-0.00121742	0.000801904	-1.51816	0.128974	-0.00345758	0.001087	-3.18084	0.00146865
rs12139005	1	114125986	-8.08e-05	0.000703624	-0.11484	0.908572	-0.000709881	0.000953676	-0.744363	0.456658
rs78880103	1	114127521	0.00149427	0.00136702	1.09308	0.274359	-0.000256193	0.0018532	-0.138244	0.890048
rs78838941	1	114130977	-0.000567303	0.00187564	-0.302459	0.762303	0.00109753	0.00254249	0.431677	0.665976
rs149597924	1	114133195	-0.00232283	0.00194524	-1.19411	0.232437	0.00647579	0.00263687	2.45586	0.0140555
rs115870915	1	114134030	-0.0019773	0.001357	-1.45711	0.145087	0.00191339	0.00183961	1.0401	0.298293
rs61819425	1	114136618	0.00184964	0.00191462	0.966061	0.334014	0.000434639	0.00259529	0.167472	0.866998
rs78749904	1	114139948	0.000637419	0.00142759	0.446502	0.655235	0.00132643	0.00193506	0.685473	0.493046
rs1217225	1	114139991	-5.19e-05	0.000427181	-0.121402	0.903373	-0.00048311	0.000579273	-0.833994	0.404285
rs4838994	1	114151606	-0.000186064	0.000648092	-0.287095	0.774039	0.00029984	0.000878816	0.341186	0.732964
rs6669008	1	114166561	-0.000557839	0.000430121	-1.29694	0.194654	0.000175877	0.000583112	0.301617	0.762944
rs116346342	1	114188273	0.00112124	0.00187319	0.59857	0.54946	0.00145845	0.00253874	0.574477	0.565645
rs74537093	1	114192287	-0.000475726	0.00121755	-0.390723	0.696002	0.0015839	0.0016503	0.959766	0.337174
rs77516059	1	114193066	-0.000214044	0.00137923	-0.155191	0.876671	-0.000131735	0.00187028	-0.0704358	0.943847
rs1230673	1	114194513	-0.000304212	0.000454552	-0.669256	0.503333	-0.000676254	0.000616304	-1.09727	0.272523
rs6678422	1	114204700	0.000192871	0.000641534	0.300641	0.763688	0.000251084	0.000869711	0.288698	0.772813
rs1146187	1	114212571	0.000980393	0.000497233	1.9717	0.0486448	0.000472264	0.000674313	0.700364	0.483701
rs7522138	1	114217705	-0.00014451	0.000427453	-0.338072	0.735309	-0.000389455	0.00057941	-0.672157	0.501484
rs61742849	1	114226143	0.00116952	0.000987959	1.18378	0.236503	0.00242094	0.00133897	1.80806	0.0705984
rs72689987	1	114228282	-9.14e-05	0.000944425	-0.0967892	0.922894	0.0021631	0.00128024	1.6896	0.0911046
rs61817579	1	114234433	-0.000778064	0.00046297	-1.68059	0.0928431	-1.75e-05	0.000627541	-0.0278436	0.977787
rs11584572	1	114239459	-0.00117046	0.00103177	-1.13441	0.256623	0.000233925	0.00139849	0.167269	0.867158
rs3835263	1	114240319	0.00105449	0.000500253	2.10792	0.0350388	0.000530231	0.000678476	0.781503	0.434508
rs3752954	1	114242122	-9.85e-05	0.000462097	-0.213051	0.831287	0.000598774	0.000626453	0.955816	0.339166
rs77706272	1	114243198	-0.00171971	0.00130077	-1.32207	0.186146	-7.83e-05	0.00176344	-0.0443921	0.964592
rs61730007	1	114255975	0.000222752	0.0018728	0.118941	0.905322	0.00161765	0.00253807	0.637354	0.523895
rs76475425	1	114257966	-0.000521301	0.00176643	-0.295115	0.767906	-0.000598937	0.0023945	-0.25013	0.802487
rs72691804	1	114272364	0.00108541	0.00137647	0.78855	0.430376	0.0032293	0.00186623	1.73038	0.0835631
rs77225753	1	114273724	-0.000509378	0.00200272	-0.254343	0.799231	-0.00132439	0.00271546	-0.487722	0.625747
rs12063216	1	114277330	0.000979263	0.000497595	1.96799	0.04907	0.000467479	0.000674558	0.693014	0.488301
rs79410132	1	114286250	-0.00219722	0.001356	-1.62036	0.105155	0.00139992	0.00183859	0.761407	0.446414
rs61817588	1	114289765	-0.00054294	0.000738141	-0.73555	0.462005	-0.000828516	0.00100057	-0.828044	0.407646
rs6695952	1	114301564	-0.00263428	0.00137411	-1.91708	0.0552284	-0.00340579	0.00186263	-1.82848	0.0674783
rs6679677	1	114303808	0.0015945	0.000702784	2.26883	0.0232791	-0.00124212	0.000952681	-1.30382	0.192298
rs34001770	1	114338693	-0.000472859	0.000830346	-0.569473	0.569036	0.000473448	0.00112553	0.420644	0.674016
rs3789602	1	114339751	-0.000586138	0.00120414	-0.486769	0.626422	0.00165938	0.00163208	1.01673	0.309285
rs79100402	1	114346160	6.77e-05	0.000548641	0.123428	0.901769	-0.00111252	0.000743824	-1.49568	0.134738
rs17031888	1	114361936	-0.00274233	0.00108169	-2.53523	0.0112379	5.55e-05	0.00146647	0.0378759	0.969787
rs115104821	1	114366253	-0.00211378	0.00208976	-1.01149	0.311781	-0.00327665	0.00283325	-1.1565	0.247478
rs12086911	1	114371093	-0.0027773	0.00178405	-1.55674	0.119533	-0.00333084	0.00241826	-1.37737	0.168399
rs2476601	1	114377568	0.00162302	0.000701878	2.31239	0.0207569	-0.0010833	0.00095156	-1.13844	0.254937
rs33996649	1	114394689	-0.00243154	0.00139365	-1.74473	0.0810322	0.00145483	0.00188926	0.770054	0.441268
rs80120367	1	114403686	0.000989165	0.00181803	0.544087	0.586382	-0.000958822	0.00246434	-0.389079	0.697218
rs35948490	1	114424989	-0.00193316	0.00163389	-1.18316	0.236745	-0.000352702	0.00221456	-0.159265	0.87346
rs1539438	1	114430356	-0.000825849	0.0004547	-1.81625	0.0693334	7.34e-05	0.000616384	0.119137	0.905167
rs1217400	1	114436363	-0.000109869	0.000463204	-0.237194	0.812507	3.57e-05	0.000628147	0.0568663	0.954652
rs1217401	1	114438951	-4.6e-05	0.000459392	-0.100032	0.920319	0.000297886	0.000622687	0.478388	0.632375
rs41283516	1	114443343	0.000143662	0.000939449	0.152922	0.87846	0.00179992	0.00127331	1.41357	0.157488
rs17464525	1	114443899	0.000287713	0.000548686	0.524367	0.600024	-0.000807295	0.000743825	-1.08533	0.277777
rs34751342	1	114444444	0.000759916	0.00106937	0.710621	0.477319	8.65e-06	0.00144957	0.00596789	0.995238
rs1217397	1	114447565	0.000140696	0.000473015	0.297446	0.766126	0.000566092	0.000641328	0.882688	0.377406
Affx-4564118	1	114448389	0.00113375	0.000566475	2.00141	0.0453495	0.000353263	0.000768011	0.459972	0.645537
rs3761936	1	114449662	0.00112782	0.000561928	2.00706	0.0447444	0.000450315	0.000761789	0.591128	0.554435
rs12046289	1	114451386	0.00117319	0.000615658	1.90558	0.0567051	0.000807827	0.000834684	0.967824	0.333133
rs114032172	1	114464989	-0.00152595	0.00101004	-1.51078	0.130847	-0.000714972	0.00136896	-0.522276	0.601479
rs72691846	1	114466659	0.00230696	0.00105569	2.18526	0.0288702	0.000270245	0.001432	0.188719	0.850313
rs77204559	1	114467664	0.000134085	0.00136166	0.0984714	0.921558	9.12e-05	0.00184611	0.0494176	0.960587
rs114564397	1	114470439	-0.000558651	0.00132869	-0.420452	0.674155	-0.00241564	0.00180102	-1.34126	0.179837
rs41283520	1	114471306	-0.00108165	0.00212568	-0.508852	0.610857	-0.00170248	0.00288109	-0.590913	0.554579
rs41283522	1	114471539	-0.00200198	0.00155973	-1.28355	0.199302	-0.000128282	0.00211483	-0.0606583	0.951631
rs10494162	1	114473083	0.000121665	0.000498735	0.243947	0.807272	-0.000674371	0.000676305	-0.997141	0.318697
rs17032011	1	114475350	0.00180372	0.000823713	2.18975	0.0285434	-0.00130002	0.00111679	-1.16407	0.244397
rs17032013	1	114481141	-0.00334882	0.00179743	-1.86312	0.0624466	-0.00207894	0.00243642	-0.853278	0.393506
rs79555021	1	114482078	-0.000140838	0.00178037	-0.079106	0.936948	-0.000282072	0.00241338	-0.116878	0.906957
rs11485101	1	114501968	-0.000621039	0.000925512	-0.671022	0.502207	-0.000434968	0.00125448	-0.346731	0.728794
rs2358996	1	114515717	-0.00039152	0.000433155	-0.903879	0.36606	-6.95e-05	0.00058716	-0.118405	0.905747
rs11546187	1	114518572	0.00128952	0.00132636	0.972222	0.330941	-0.00117954	0.0017982	-0.655955	0.511853
rs10732635	1	114519351	-0.000649251	0.000428926	-1.51367	0.130111	-7.41e-05	0.000581416	-0.127494	0.89855
rs80081023	1	114521107	-0.00158828	0.000878045	-1.80889	0.0704697	-1.75e-05	0.00119019	-0.0147065	0.988266
rs12728679	1	114522285	0.000573576	0.000835529	0.686482	0.49241	0.00158739	0.00113277	1.40134	0.161115
rs41274104	1	114523317	-0.00144666	0.00176825	-0.818131	0.413283	-0.00226433	0.00239683	-0.944718	0.344803
rs34608563	1	114524169	-0.00470921	0.00192776	-2.44284	0.0145728	-0.00354651	0.00261301	-1.35725	0.174703
rs3006989	1	114527523	-0.000398127	0.000426811	-0.932795	0.350927	-0.000295279	0.000578626	-0.510311	0.609834
rs872660	1	114533725	0.00024115	0.000476461	0.506127	0.612768	-0.000427205	0.000645916	-0.661395	0.50836
rs11102711	1	114534021	-0.00127286	0.000446397	-2.85141	0.00435282	0.000312454	0.000605116	0.516353	0.605608
rs3006971	1	114536207	0.000287512	0.000503962	0.570502	0.568338	0.000752788	0.000683313	1.10167	0.270605
rs116026144	1	114536345	0.00349327	0.00204217	1.71057	0.0871616	0.00757229	0.00276958	2.7341	0.00625551
rs77637424	1	114545979	0.000106341	0.000868398	0.122457	0.902537	-0.00161105	0.00117717	-1.36858	0.171132
rs12563513	1	114547798	0.000793645	0.000759143	1.04545	0.295816	-0.00140013	0.00102935	-1.36021	0.173764
rs78786668	1	114553137	-0.000198771	0.00127841	-0.155483	0.87644	-0.00142962	0.00173299	-0.824946	0.409403
rs4839349	1	114554672	-0.000766164	0.000426892	-1.79475	0.0726948	0.000315559	0.000578708	0.545282	0.58556
rs2938330	1	114555118	0.000312524	0.000606615	0.515193	0.606418	-0.000403878	0.0008224	-0.491096	0.623359
rs75300472	1	114557020	-0.00033958	0.00100561	-0.337686	0.7356	-0.000839969	0.00136312	-0.616213	0.537755
rs56126008	1	114559334	-2.5e-05	0.00134787	-0.0185329	0.985214	0.0056668	0.00182775	3.10041	0.00193268
rs17531384	1	114561224	0.00048443	0.000610214	0.793868	0.427273	-0.000390146	0.000827175	-0.471661	0.637169
rs11582986	1	114561433	2.9e-05	0.000744611	0.0389243	0.968951	0.00100259	0.00100946	0.993193	0.320617
rs114447142	1	114569805	0.000263693	0.00133983	0.19681	0.843976	-0.00145841	0.0018162	-0.802998	0.421976
rs140186350	1	114572367	0.00139326	0.00109555	1.27175	0.203464	0.000563561	0.00148585	0.379284	0.704477
rs2938339	1	114577252	0.00143879	0.000645319	2.22958	0.0257761	-0.000694318	0.000874768	-0.793716	0.427361
rs17466149	1	114578153	0.00157333	0.000950017	1.65611	0.0977004	-0.000896735	0.00128787	-0.696293	0.486246
rs950779	1	114602971	0.000710038	0.000726039	0.977961	0.328094	-0.000499089	0.000984126	-0.507139	0.612057
rs12401474	1	114606835	-0.000505049	0.000705464	-0.71591	0.474047	-7.29e-05	0.000956416	-0.0762501	0.93922
rs4839354	1	114607330	0.000744089	0.000472029	1.57636	0.114943	0.00096581	0.000639991	1.5091	0.131275
rs1847388	1	114610743	-3.05e-05	0.000646876	-0.0471887	0.962363	0.000229149	0.000876615	0.261402	0.793783
rs113155983	1	114611487	-0.00151719	0.00134815	-1.12538	0.260427	-0.00267822	0.00182747	-1.46554	0.142776
rs12239272	1	114617972	0.000970716	0.00131854	0.736204	0.461607	0.00280271	0.00178742	1.56802	0.116878
rs61819249	1	114618760	-0.0012781	0.00118875	-1.07516	0.282302	-0.000270371	0.00161147	-0.167779	0.866757
rs6669771	1	114619822	-0.000673895	0.0011228	-0.600191	0.548379	-0.00157153	0.00152209	-1.03248	0.301848
rs17473706	1	114629215	-0.000575419	0.000476022	-1.20881	0.226737	-0.00103035	0.00064527	-1.59677	0.110319
rs35720010	1	114633910	-0.00149674	0.000944753	-1.58427	0.113134	0.00183952	0.00128091	1.43611	0.150973
rs1683252	1	114638714	0.00100542	0.000501372	2.00533	0.0449285	-0.00078143	0.00067975	-1.14958	0.250316
rs516989	1	114639583	-0.000587908	0.000449813	-1.30701	0.191212	0.000337174	0.000609517	0.553182	0.580139
rs680714	1	114639939	-0.000128098	0.000577677	-0.221746	0.824511	0.00145587	0.000783182	1.85892	0.0630392
rs74112919	1	114644280	-0.000373143	0.000472095	-0.790398	0.429296	-0.000645531	0.000640053	-1.00856	0.313188
rs2774284	1	114647017	-0.000278817	0.00042809	-0.651306	0.514849	0.000343563	0.000580204	0.592141	0.553757
rs34817006	1	114647963	-0.000375859	0.000886005	-0.424218	0.671407	-0.000335445	0.001201	-0.279304	0.780012
rs901142	1	114649270	0.000690251	0.000441891	1.56204	0.11828	-0.00035764	0.000599045	-0.597017	0.550497
rs72690070	1	114651239	-0.00109194	0.00110808	-0.985437	0.32441	0.00301429	0.00150253	2.00615	0.0448416
rs7552032	1	114651409	-0.000644184	0.000508386	-1.26712	0.205115	0.00057601	0.00068939	0.835536	0.403417
rs12089004	1	114651667	-0.00267986	0.00135751	-1.9741	0.0483718	-0.00100259	0.00183997	-0.544896	0.585825
rs56367671	1	114653459	0.000331587	0.00071196	0.465737	0.641404	0.00199711	0.000965374	2.06875	0.0385705
rs7545510	1	114655169	-0.00114363	0.00105124	-1.08789	0.276645	-0.00223309	0.00142537	-1.56668	0.117191
rs964592	1	114655974	0.000642923	0.000436529	1.47281	0.140804	0.000833871	0.0005918	1.40904	0.158824
rs78928139	1	114658963	-0.000285515	0.000582886	-0.489829	0.624255	-0.00174939	0.000790234	-2.21376	0.0268457
rs1872477	1	114659681	-0.000674304	0.00189391	-0.356038	0.721813	0.00200131	0.00256681	0.779688	0.435575
rs479359	1	114662870	-0.000313096	0.000434115	-0.721227	0.470771	0.00023878	0.00058846	0.405771	0.684911
rs2629810	1	114663751	0.000658795	0.000464944	1.41693	0.156503	0.000700415	0.000630218	1.11138	0.266404
rs78782944	1	114663968	0.000937512	0.000829641	1.13002	0.258468	0.00195529	0.00112483	1.7383	0.0821595
rs12027243	1	114664584	-0.000472364	0.000437464	-1.07978	0.280242	-0.000512381	0.000593018	-0.864023	0.387576
rs6686342	1	114665721	0.00087456	0.000433735	2.01635	0.0437646	0.00134565	0.000588065	2.28827	0.0221222
rs11102736	1	114666127	-0.00019512	0.000449748	-0.433842	0.664404	-0.000474609	0.000609732	-0.77839	0.43634
rs12401754	1	114667383	-0.000963669	0.000509845	-1.89012	0.0587427	-0.000866134	0.000691131	-1.25321	0.210129
rs115985325	1	114669385	0.000847904	0.00107967	0.785336	0.432257	0.00167904	0.00146325	1.14748	0.251186
rs79356431	1	114671733	0.00143545	0.00105297	1.36324	0.172809	0.000727086	0.00142779	0.509239	0.610585
rs59409374	1	114671864	-0.000646895	0.000581766	-1.11195	0.26616	-0.000422479	0.000788745	-0.535635	0.592211
rs10858034	1	114673631	-4.54e-05	0.000426511	-0.106423	0.915247	-0.000579095	0.000578145	-1.00164	0.316516
rs684152	1	114676331	0.000762031	0.0014741	0.516945	0.605195	0.00469846	0.00199805	2.35151	0.0186978
rs529989	1	114677948	0.000867591	0.000430336	2.01608	0.0437927	0.000661055	0.000583645	1.13263	0.25737
rs11102738	1	114677997	-0.000869271	0.000554161	-1.56863	0.116736	-0.000819366	0.00075117	-1.09079	0.275368
rs536368	1	114678628	-0.000763363	0.00062304	-1.22522	0.220492	-0.00032728	0.000844603	-0.387496	0.69839
rs537478	1	114678786	-5.48e-05	0.00042594	-0.128767	0.897542	-0.000419126	0.000577529	-0.725724	0.468009
rs1994291	1	114680913	-0.000233631	0.000643898	-0.362839	0.716726	-0.000128914	0.000872858	-0.147692	0.882586
rs17534892	1	114682028	0.000427124	0.000516763	0.826539	0.408499	6.85e-05	0.000700586	0.0977682	0.922116
rs17032448	1	114682915	-0.0042867	0.00168434	-2.54503	0.0109272	-0.00535543	0.0022831	-2.34568	0.0189929
rs2629809	1	114683304	-0.000472344	0.000468672	-1.00784	0.313534	0.00052418	0.000635339	0.82504	0.40935
rs74592836	1	114684767	-0.000192124	0.000542312	-0.354268	0.723138	0.000172807	0.000735149	0.235064	0.814159
rs61810288	1	114688789	-0.00121204	0.00137486	-0.881577	0.378006	-0.00253727	0.0018642	-1.36105	0.173498
rs10776778	1	114691381	0.000220243	0.000464972	0.47367	0.635735	-0.000596784	0.000630496	-0.946532	0.343878
rs56179991	1	114691400	0.000376423	0.000587016	0.641248	0.521362	0.000468498	0.000796101	0.588491	0.556203
rs75904769	1	114703058	-0.000135406	0.00126583	-0.10697	0.914813	-0.00189302	0.00171598	-1.10317	0.269954
rs17535387	1	114713359	-0.000798582	0.000678532	-1.17693	0.239226	-0.0014845	0.000920029	-1.61353	0.10663
rs2774292	1	114715584	-0.00352322	0.00147944	-2.38145	0.0172454	-0.0051267	0.00200519	-2.55672	0.0105668
rs11590049	1	114716126	-0.00386418	0.00152604	-2.53217	0.0113365	-0.00499639	0.00206809	-2.41594	0.0156952
rs80057109	1	114718975	1.38e-05	0.00122767	0.0112459	0.991027	-0.00228967	0.0016643	-1.37575	0.1689
rs6695728	1	114720926	0.00112714	0.000730249	1.5435	0.12271	0.00096172	0.000990018	0.971417	0.331341
rs172355	1	114721961	0.000790181	0.00108393	0.728994	0.466006	0.000119251	0.00146954	0.0811488	0.935324
rs209876	1	114723933	0.00016153	0.000658211	0.245408	0.806141	0.00104817	0.000892777	1.17406	0.240371
rs76144551	1	114724946	-0.000737533	0.00167014	-0.441599	0.65878	-0.00115853	0.00226488	-0.511518	0.608989
rs2358810	1	114731720	0.000543624	0.000457302	1.18876	0.234533	-0.000330505	0.00061985	-0.533202	0.593894
rs111255574	1	114731769	-0.000686407	0.00115406	-0.594776	0.551993	0.00139402	0.0015646	0.890976	0.372943
rs74115614	1	114733340	0.000208193	0.00136779	0.152211	0.879021	-0.00121409	0.00185398	-0.654855	0.512562
rs6658015	1	114734225	-0.00277178	0.00183857	-1.50758	0.131664	-0.00517377	0.0024922	-2.07598	0.0378963
rs75676884	1	114736303	0.000922459	0.000792225	1.16439	0.244267	0.000446033	0.00107366	0.415431	0.677827
rs402190	1	114738401	-5.39e-05	0.000456829	-0.11799	0.906076	0.000726542	0.000619172	1.17341	0.240633
Affx-35394217	1	114738663	0.000372339	0.000456343	0.815918	0.414548	-0.000454499	0.000618588	-0.734736	0.462501
rs12746524	1	114740844	-9.48e-05	0.000583586	-0.162416	0.870979	-0.000439285	0.000791409	-0.555066	0.57885
rs10858040	1	114749594	0.00110464	0.000788737	1.40052	0.161359	0.000807129	0.0010692	0.75489	0.450316
rs77538894	1	114751919	0.000438745	0.000539292	0.813557	0.415899	-0.000624004	0.000731107	-0.853506	0.393379
rs1385665	1	114753083	-0.000103158	0.00043486	-0.237221	0.812486	-1.24e-05	0.000589588	-0.0210729	0.983188
rs75898059	1	114753772	-0.000671584	0.000557469	-1.2047	0.228319	0.000225464	0.000756021	0.298225	0.765532
rs34628964	1	114756790	0.000483698	0.00115701	0.418059	0.675904	-0.00155011	0.00156891	-0.988016	0.323146
rs6537818	1	114758029	0.000246168	0.000675411	0.364471	0.715506	-0.000790682	0.000915868	-0.863314	0.387966
rs78368411	1	114766056	-0.00178513	0.00148486	-1.20222	0.229279	-0.00150625	0.00201355	-0.74806	0.454424
rs55865554	1	114767407	0.000475025	0.000695019	0.683471	0.49431	-0.00017205	0.000942197	-0.182605	0.855108
rs12132526	1	114767714	-0.000607834	0.000564458	-1.07685	0.28155	-0.000476905	0.000765265	-0.623188	0.533161
rs927217	1	114778556	-0.000392425	0.000805805	-0.486997	0.62626	-0.000108676	0.0010923	-0.0994929	0.920747
rs6682019	1	114794997	-0.000359772	0.000784604	-0.458539	0.646565	0.000786739	0.0010637	0.739624	0.459529
rs12123202	1	114795915	-0.000231651	0.00139483	-0.166078	0.868096	0.00231265	0.00189066	1.2232	0.221256
rs1543466	1	114799279	0.000293498	0.000637272	0.460553	0.645119	-0.000390095	0.000864008	-0.451495	0.651633
rs4839368	1	114804244	0.0011705	0.00140991	0.830196	0.406429	0.00597793	0.0019111	3.128	0.00176018
rs12048406	1	114808963	0.000352069	0.000447813	0.786195	0.431754	-0.000533875	0.0006069	-0.879676	0.379036
rs34957628	1	114810035	-0.000267781	0.000440246	-0.608252	0.543021	-0.000385979	0.000596813	-0.646733	0.517805
rs34230015	1	114810210	-0.000103219	0.000786359	-0.131262	0.895568	0.000477929	0.00106579	0.448427	0.653846
rs12122401	1	114812231	-0.000652942	0.000844997	-0.772716	0.439691	-0.000515175	0.00114609	-0.449507	0.653066
rs56249115	1	114813285	0.000484003	0.00160595	0.301381	0.763124	0.00174583	0.00217681	0.802016	0.422544
rs7541732	1	114813581	0.000396555	0.000667336	0.594236	0.552355	0.00072226	0.000904856	0.798204	0.424753
rs76522119	1	114813876	-0.000732565	0.00195987	-0.373782	0.708567	-0.000763132	0.00265849	-0.287055	0.774071
rs2208388	1	114814008	-9.3e-05	0.000427315	-0.217742	0.82763	-0.000549345	0.0005792	-0.948455	0.342899
rs12097218	1	114814425	0.000655155	0.000640095	1.02353	0.306059	-0.000259974	0.000867656	-0.299627	0.764462
rs1874348	1	114821586	-0.000351852	0.000436992	-0.805168	0.420723	-0.000256987	0.000592431	-0.433783	0.664446
rs77667987	1	114828491	0.000549526	0.000998294	0.550465	0.582001	0.00208971	0.00135349	1.54394	0.122603
rs6657385	1	114834689	-0.000295911	0.000509835	-0.580406	0.561641	-0.000746666	0.000691172	-1.08029	0.280014
rs10489667	1	114837021	8.1e-06	0.000475187	0.0170414	0.986404	0.000699482	0.000644105	1.08598	0.277491
rs10489666	1	114837237	0.00066372	0.000721821	0.919508	0.357831	0.000233098	0.00097858	0.2382	0.811726
rs714568	1	114837932	-0.00129162	0.00102752	-1.25703	0.208744	-0.00125865	0.00139234	-0.903979	0.366007
rs10858042	1	114841811	-0.000177217	0.00056769	-0.312171	0.75491	-0.000454547	0.000769534	-0.590679	0.554736
rs114516326	1	114844705	-0.000659377	0.00154628	-0.426428	0.669796	8.8e-05	0.00209893	0.0419365	0.966549
rs17032703	1	114858212	-0.00185798	0.00162834	-1.14103	0.253859	-0.00193085	0.00220856	-0.874257	0.381979
rs61810967	1	114862152	-0.000263284	0.0011409	-0.230769	0.817494	0.00301369	0.00154662	1.94856	0.0513487
rs520359	1	114866852	8.64e-05	0.000427851	0.201961	0.839947	-0.000833816	0.000579758	-1.43821	0.150374
rs79682567	1	114869149	-0.00098988	0.00114217	-0.866666	0.386126	-0.000781547	0.00154804	-0.504862	0.613656
rs10858044	1	114869468	0.000588412	0.00103748	0.567156	0.570609	0.00222104	0.00140648	1.57914	0.114304
rs642746	1	114873168	-0.00018548	0.000881516	-0.21041	0.833348	-0.000249915	0.00119487	-0.209157	0.834326
rs61810969	1	114875401	-0.000551032	0.000922272	-0.597472	0.550193	0.000260125	0.00125048	0.208021	0.835213
rs56057180	1	114878317	0.000163244	0.000821075	0.198817	0.842406	-0.000429806	0.00111277	-0.38625	0.699312
rs12123280	1	114878708	0.000247157	0.000710123	0.348048	0.727804	0.00056118	0.000962741	0.582898	0.559962
rs11102782	1	114878783	0.000276026	0.000533455	0.51743	0.604857	0.000227892	0.00072321	0.315111	0.752677
rs76117806	1	114882127	-0.00397416	0.00132153	-3.00723	0.00263661	-0.00516682	0.00179176	-2.88366	0.00393109
rs488540	1	114884018	0.000816071	0.00049578	1.64603	0.0997578	-0.00020785	0.000672452	-0.309093	0.757251
rs77299024	1	114885219	-0.0013537	0.00208363	-0.649685	0.515896	0.00238531	0.00282521	0.844296	0.398505
rs9429736	1	114885239	0.0016146	0.000734106	2.19941	0.0278494	0.00174287	0.000995728	1.75035	0.0800589
rs481370	1	114887618	0.000965244	0.000481644	2.00406	0.0450645	-0.000970024	0.000652939	-1.48563	0.137379
rs605154	1	114889256	-0.000125209	0.000720143	-0.173867	0.86197	0.000323427	0.000976152	0.331329	0.740397
rs16758	1	114892159	-0.00109034	0.000551129	-1.97837	0.0478874	0.000301906	0.000747111	0.404098	0.686141
rs574339	1	114893146	0.00014518	0.00047596	0.305027	0.760346	0.000484489	0.000645264	0.750838	0.452751
rs742682	1	114897076	0.000600089	0.000664912	0.902508	0.366788	0.00107713	0.000901312	1.19508	0.232058
rs9429738	1	114898102	-0.000357574	0.000496376	-0.720369	0.471298	-3.32e-05	0.000672863	-0.0493962	0.960604
rs537015	1	114904342	4.87e-05	0.000452761	0.107624	0.914294	-0.000714868	0.000613787	-1.16468	0.244148
rs74113163	1	114920558	0.00278277	0.00117132	2.37576	0.0175136	0.000925003	0.00158777	0.582579	0.560177
rs35267619	1	114931419	0.0021861	0.00111176	1.96635	0.0492587	0.000963507	0.00150729	0.639231	0.522673
rs34277810	1	114937872	0.000813753	0.00083348	0.976331	0.328901	0.000761225	0.00113026	0.673498	0.500631
rs1125002	1	114938175	-0.000776055	0.00101072	-0.767827	0.442591	-0.000987244	0.0013706	-0.720299	0.471341
rs41313993	1	114939633	0.00259536	0.00135518	1.91514	0.0554754	0.00183511	0.00183777	0.998555	0.318011
rs35834438	1	114939944	0.000262201	0.000945087	0.277436	0.781446	4.46e-05	0.00128156	0.0347841	0.972252
rs72693901	1	114943348	-4.37e-05	0.000478785	-0.0912553	0.92729	0.000985527	0.000649059	1.51839	0.128916
rs6537825	1	114948281	-0.0011714	0.000868571	-1.34865	0.177451	-0.000833479	0.00117756	-0.707799	0.479071
rs115564666	1	114958827	-0.0064653	0.00143839	-4.49482	6.97e-06	-0.00598649	0.00194979	-3.07033	0.00213841
rs12132214	1	114976224	7.91e-05	0.000618935	0.127857	0.898262	0.00179581	0.000838947	2.14055	0.032311
rs79232375	1	114976676	7.2e-05	0.000898841	0.0800618	0.936188	6.92e-05	0.00121876	0.0567965	0.954707
rs73005385	1	114982264	0.000289286	0.000854138	0.338688	0.734845	0.000180021	0.00115772	0.155497	0.87643
rs6671587	1	114984667	0.00118286	0.000455087	2.5992	0.0093446	-0.000993267	0.000617154	-1.60943	0.107523
rs17032764	1	115014728	0.000224155	0.000691115	0.324339	0.745682	-0.000260597	0.000936875	-0.278155	0.780894
rs74756519	1	115028382	0.0025684	0.00205899	1.24741	0.212247	0.00176535	0.00279162	0.632375	0.527142
rs72696017	1	115031858	-0.00380152	0.000966015	-3.93526	8.31e-05	-0.00227515	0.00131026	-1.73641	0.0824921
rs115968197	1	115040589	-0.000494859	0.00105526	-0.468945	0.63911	9.05e-05	0.0014305	0.0632866	0.949538
rs12743623	1	115041380	0.00133747	0.000548594	2.43799	0.0147696	-0.00176139	0.000743747	-2.36826	0.0178727
rs72990817	1	115044030	0.000262846	0.000891319	0.294895	0.768074	-0.000184296	0.00120818	-0.15254	0.878761
rs112736146	1	115052507	-0.000989251	0.00114236	-0.86597	0.386507	-0.000347756	0.00154904	-0.224498	0.82237
rs12128188	1	115064304	-9.58e-05	0.000564385	-0.169664	0.865274	0.00151539	0.00076523	1.9803	0.0476702
rs75612139	1	115068502	0.00127923	0.000973075	1.31462	0.188638	0.00104002	0.00131982	0.788003	0.430696
rs6673875	1	115083193	0.00069738	0.000720311	0.968165	0.332963	-0.00134701	0.000976337	-1.37966	0.167692
rs61811012	1	115086580	0.00112174	0.00108648	1.03246	0.301857	0.00177564	0.00147274	1.20567	0.227946
rs114506551	1	115095079	-0.00397962	0.0010654	-3.73532	0.000187512	-0.00200573	0.00144395	-1.38906	0.164815
rs75868777	1	115095171	0.000479049	0.00147766	0.324193	0.745792	0.00385924	0.00200298	1.92675	0.0540113
rs12040800	1	115108577	-0.00288314	0.000611177	-4.71737	2.39e-06	-0.00185967	0.000828667	-2.24417	0.0248223
rs6537834	1	115108870	0.000498767	0.000438509	1.13742	0.255365	0.000673375	0.000594404	1.13286	0.257276
rs72698021	1	115114372	-0.000173408	0.00164032	-0.105716	0.915807	0.00197077	0.00222295	0.886553	0.37532
rs12745526	1	115117236	0.00190386	0.00162673	1.17036	0.241856	0.00332499	0.00220604	1.50722	0.131756
rs66950723	1	115120297	0.000824285	0.000451787	1.8245	0.0680774	0.000667711	0.000612425	1.09027	0.275593
rs62621917	1	115124203	-0.00746705	0.00209497	-3.56427	0.000364925	-0.0070362	0.00284107	-2.4766	0.0132645
rs61000990	1	115130353	0.00112019	0.000992361	1.12881	0.25898	0.000997982	0.00134488	0.742061	0.458051
rs116640265	1	115136981	0.000191788	0.0010703	0.17919	0.857788	-0.00119324	0.00145183	-0.821887	0.411142
rs222497	1	115142443	0.000762482	0.00042745	1.78379	0.0744585	0.00020919	0.00057957	0.36094	0.718145
rs12145066	1	115161140	0.000652157	0.000480466	1.35734	0.174673	0.000799788	0.000651223	1.22813	0.219398
rs12021674	1	115162823	0.00101525	0.000734606	1.38203	0.166962	0.000498111	0.000995737	0.500243	0.616904
rs56861557	1	115164554	0.00125425	0.000992113	1.26423	0.20615	0.00065957	0.00134505	0.490367	0.623875
rs12136548	1	115168097	8.84e-05	0.000458292	0.192923	0.847019	0.000868128	0.000621553	1.39671	0.162503
rs61752477	1	115168440	-0.00033904	0.0011912	-0.284619	0.775936	-1.45e-05	0.00161498	-0.0089821	0.992833
rs7541738	1	115168600	0.000684963	0.000471532	1.45263	0.146327	0.000559938	0.000639447	0.87566	0.381215
rs56009466	1	115189484	-0.000359747	0.000818758	-0.439381	0.660386	0.00028616	0.00110989	0.257826	0.796541
rs56341629	1	115211604	3.78e-05	0.000999073	0.0378238	0.969828	-0.000106484	0.00135448	-0.078616	0.937338
rs77981973	1	115217148	0.00206114	0.00138324	1.49008	0.136203	-0.00200945	0.00187481	-1.07181	0.283804
rs34526199	1	115222237	-0.000320125	0.00122543	-0.261235	0.793912	0.000765016	0.00166154	0.460426	0.645211
rs2268697	1	115227493	0.000654686	0.000435969	1.50168	0.133181	0.000924099	0.000590991	1.56364	0.117902
rs61752479	1	115231254	-0.00427701	0.000630908	-6.77913	1.21e-11	-0.00267752	0.000855359	-3.13028	0.00174655
rs2268701	1	115233046	0.00126661	0.000434918	2.91229	0.00358814	0.000898723	0.000589412	1.52478	0.127315
Affx-4581471	1	115236057	-0.00440812	0.000639454	-6.89357	5.45e-12	-0.00290398	0.000867301	-3.34829	0.000813206
rs80277329	1	115242437	0.00109204	0.000769526	1.4191	0.15587	-0.00134188	0.00104319	-1.28633	0.198328
rs6671984	1	115257521	-0.00226642	0.000444957	-5.09358	3.52e-07	9.44e-05	0.000603084	0.15655	0.875599
rs8453	1	115259599	0.00140478	0.000585732	2.39833	0.0164707	0.000840503	0.000793946	1.05864	0.289764
rs114144159	1	115277745	-0.00694798	0.00142908	-4.86185	1.16e-06	-0.00621834	0.00193757	-3.20935	0.00133051
rs6537844	1	115289295	-0.00214373	0.000436907	-4.90659	9.27e-07	4.42e-06	0.00059234	0.00745616	0.994051
rs79629225	1	115295470	0.00114684	0.00093744	1.22337	0.221191	-0.0011995	0.00127094	-0.943788	0.345279
rs12136312	1	115298465	-0.000162247	0.000492772	-0.329253	0.741964	0.00164994	0.000668033	2.46985	0.0135174
rs10858054	1	115338190	0.00147285	0.000547913	2.6881	0.00718629	0.000794616	0.000743062	1.06938	0.284899
rs3121505	1	115362655	-0.00210142	0.000515037	-4.08014	4.5e-05	-0.00236508	0.000698026	-3.38825	0.000703492
rs114161341	1	115369001	-0.00516657	0.00124843	-4.13845	3.5e-05	-0.00443919	0.00169265	-2.62262	0.00872599
rs116721770	1	115375646	-0.00645432	0.00140756	-4.58546	4.53e-06	-0.00559774	0.00190822	-2.93348	0.00335206
rs72694053	1	115391936	0.000966437	0.000879088	1.09936	0.27161	-0.0018397	0.0011916	-1.5439	0.122614
rs360607	1	115392401	0.00131667	0.000427835	3.07752	0.00208749	0.000781044	0.000579909	1.34684	0.178033
rs360622	1	115407061	-0.00151035	0.000430849	-3.50552	0.000455776	-0.000574014	0.000584109	-0.982718	0.325747
rs61730057	1	115417175	0.00188577	0.00134327	1.40387	0.16036	0.00148101	0.00182153	0.813056	0.416186
rs360635	1	115420518	0.00117837	0.000433031	2.72121	0.0065048	0.000589199	0.000586947	1.00384	0.315458
rs6661511	1	115437986	9.74e-05	0.00052478	0.185612	0.852749	0.0012664	0.000711605	1.77964	0.0751367
rs56016168	1	115438804	0.00102738	0.000846134	1.21421	0.224669	-0.00117382	0.00114688	-1.02349	0.306077
rs1115935	1	115460069	0.000404343	0.000763789	0.52939	0.596535	0.00259827	0.00103523	2.50984	0.0120791
rs34715329	1	115487886	0.000875577	0.000950265	0.921403	0.356841	0.00125353	0.00128836	0.972966	0.330571
rs72695830	1	115495738	-0.00309884	0.00115561	-2.68155	0.00732856	-0.00355143	0.001567	-2.26639	0.0234283
rs72695854	1	115536947	-0.000519076	0.00191374	-0.271236	0.78621	-0.00568274	0.00259499	-2.18989	0.0285332
rs61730058	1	115537367	-0.000503982	0.00106212	-0.474506	0.63514	0.000495949	0.00143973	0.344475	0.73049
rs1575066	1	115563695	-0.00123407	0.000427312	-2.88799	0.00387736	-0.000604864	0.000579247	-1.04423	0.296382
rs3754363	1	115575118	-0.0011754	0.000426603	-2.75526	0.00586493	-0.000604581	0.000578374	-1.04531	0.29588
rs10776792	1	115576023	0.000660314	0.00110975	0.595014	0.551834	0.00263852	0.00150471	1.75351	0.0795148
rs7552175	1	115582623	0.00107173	0.000441412	2.42795	0.015185	0.000687147	0.000598423	1.14826	0.250861
rs41274142	1	115592145	-0.0005132	0.000969804	-0.529179	0.596682	0.000194623	0.00131494	0.148009	0.882336
rs4240539	1	115603844	0.00151468	0.000746505	2.02902	0.0424569	0.00297488	0.001012	2.9396	0.00328664
rs78977147	1	115607742	0.000103649	0.00173423	0.0597667	0.952341	0.00343761	0.00235126	1.46203	0.143735
rs112593813	1	115619922	1.92e-05	0.00104798	0.0183629	0.985349	-0.00256948	0.00142076	-1.80853	0.0705253
rs72697931	1	115624220	-0.00135532	0.0020904	-0.648353	0.516757	0.00385218	0.00283395	1.3593	0.174053
rs2144549	1	115625348	0.000178053	0.000613269	0.290335	0.77156	0.00155401	0.000831326	1.86931	0.0615803
rs2748680	1	115634002	0.000556144	0.000450729	1.23388	0.21725	0.000883022	0.000611231	1.44466	0.148554
rs2798471	1	115634898	0.000209087	0.000455289	0.45924	0.646062	0.00153663	0.000617298	2.48929	0.0128003
rs75556406	1	115648898	-0.00219164	0.00127466	-1.71939	0.0855441	0.000797335	0.00172798	0.461427	0.644492
rs75993697	1	115649622	0.000830759	0.000746958	1.11219	0.266057	0.000416178	0.00101283	0.410906	0.681141
rs17033227	1	115650967	0.00164949	0.00153983	1.07122	0.284071	0.00220867	0.00208677	1.05842	0.289867
rs17479518	1	115651160	0.00139258	0.000851466	1.63551	0.101944	-0.00199755	0.00115422	-1.73065	0.0835146
rs17033234	1	115655086	0.000944704	0.000669865	1.41029	0.158455	0.000124383	0.000907936	0.136995	0.891034
rs72628779	1	115655862	7.33e-05	0.000755909	0.0969598	0.922758	0.000501118	0.00102449	0.48914	0.624743
rs987267	1	115664930	0.00123094	0.000482968	2.5487	0.0108131	0.000711016	0.000655025	1.08548	0.27771
rs74113933	1	115669141	-0.000736687	0.00049283	-1.49481	0.134965	0.000663772	0.000668057	0.993585	0.320426
rs77778033	1	115671768	0.000306167	0.000950583	0.322083	0.74739	-0.000143994	0.00128875	-0.111732	0.911036
rs11581510	1	115672145	-0.000610106	0.00110866	-0.550307	0.582109	0.000139643	0.00150316	0.0928994	0.925984
rs115497572	1	115673063	-0.00156233	0.00184543	-0.846591	0.397224	-0.00498516	0.00250284	-1.9918	0.0463936
rs55723474	1	115680366	-0.00063342	0.000482804	-1.31196	0.189534	0.000558172	0.000654208	0.853202	0.393548
rs12126608	1	115680928	0.0015388	0.000923975	1.66541	0.0958322	-0.000509109	0.00125253	-0.406466	0.684401
rs11580473	1	115684142	0.00151836	0.000895511	1.69553	0.0899764	-0.000396857	0.00121402	-0.326896	0.743747
rs114194013	1	115705479	0.000352151	0.0019084	0.184527	0.8536	0.00194191	0.00258724	0.750571	0.452912
rs17033324	1	115712579	0.000329454	0.00132143	0.249316	0.803116	0.00116651	0.00179139	0.651178	0.514932
rs114120734	1	115716808	-0.00616203	0.00146134	-4.21669	2.48e-05	-0.00383981	0.00198128	-1.93805	0.0526183
rs1925976	1	115718301	-0.00117167	0.000480435	-2.43877	0.0147381	-0.000976539	0.000651304	-1.49936	0.133781
rs116389982	1	115721390	0.000867287	0.00103835	0.835254	0.403576	0.00272152	0.00140829	1.9325	0.0532993
rs10858066	1	115721655	0.000890062	0.000488129	1.82341	0.0682419	0.000684536	0.000661997	1.03405	0.301115
rs742871	1	115726316	0.000270748	0.000438978	0.616768	0.537388	-0.000211606	0.000594932	-0.355681	0.722079
rs2798463	1	115727369	0.000303065	0.000761463	0.398003	0.690628	0.00145252	0.0010322	1.4072	0.159368
rs195204	1	115734091	0.000659893	0.000501973	1.3146	0.188646	0.000779753	0.00068054	1.14579	0.251885
rs35178887	1	115741496	0.00199127	0.00127456	1.56231	0.118215	0.000255011	0.00172842	0.14754	0.882706
rs116067402	1	115742601	-0.00114375	0.00152681	-0.749112	0.45379	-0.000970027	0.00206951	-0.468723	0.639268
rs195183	1	115745147	-0.00128026	0.000476969	-2.68415	0.00727177	-0.000837007	0.000646595	-1.29448	0.195499
rs71664880	1	115751878	0.000160204	0.00101521	0.157804	0.874612	0.000405726	0.00137634	0.294785	0.768158
rs72699511	1	115753404	-0.000314338	0.000455386	-0.690266	0.490027	8.52e-05	0.000617329	0.138081	0.890177
rs1299543	1	115762465	0.00171312	0.000690713	2.48022	0.0131308	0.000200174	0.000936221	0.21381	0.830695
rs56356551	1	115764547	-0.00220979	0.00156668	-1.41049	0.158396	-0.000909844	0.00212443	-0.428276	0.66845
rs78093855	1	115765140	0.00248679	0.00137314	1.81102	0.0701387	-0.00234624	0.00186154	-1.26038	0.207535
rs13376117	1	115776600	-0.000511232	0.000996454	-0.513051	0.607916	1.49e-05	0.00135087	0.011033	0.991197
rs11811071	1	115782192	0.000176851	0.000877944	0.201437	0.840357	0.000659439	0.00119017	0.554072	0.57953
rs12143063	1	115782403	-0.000130791	0.000433581	-0.301652	0.762917	0.000250708	0.000587726	0.426573	0.669691
rs114860593	1	115790185	-0.000257016	0.0017401	-0.147702	0.882578	0.000652672	0.00235811	0.276777	0.781952
rs11102905	1	115798935	-0.000380337	0.000431094	-0.88226	0.377637	-0.000587718	0.000584467	-1.00556	0.314626
rs77722267	1	115804055	-0.000178472	0.00143551	-0.124327	0.901057	0.00276067	0.00194635	1.41838	0.15608
rs72699533	1	115807120	0.000599767	0.000943399	0.635751	0.524939	0.00195138	0.00127911	1.52558	0.127115
rs6680044	1	115810938	-0.000924049	0.000967696	-0.954896	0.339631	0.00171832	0.00131222	1.30948	0.190373
rs72699534	1	115811311	-0.00154261	0.00108108	-1.42691	0.153606	-0.00063415	0.0014653	-0.432778	0.665177
rs6678168	1	115814912	0.000479652	0.000446556	1.07411	0.282772	0.000737095	0.000605352	1.21763	0.223365
rs6676284	1	115818591	0.00245553	0.00133458	1.83993	0.06578	-0.00356357	0.00180865	-1.97029	0.0488063
rs2982741	1	115821476	-0.000771945	0.000768178	-1.0049	0.314944	-9.22e-05	0.00104145	-0.0885296	0.929456
rs11466111	1	115829178	0.00346607	0.00161464	2.14666	0.0318211	-0.00228602	0.00218817	-1.04472	0.296154
rs6330	1	115829313	-0.000150683	0.000427981	-0.35208	0.724779	-0.000840105	0.000580113	-1.44817	0.147569
rs80097793	1	115830853	-0.000477036	0.00110852	-0.430336	0.666952	0.00139572	0.00150271	0.928801	0.352993
rs2268793	1	115831783	0.00051009	0.000836015	0.610145	0.541766	5.9e-05	0.00113302	0.0520803	0.958465
rs17033622	1	115834191	-0.000705022	0.00108164	-0.651809	0.514525	0.000504677	0.00146627	0.344191	0.730703
rs11466096	1	115836207	0.00369246	0.00153177	2.41059	0.0159275	0.0031674	0.00207627	1.52552	0.12713
rs11102916	1	115836746	0.00324099	0.00148847	2.17739	0.0294523	-0.000884409	0.00201724	-0.438425	0.661078
rs2239622	1	115837709	0.000672817	0.0004877	1.37957	0.16772	0.000483866	0.000661143	0.731862	0.464253
rs4076018	1	115842810	0.00109104	0.000564929	1.93129	0.0534476	0.00089965	0.000765722	1.1749	0.240034
rs10858072	1	115847392	-0.000465432	0.000727198	-0.640035	0.522151	0.000999916	0.000985815	1.0143	0.310438
rs35337130	1	115855108	-0.00133826	0.00105479	-1.26874	0.204534	0.00179443	0.00142961	1.25518	0.209414
rs11466081	1	115856160	-0.000600682	0.00125316	-0.479335	0.6317	0.00309337	0.0016986	1.82114	0.0685873
rs4567277	1	115856804	0.000363805	0.000549353	0.662244	0.507816	0.000300007	0.000744517	0.402955	0.686982
rs4839435	1	115858104	-0.000624298	0.00151246	-0.412769	0.679776	-0.00139698	0.00205074	-0.681209	0.49574
rs79568665	1	115858538	-0.000995322	0.000897647	-1.10881	0.267512	-0.00112163	0.00121715	-0.921525	0.356777
rs7523654	1	115861265	-0.000440664	0.000471566	-0.934469	0.350063	-8.52e-06	0.000639109	-0.0133325	0.989363
rs61799438	1	115862820	0.000855789	0.000499418	1.71357	0.0866085	0.000360471	0.000677016	0.532441	0.594421
rs79164412	1	115865971	-0.00154488	0.00117009	-1.3203	0.186736	-0.000744617	0.00158641	-0.469373	0.638803
rs11102924	1	115867271	-0.000979657	0.000585224	-1.67399	0.0941342	-0.000762288	0.000793394	-0.960793	0.336657
rs12026714	1	115871635	-0.000478981	0.000850025	-0.563491	0.573101	-0.000227316	0.00115253	-0.197232	0.843646
rs4332358	1	115875645	-0.00101157	0.000499285	-2.02604	0.0427614	-0.000288749	0.000676914	-0.426566	0.669696
rs10776800	1	115876618	-0.000690274	0.000425832	-1.621	0.105019	-0.00012126	0.000577273	-0.210056	0.833624
rs78362606	1	115877853	0.00199505	0.001452	1.374	0.169442	0.00272072	0.00196821	1.38233	0.16687
rs10776801	1	115882541	-0.00208645	0.000985403	-2.11736	0.0342303	-0.00100157	0.00133567	-0.749863	0.453338
rs11583020	1	115883794	0.00121603	0.000761657	1.59656	0.110364	-0.00208437	0.00103269	-2.01839	0.0435519
rs10776802	1	115888926	0.000893972	0.000553369	1.61551	0.106202	0.000711688	0.000750042	0.948865	0.34269
rs55882531	1	115891244	-0.0014605	0.00109034	-1.33948	0.180414	-0.00306404	0.00147746	-2.07386	0.0380935
rs72699562	1	115894385	-0.00100792	0.00129582	-0.777823	0.436674	0.00242574	0.00175692	1.38067	0.167381
rs76606177	1	115894970	0.00150205	0.000634929	2.3657	0.0179968	-0.00121704	0.000860754	-1.41392	0.157386
rs74517364	1	115895341	-0.00202911	0.00157347	-1.28958	0.197197	-0.0011211	0.00213244	-0.525735	0.599073
rs12405977	1	115895377	4.2e-05	0.000441772	0.0950853	0.924247	0.00125939	0.000598935	2.10271	0.0354919
rs193204565	1	115896857	2.31e-05	0.00194985	0.0118349	0.990557	0.00078434	0.00264218	0.296854	0.766578
rs74979230	1	115898685	0.000733936	0.000591776	1.24023	0.214893	-0.000813008	0.000802116	-1.01358	0.310784
rs10858080	1	115906331	0.000693281	0.000538857	1.28658	0.198242	-7.29e-05	0.000730512	-0.0998442	0.920468
rs12136101	1	115910335	0.00112244	0.00069908	1.6056	0.108363	0.000576335	0.00094798	0.607961	0.543214
rs143199508	1	115910568	0.00128845	0.000826642	1.55865	0.119081	0.000817819	0.00112047	0.72989	0.465458
rs1942219	1	115915209	-0.00099819	0.000475567	-2.09895	0.0358225	-0.000568888	0.00064472	-0.88238	0.377572
rs17163860	1	115919883	-0.00389616	0.00168413	-2.31346	0.0206979	0.00324506	0.00228302	1.42139	0.155205
rs56780793	1	115921364	0.000725531	0.000720357	1.00718	0.313847	0.000720371	0.000976422	0.737766	0.460657
rs7552801	1	115921424	-0.000460881	0.000437412	-1.05365	0.292042	-0.000196298	0.000592752	-0.331164	0.740521
rs17482578	1	115942206	0.0017312	0.000529973	3.26658	0.00108866	-0.000660476	0.000718552	-0.919176	0.358004
rs17033791	1	115942900	0.000409663	0.000501271	0.817249	0.413787	-0.000180754	0.000679564	-0.265986	0.79025
rs114733576	1	115943144	-0.000560833	0.00108738	-0.515767	0.606018	-0.00190872	0.00147382	-1.29508	0.195292
rs17542070	1	115951349	-0.00177191	0.00106121	-1.66971	0.0949784	-0.000653506	0.00143837	-0.454339	0.649585
rs17163881	1	115952549	-0.000273203	0.00100576	-0.271638	0.7859	-0.00112268	0.00136388	-0.82315	0.410423
rs115725122	1	115955917	-0.00085942	0.0015214	-0.564886	0.572152	0.00385269	0.00206261	1.86787	0.0617814
rs34213778	1	115962048	-0.00119827	0.00054462	-2.2002	0.0277938	0.000419385	0.00073854	0.567857	0.570132
rs518058	1	115974088	0.00116455	0.000798466	1.45848	0.14471	0.00287157	0.00108242	2.65291	0.00798063
rs750403	1	115979972	0.00160989	0.00050055	3.21623	0.00129899	-0.000134964	0.000678528	-0.198907	0.842336
rs11588681	1	115980454	-0.000194334	0.00186902	-0.103976	0.917188	0.00510329	0.00253319	2.01457	0.0439508
rs12758693	1	115987527	-0.00118162	0.000521607	-2.26533	0.0234929	-0.000191958	0.000707083	-0.271479	0.786023
rs532431	1	115992223	0.000644745	0.000563321	1.14454	0.252399	0.00018226	0.000763531	0.238707	0.811333
rs579252	1	115994554	-0.00132302	0.000711235	-1.86018	0.0628615	-0.000592817	0.000964223	-0.614813	0.538679
rs485777	1	116016036	0.00041171	0.000465302	0.884825	0.376252	-0.00086013	0.000630761	-1.36364	0.172682
rs692966	1	116016668	-0.000734466	0.000456633	-1.60844	0.10774	0.000536995	0.000619101	0.867379	0.385735
rs28736791	1	116021097	-0.000352844	0.000447494	-0.788489	0.430412	-0.000117299	0.000606885	-0.19328	0.84674
rs6696763	1	116021452	0.000342209	0.000543903	0.629173	0.529236	-0.000817547	0.000737413	-1.10867	0.267574
rs524965	1	116023376	0.00105282	0.000993544	1.05966	0.289299	-0.00107719	0.00134652	-0.799977	0.423725
rs112625710	1	116025578	-0.00117447	0.00123293	-0.952581	0.340803	-0.00040137	0.00167157	-0.240116	0.81024
rs17163916	1	116034853	-0.000590916	0.00042689	-1.38424	0.166287	-0.00087573	0.000578684	-1.51331	0.130201
rs506049	1	116036796	0.000345995	0.000443618	0.779939	0.435427	0.000251538	0.000601276	0.418341	0.675698
rs528153	1	116039538	-0.000666771	0.000450503	-1.48006	0.138858	-8.62e-05	0.000610803	-0.141202	0.88771
rs17556890	1	116040248	-0.00093819	0.000527724	-1.77781	0.0754368	0.000715677	0.000715392	1.0004	0.317119
rs112940693	1	116049451	0.0017984	0.00120702	1.48995	0.136238	-0.000631647	0.00163667	-0.385935	0.699545
rs2019104	1	116066820	0.000384484	0.00124332	0.309239	0.75714	-0.000619401	0.00168535	-0.36752	0.713231
rs61797387	1	116072329	0.000176769	0.00115137	0.15353	0.877981	0.00115991	0.00156048	0.743305	0.457298
rs11485111	1	116078375	-0.000263868	0.000635011	-0.415533	0.677752	-0.00110689	0.000860811	-1.28587	0.198489
rs150311168	1	116091553	0.000893633	0.000662996	1.34787	0.177701	0.00164587	0.00089837	1.83206	0.0669439
rs744472	1	116099083	5.39e-05	0.000519392	0.103861	0.917279	-0.000294244	0.000704049	-0.417932	0.675997
rs4839038	1	116102456	0.00146892	0.000971536	1.51195	0.130547	0.00113208	0.00131806	0.8589	0.390396
rs12749096	1	116135536	0.000686171	0.00129445	0.530086	0.596052	0.00270069	0.0017548	1.53903	0.123798
rs78289536	1	116142218	0.0016763	0.00100471	1.66844	0.0952295	0.0022646	0.00136191	1.66282	0.0963493
rs12122570	1	116143870	-3.13e-05	0.000968591	-0.0323499	0.974193	-0.00122272	0.00131353	-0.930863	0.351925
rs4839460	1	116154831	0.00244654	0.00159064	1.53808	0.124029	0.000916488	0.00215705	0.42488	0.670924
rs80143118	1	116163805	-0.000632417	0.00128526	-0.492053	0.622682	0.000878892	0.00174207	0.504511	0.613903
rs7536177	1	116166593	0.00256512	0.00160234	1.60086	0.109409	0.00118973	0.00217295	0.547517	0.584024
rs6664335	1	116174223	-0.000685074	0.000702106	-0.975742	0.329193	-0.0014328	0.000951616	-1.50565	0.132159
rs6428664	1	116189377	0.000313971	0.000499228	0.628912	0.529407	0.000300653	0.000676923	0.444146	0.656937
rs2997744	1	116192048	0.000246371	0.000501166	0.491595	0.623006	0.000178192	0.000679213	0.26235	0.793052
rs61453587	1	116192382	-0.000866177	0.000702553	-1.2329	0.217614	-0.00155208	0.000952408	-1.62963	0.10318
rs61800296	1	116197204	-0.00190837	0.000909942	-2.09725	0.0359724	-0.00181535	0.0012322	-1.47326	0.140683
rs3010382	1	116197610	-0.000502722	0.000435405	-1.15461	0.248251	-0.000639436	0.000590155	-1.0835	0.278585
rs9428077	1	116200168	-0.000642365	0.000728961	-0.881206	0.378207	-0.00128736	0.000988413	-1.30245	0.192762
rs10923133	1	116201064	-0.000660325	0.000940251	-0.702285	0.482502	-8.79e-05	0.00127428	-0.0689972	0.944992
rs10923143	1	116204807	-0.000238433	0.000481109	-0.49559	0.620184	-0.000397785	0.000652124	-0.609984	0.541873
rs7540389	1	116205021	-0.000605595	0.000455563	-1.32933	0.183739	-0.00153956	0.000617534	-2.49308	0.0126645
Affx-4603487	1	116206423	-0.00127441	0.000587154	-2.17048	0.0299709	-0.00108087	0.000796044	-1.3578	0.174529
rs12739928	1	116206951	-0.000498997	0.000601258	-0.829922	0.406584	-0.000410538	0.000815077	-0.503681	0.614486
rs55773421	1	116208935	-0.00116228	0.00058663	-1.98128	0.0475608	-0.00110549	0.00079524	-1.39014	0.164489
rs12136690	1	116208944	0.000465545	0.000504919	0.922019	0.356519	-0.000123925	0.000684431	-0.181063	0.856318
rs4433392	1	116209709	0.000842542	0.000446361	1.88758	0.0590833	0.00121123	0.000605228	2.00129	0.0453625
rs72701665	1	116210715	0.00023902	0.000974155	0.245361	0.806177	-0.000605547	0.0013204	-0.458609	0.646515
rs17500488	1	116211763	0.000133874	0.000770928	0.173653	0.862138	-0.000367629	0.00104536	-0.351677	0.725081
rs56322649	1	116213644	0.00392326	0.00136401	2.87627	0.0040244	0.00229506	0.00184936	1.241	0.214606
rs10923156	1	116219323	-0.000147212	0.000490226	-0.300293	0.763954	0.000359467	0.000664411	0.54103	0.588487
rs10923162	1	116221153	5.81e-05	0.000453423	0.128113	0.89806	-0.000435135	0.000614848	-0.707712	0.479125
rs79564064	1	116232860	-0.00227719	0.000946708	-2.40538	0.0161563	-0.00196402	0.00128353	-1.53017	0.125974
rs41299571	1	116236489	-0.00180105	0.000944845	-1.90619	0.0566271	-0.00167415	0.00128073	-1.30718	0.191153
rs61732170	1	116237336	0.00065212	0.00150161	0.434282	0.664084	-0.00276372	0.00203614	-1.35733	0.174677
rs6428677	1	116240026	-0.000604899	0.000502179	-1.20455	0.228379	-0.000192464	0.000680978	-0.282629	0.777462
rs28730711	1	116243868	0.000479377	0.000920071	0.521021	0.602352	0.00140416	0.00124714	1.1259	0.260207
rs11578766	1	116246678	0.000686311	0.000522517	1.31347	0.189025	-8.61e-06	0.000708246	-0.0121566	0.990301
rs7551746	1	116253075	-0.000172137	0.000428671	-0.401561	0.688008	-0.00030971	0.000580979	-0.533083	0.593977
rs74865143	1	116260762	0.00140297	0.00155073	0.904717	0.365616	0.00397557	0.00210089	1.89232	0.0584491
rs17502671	1	116263459	0.000234482	0.000771463	0.303945	0.76117	0.00084646	0.00104586	0.809343	0.418318
rs78660133	1	116263491	-0.000109974	0.00112118	-0.0980881	0.921862	-0.000176371	0.00152009	-0.116027	0.907631
rs80298631	1	116269163	-3.88e-05	0.00102596	-0.0378125	0.969837	-0.000601022	0.00139115	-0.432034	0.665717
rs41267507	1	116269856	0.00232533	0.00139429	1.66776	0.095365	0.00313549	0.00188972	1.65924	0.0970692
rs115550656	1	116272004	0.00311391	0.00131436	2.36915	0.0178296	0.00260578	0.0017815	1.46269	0.143554
rs74590485	1	116284313	0.000633926	0.00173525	0.365322	0.714871	-0.00379378	0.00235235	-1.61276	0.106797
rs10801966	1	116285720	-0.000284173	0.000676678	-0.419953	0.67452	-0.000580017	0.000917235	-0.632354	0.527156
rs10127797	1	116287305	-0.000470193	0.000455872	-1.03142	0.302347	-0.000355772	0.000617948	-0.575732	0.564797
rs12141261	1	116288610	0.00137118	0.00181118	0.75706	0.449014	-0.00306041	0.0024549	-1.24666	0.212525
rs9428222	1	116300602	0.000785949	0.000426527	1.84267	0.065378	0.000336947	0.000578124	0.582828	0.56001
rs9428225	1	116302923	-0.000742513	0.000430886	-1.72323	0.0848488	-0.000378796	0.000584109	-0.648502	0.516661
rs112418993	1	116306007	0.00210904	0.00139214	1.51496	0.129782	0.00125267	0.0018874	0.663703	0.506881
rs4074536	1	116310967	-0.000594557	0.000467696	-1.27125	0.203642	-0.000759047	0.000634089	-1.19707	0.231282
rs4839045	1	116316239	-0.000652216	0.000717744	-0.908703	0.363508	0.000362371	0.00097289	0.372469	0.709544
rs10923447	1	116323567	-0.000521557	0.000492021	-1.06003	0.289132	-0.000547541	0.000667058	-0.820831	0.411743
rs4515784	1	116334813	-0.000296467	0.000468839	-0.632343	0.527163	-0.000299917	0.000635514	-0.471928	0.636979
rs56225326	1	116336247	-0.00166675	0.00136061	-1.225	0.220578	0.000434965	0.00184415	0.235863	0.81354
rs4839485	1	116337664	-0.000791249	0.000427592	-1.85048	0.0642457	-0.000692066	0.000579507	-1.19423	0.232388
rs4415562	1	116338835	-0.00289972	0.00108399	-2.67505	0.00747232	-0.0025781	0.00146941	-1.75451	0.0793444
rs7523715	1	116340260	8.04e-05	0.000434511	0.184932	0.853283	-0.000208753	0.000589042	-0.354393	0.723044
rs17013431	1	116342846	-0.00208975	0.00157376	-1.32788	0.18422	-0.00290661	0.00213321	-1.36255	0.173027
rs56693172	1	116348842	-0.0020488	0.00107643	-1.90332	0.0569991	-0.00401683	0.00145893	-2.75328	0.00590053
rs79434746	1	116352065	-0.00120988	0.00147986	-0.817561	0.413609	0.000254575	0.00200672	0.126861	0.89905
rs115324946	1	116352411	-0.00169262	0.00125492	-1.34878	0.177409	-0.00230034	0.00170144	-1.35199	0.17638
rs114726032	1	116355535	0.00125146	0.00150502	0.831527	0.405677	-0.000446275	0.00203997	-0.218766	0.826833
rs77054347	1	116357539	0.000806357	0.00114928	0.701621	0.482916	0.00283091	0.00155857	1.81635	0.0693175
rs2797178	1	116357973	-0.000393248	0.000433883	-0.906345	0.364754	-0.00101657	0.000588132	-1.72847	0.0839055
rs76853530	1	116359016	0.00116093	0.00137307	0.845502	0.397831	0.000327863	0.00186198	0.176083	0.860229
rs74526455	1	116365394	0.000321371	0.00103434	0.310703	0.756027	3.61e-05	0.001402	0.0257138	0.979486
rs2797198	1	116373246	0.000169804	0.000788546	0.215338	0.829504	-0.000384732	0.00106899	-0.359901	0.718922
rs76462084	1	116374764	-0.000760819	0.00110401	-0.689143	0.490734	0.00154329	0.00149659	1.0312	0.302448
rs79674913	1	116375254	-0.00202318	0.00126269	-1.60228	0.109095	-0.00241537	0.00171211	-1.41075	0.158318
rs883555	1	116382318	0.0003076	0.000761099	0.404152	0.686101	-0.000744935	0.00103174	-0.722017	0.470284
rs4839047	1	116383333	0.000519013	0.000502254	1.03337	0.301433	0.00064367	0.000680879	0.945351	0.34448
rs10923609	1	116385309	0.000250913	0.000429676	0.583958	0.559249	0.000301543	0.000582502	0.517669	0.60469
rs115048487	1	116386908	-0.000546093	0.00138437	-0.394471	0.693233	-0.00206187	0.00187592	-1.09913	0.271713
rs72705433	1	116392738	0.00146288	0.0012844	1.13897	0.254718	0.000857412	0.00174251	0.492054	0.622681
rs2811578	1	116400329	0.000437912	0.000510851	0.857221	0.391323	-1.74e-05	0.000692557	-0.0251834	0.979909
rs75755893	1	116400968	0.000424411	0.00175328	0.242066	0.808729	0.000462095	0.00237756	0.194357	0.845897
rs2066396	1	116403691	0.000170796	0.000578855	0.295058	0.767949	-0.000423765	0.000784708	-0.540028	0.589178
rs12757216	1	116416338	-0.000988312	0.000679912	-1.45359	0.146062	-0.00127961	0.000922004	-1.38786	0.165182
rs1418662	1	116417733	-0.00147947	0.000959037	-1.54266	0.122915	-0.00221032	0.00129985	-1.70044	0.0890489
rs814986	1	116421645	0.00117798	0.000480681	2.45064	0.0142608	0.00170881	0.000651762	2.62183	0.00874628
rs115059501	1	116422820	-0.000399898	0.00133135	-0.30037	0.763895	-0.000755049	0.00180465	-0.418392	0.675661
rs1281537	1	116432081	0.000721779	0.000462931	1.55915	0.118962	0.00179647	0.000627559	2.86264	0.00420157
rs1342716	1	116443554	-0.00131843	0.000940116	-1.40241	0.160793	-0.00222037	0.00127415	-1.74262	0.0814002
rs4839505	1	116456648	0.000261126	0.000437993	0.596188	0.55105	0.000754191	0.000594043	1.26959	0.204231
rs10754395	1	116465099	0.00027427	0.000437774	0.62651	0.530981	0.000775183	0.000593438	1.30626	0.191466
rs12568384	1	116478690	0.00122447	0.000492612	2.48566	0.0129316	0.00195355	0.000667568	2.92637	0.00342973
rs699754	1	116484933	-0.0014719	0.000954541	-1.542	0.123075	-0.00201178	0.001294	-1.5547	0.120019
rs72689449	1	116487191	-0.00110574	0.000911566	-1.21301	0.225128	0.000153082	0.00123567	0.123885	0.901406
rs12117830	1	116506278	0.000397426	0.000766492	0.518499	0.60411	9.96e-05	0.00103954	0.0958541	0.923637
rs115560154	1	116509001	-0.000741751	0.000701501	-1.05738	0.29034	-0.000882827	0.000951438	-0.927887	0.353467
rs12726299	1	116525672	0.000534616	0.000437616	1.22165	0.221839	-6.72e-05	0.000593241	-0.113263	0.909822
rs6428847	1	116530909	0.000452082	0.00044558	1.01459	0.310301	0.000565874	0.000604093	0.936733	0.348896
rs61788473	1	116539480	0.000287824	0.000690979	0.416546	0.677011	0.000128272	0.000936219	0.13701	0.891023
rs80155800	1	116547592	-0.00102382	0.00145719	-0.702602	0.482305	-0.00176241	0.00197538	-0.892186	0.372294
rs114181934	1	116549257	0.000128715	0.00166928	0.0771082	0.938538	0.00187704	0.00226154	0.829983	0.406549
rs79037579	1	116550256	-0.00202695	0.00152223	-1.33157	0.183002	-0.00172137	0.00206337	-0.834252	0.40414
rs7535090	1	116559153	0.00123617	0.000499014	2.47722	0.0132417	0.00158985	0.000676656	2.34956	0.0187961
rs17035127	1	116568032	-0.000402536	0.000854112	-0.471292	0.637432	-0.000414744	0.00115725	-0.358388	0.720053
rs34037693	1	116572578	0.00163397	0.00146651	1.11419	0.2652	0.00129927	0.00198741	0.653753	0.513271
rs114381381	1	116580495	-0.000167625	0.00103037	-0.162684	0.870767	-0.000735332	0.00139665	-0.526498	0.598543
rs911225	1	116602655	-0.000594851	0.000816174	-0.728829	0.466107	-0.00207976	0.00110685	-1.879	0.0602453
rs79827359	1	116604899	0.000431894	0.00128727	0.335512	0.737239	0.00173188	0.00174541	0.992246	0.321078
rs17515267	1	116606138	-0.000382052	0.00101964	-0.374695	0.707888	0.00205274	0.00138215	1.48517	0.137499
rs77270406	1	116636278	-0.00078998	0.00154634	-0.51087	0.609442	-0.000514208	0.00209638	-0.245284	0.806237
rs75505298	1	116641266	0.00118072	0.00138806	0.850625	0.394978	0.000302796	0.00188136	0.160945	0.872137
rs1146354	1	116646957	0.000168441	0.00130165	0.129406	0.897036	0.000584881	0.00176489	0.331398	0.740344
rs61788520	1	116655272	0.00155304	0.000891895	1.74128	0.0816354	0.00102047	0.0012092	0.843923	0.398713
rs79678808	1	116658569	0.00103271	0.00203169	0.508304	0.61124	-0.00169294	0.00275441	-0.614629	0.5388
rs17459041	1	116669878	0.00205775	0.000937785	2.19427	0.0282169	0.00124026	0.00127145	0.97547	0.329328
rs10802157	1	116671061	-0.0013958	0.000517282	-2.69833	0.00696928	-0.00230242	0.000701296	-3.28309	0.00102687
rs72689491	1	116671211	-0.00201485	0.00080603	-2.49972	0.0124296	-0.00247417	0.00109262	-2.26444	0.0235479
rs74884121	1	116675909	-0.000878045	0.00134154	-0.654504	0.512787	-0.00121444	0.0018187	-0.66775	0.504293
rs1292817	1	116677253	-0.000673102	0.00125864	-0.534786	0.592798	-0.000520972	0.00170593	-0.30539	0.760069
rs115851490	1	116682482	-0.00142656	0.00125146	-1.13992	0.254321	-0.000278586	0.00169643	-0.164219	0.869559
rs78676325	1	116686507	-0.000448461	0.00209398	-0.214167	0.830417	-0.00102661	0.00284042	-0.36143	0.717779
rs12747117	1	116689917	0.00126331	0.000473418	2.66849	0.00761977	0.00115047	0.000641835	1.79247	0.0730595
rs74466079	1	116690853	0.00117335	0.00102365	1.14625	0.251693	-0.00061583	0.00138796	-0.443694	0.657264
rs73000699	1	116692376	-0.000831033	0.000914057	-0.90917	0.363261	-0.00168257	0.00123888	-1.35814	0.17442
rs10802163	1	116693469	-0.00153632	0.000490813	-3.13015	0.00174732	-0.00193155	0.000665572	-2.90208	0.00370717
rs79387791	1	116697156	-0.000883962	0.00110488	-0.800049	0.423683	0.00171087	0.00149711	1.14278	0.253131
rs116076527	1	116699099	-0.000534401	0.00140601	-0.380083	0.703884	0.000362893	0.00190555	0.19044	0.848964
rs77460840	1	116705734	-6e-06	0.00103908	-0.0057759	0.995392	-0.00125118	0.0014087	-0.88818	0.374444
rs11576895	1	116706700	-0.0022597	0.00103968	-2.17346	0.0297467	-0.00135652	0.00140945	-0.962449	0.335825
rs41275558	1	116707972	0.000201994	0.00178151	0.113383	0.909727	-0.00466368	0.00241488	-1.93123	0.0534561
rs41275560	1	116708485	-0.000546885	0.000633403	-0.863408	0.387914	0.000388645	0.000858696	0.452599	0.650838
rs10754432	1	116708713	0.00136074	0.000476432	2.8561	0.00428905	0.00018817	0.000645776	0.291385	0.770757
rs12562936	1	116709526	-0.00211372	0.00116043	-1.8215	0.0685315	-0.00425571	0.00157314	-2.70523	0.00682613
rs75696043	1	116710209	-0.00334892	0.0019832	-1.68864	0.0912886	0.00407346	0.00268832	1.51524	0.129712
rs114799443	1	116711508	0.000254348	0.00139322	0.182562	0.855142	0.0019645	0.00188937	1.03976	0.298451
rs74998052	1	116711919	-0.00504709	0.00135262	-3.73134	0.000190498	-0.00259591	0.00183328	-1.41599	0.15678
rs10802165	1	116712217	4.37e-05	0.000435249	0.100418	0.920012	-0.000166734	0.000590007	-0.282597	0.777486
rs12069199	1	116712396	0.000963797	0.00131983	0.730244	0.465242	-0.00474764	0.00178888	-2.65397	0.00795544
rs78277901	1	116717352	0.00104365	0.000853947	1.22215	0.221651	-8.85e-05	0.0011578	-0.0764545	0.939058
rs6658845	1	116717619	0.000869096	0.000441062	1.97046	0.0487862	6.56e-05	0.000597791	0.109673	0.912668
rs911221	1	116724459	-0.000471378	0.00111541	-0.422606	0.672583	-0.00129642	0.00151187	-0.857497	0.391171
rs76186325	1	116725311	-0.000440439	0.00093982	-0.468641	0.639326	0.00222899	0.00127418	1.74936	0.0802304
rs72693734	1	116727955	-0.00457725	0.00180106	-2.54141	0.011041	-0.00263016	0.00244277	-1.07671	0.28161
rs10754435	1	116739378	0.000497622	0.000431605	1.15296	0.248929	0.000578582	0.000585078	0.988898	0.322714
rs10923995	1	116751013	0.000980738	0.000672321	1.45874	0.144639	-0.00119685	0.000911573	-1.31295	0.189199
rs12145856	1	116759664	0.000441541	0.00110779	0.398578	0.690205	-0.000126022	0.00150173	-0.083918	0.933122
rs75170538	1	116763888	0.00248408	0.0012553	1.97887	0.0478317	0.00197737	0.00170216	1.16168	0.245366
rs61786308	1	116763975	-0.000984532	0.00147253	-0.6686	0.503751	0.00160001	0.00199651	0.801403	0.422899
rs78787230	1	116772778	0.00268074	0.00146489	1.82999	0.0672532	-0.000363347	0.00198562	-0.182989	0.854807
rs78513802	1	116774626	-0.000788414	0.00091317	-0.863382	0.387928	0.00219954	0.0012379	1.77683	0.075598
rs115139235	1	116780234	-0.00429194	0.00124881	-3.43683	0.000588646	-0.00180147	0.00169292	-1.06412	0.287275
rs115215356	1	116782948	0.000125825	0.00148315	0.0848366	0.932391	0.000689109	0.0020109	0.342687	0.731834
rs10924013	1	116783396	0.0015367	0.000711938	2.15848	0.0308917	-0.00115316	0.000965192	-1.19474	0.232188
rs72693744	1	116786476	-0.00115275	0.000920257	-1.25264	0.210338	-0.00205399	0.00124733	-1.64671	0.0996181
rs17575107	1	116788073	-4.43e-05	0.00121321	-0.0365031	0.970881	-0.0003174	0.00164516	-0.19293	0.847014
rs35908663	1	116789064	-7.09e-05	0.000934151	-0.0758478	0.93954	6.4e-05	0.00126663	0.0505327	0.959698
rs10802176	1	116790681	0.000328874	0.000486595	0.675868	0.499125	0.000444497	0.00065958	0.673908	0.50037
rs74996979	1	116797292	0.00031844	0.00201224	0.158251	0.874259	0.00067759	0.00272887	0.248304	0.803899
rs929362	1	116803322	-0.000341343	0.000448017	-0.761897	0.446122	0.000564935	0.000607384	0.930112	0.352314
rs9428192	1	116806032	0.00072608	0.000454263	1.59837	0.109962	-5.93e-05	0.000616071	-0.0962108	0.923353
rs113112081	1	116808477	0.00137774	0.00115577	1.19206	0.233239	0.00261202	0.00156682	1.66709	0.0954981
rs9428194	1	116810245	-0.000880186	0.000459862	-1.91402	0.0556186	-0.000571937	0.000623289	-0.917612	0.358823
rs12039823	1	116818154	0.00034468	0.00066638	0.517243	0.604987	0.000433099	0.000903188	0.479522	0.631568
rs7556531	1	116842126	0.000649222	0.000458437	1.41617	0.156728	0.000292946	0.000621449	0.471392	0.637361
rs115526490	1	116857522	-0.00339371	0.00146381	-2.31842	0.0204275	-0.00161656	0.00198202	-0.815612	0.414723
rs4839533	1	116857931	0.000626194	0.000481152	1.30145	0.193107	-0.000289211	0.000652137	-0.443482	0.657417
rs72693780	1	116858786	-0.00206393	0.00173316	-1.19085	0.233714	-0.000418193	0.00234997	-0.177957	0.858757
rs12085181	1	116870501	0.00275789	0.0020204	1.36502	0.172247	-0.00800322	0.00273887	-2.9221	0.0034771
rs10802183	1	116879243	0.000212194	0.000795373	0.266785	0.789635	-0.000493021	0.00107846	-0.457154	0.64756
rs61788000	1	116884431	0.000277724	0.000674203	0.411929	0.680392	0.000594211	0.00091417	0.650001	0.515692
rs6428895	1	116886230	-0.00105251	0.00119453	-0.881111	0.378259	0.00169988	0.00162028	1.04912	0.294122
rs114160646	1	116887175	-0.000355735	0.000974715	-0.364963	0.715139	0.000138166	0.00132107	0.104587	0.916704
rs10924065	1	116888827	0.0014332	0.00119246	1.20189	0.229407	-0.000495759	0.00161641	-0.306705	0.759068
rs116019118	1	116890315	0.000554989	0.00113096	0.490725	0.623621	-0.000393389	0.0015336	-0.256514	0.797554
rs116646592	1	116890886	-0.00126999	0.00174565	-0.727514	0.466912	0.000986836	0.00236682	0.416946	0.676718
rs6657578	1	116910228	-0.00112222	0.000900528	-1.24618	0.212701	0.00148327	0.00122113	1.21467	0.224494
rs36109186	1	116915046	-0.00193502	0.00142741	-1.35562	0.17522	0.000660682	0.00193586	0.341285	0.732889
rs757578	1	116918385	-0.00272149	0.000761586	-3.57345	0.000352363	0.000897627	0.00103249	0.869384	0.384638
rs850602	1	116920952	0.000605052	0.000501863	1.20561	0.227968	0.000866666	0.000680581	1.27342	0.20287
rs72998035	1	116921709	-0.000573692	0.00139674	-0.410738	0.681265	-0.00107663	0.00189387	-0.568483	0.569708
rs11540956	1	116932921	0.000673121	0.00122487	0.549546	0.582631	-0.00295532	0.00166079	-1.77947	0.0751638
rs77217304	1	116937809	0.00236272	0.0012427	1.90128	0.0572666	0.00312204	0.00168442	1.85348	0.0638152
Affx-35292387	1	116948712	0.001116	0.000461621	2.41757	0.0156249	0.000859865	0.000625822	1.37398	0.16945
rs113481370	1	116950849	0.00225896	0.00118263	1.91011	0.0561201	0.00437726	0.00160294	2.73078	0.00631891
rs114576333	1	116951326	-0.000603628	0.00141937	-0.425278	0.670634	0.000152567	0.00192435	0.0792825	0.936808
rs72693795	1	116976436	-0.00219767	0.00102524	-2.14358	0.0320676	-0.0014597	0.0013897	-1.05038	0.293546
rs6670894	1	116977051	-0.000311225	0.00149166	-0.208644	0.834726	-0.00238377	0.00202363	-1.17797	0.238811
rs77750689	1	116982156	0.00225407	0.00120598	1.86908	0.0616132	0.00234336	0.00163583	1.43252	0.151996
rs12075187	1	116993793	0.000461002	0.00121956	0.378006	0.705426	-0.00328605	0.00165375	-1.98703	0.0469197
rs72998096	1	117000024	0.000656034	0.00132442	0.495337	0.620363	-0.00106814	0.00179588	-0.594772	0.551996
rs850598	1	117002636	-1.15e-05	0.000456946	-0.0252193	0.97988	0.000174607	0.000619366	0.281912	0.778011
rs744908	1	117003588	0.000106206	0.00110897	0.0957696	0.923704	-0.00113387	0.00150376	-0.754026	0.450834
rs113887891	1	117006870	-0.0019056	0.00117877	-1.61659	0.105967	-0.00157418	0.00159771	-0.985277	0.324489
rs77840894	1	117007204	0.00131863	0.00142133	0.927746	0.35354	0.000802565	0.00192622	0.416652	0.676933
rs12089393	1	117012399	-0.00259686	0.000550117	-4.72056	2.35e-06	-0.00198371	0.000745779	-2.65991	0.00781651
rs61789219	1	117015381	0.00115658	0.00076129	1.51923	0.128705	0.00112805	0.00103203	1.09305	0.274373
rs12085452	1	117016622	-0.0014812	0.0017989	-0.823392	0.410286	0.00150666	0.00243938	0.617641	0.536813
rs10924099	1	117017718	-0.00289342	0.000519455	-5.5701	2.55e-08	-0.00128396	0.000704334	-1.82295	0.0683126
rs79304392	1	117018555	0.000140183	0.00165023	0.0849476	0.932303	-0.00271306	0.0022379	-1.21233	0.225388
rs1176387	1	117024491	0.000821043	0.00043789	1.875	0.0607941	0.000892997	0.000593784	1.50391	0.132606
rs4839541	1	117025609	0.00120641	0.000439645	2.74406	0.0060688	0.000359258	0.000596041	0.60274	0.546682
rs1176385	1	117027445	0.00117003	0.000484251	2.41617	0.0156854	0.00112669	0.00065622	1.71693	0.0859923
rs181186094	1	117030354	0.00154351	0.000997951	1.54668	0.121941	0.002523	0.00135305	1.86468	0.0622279
rs10924102	1	117030982	5.39e-06	0.000466272	0.0115611	0.990776	0.000250238	0.000632166	0.395842	0.692222
rs4839073	1	117032783	0.000258457	0.000427861	0.604067	0.5458	0.00061352	0.000580125	1.05757	0.290255
rs75693843	1	117033058	0.00135242	0.00127914	1.05729	0.290378	0.00228236	0.00173434	1.31598	0.188182
rs56152595	1	117034780	0.000732137	0.00131594	0.556359	0.577966	-0.000251651	0.00178382	-0.141074	0.887812
rs12025416	1	117038287	-0.00016726	0.000640683	-0.261065	0.794043	-0.000564084	0.00086843	-0.649544	0.515987
rs72697331	1	117038293	-0.00126018	0.00186452	-0.675872	0.499123	0.00214262	0.00252775	0.84764	0.396639
rs17576615	1	117041471	-0.0012457	0.000814424	-1.52955	0.126129	-0.000871637	0.00110381	-0.789666	0.429723
rs10924104	1	117048903	0.000180169	0.000665232	0.270836	0.786517	-0.000481213	0.000902005	-0.533493	0.593693
rs10802189	1	117056730	-4.73e-05	0.000458726	-0.103008	0.917957	-0.000851172	0.00062181	-1.36886	0.171043
rs871493	1	117058389	-0.000737495	0.000615776	-1.19767	0.231047	-0.00115885	0.00083469	-1.38836	0.16503
rs55971473	1	117061778	-0.000846985	0.00183368	-0.461906	0.644149	0.00109239	0.00248609	0.4394	0.660372
rs76882241	1	117068160	-0.00133245	0.00125492	-1.06178	0.288337	0.00106134	0.00170067	0.624069	0.532583
rs55982573	1	117075478	0.00167565	0.00160794	1.04211	0.297361	-0.0013881	0.00217941	-0.636916	0.52418
rs114730625	1	117087503	0.00098723	0.00183743	0.537288	0.591069	0.000222049	0.00249144	0.0891248	0.928983
rs1335532	1	117100957	-7.22e-05	0.000636689	-0.113369	0.909738	-0.000439882	0.000863235	-0.509573	0.610351
rs55888098	1	117103833	0.000332157	0.00181531	0.182976	0.854817	-0.000380149	0.00246169	-0.154426	0.877274
rs2300747	1	117104215	-0.000213482	0.000640732	-0.333185	0.738995	-0.000456328	0.000868619	-0.525349	0.599341
rs1414272	1	117115868	-0.000261221	0.00045995	-0.567933	0.570081	-0.000255645	0.000623514	-0.410007	0.681801
rs72697342	1	117121139	0.000489237	0.00121641	0.402197	0.68754	0.00122204	0.0016496	0.740805	0.458812
rs12066192	1	117121865	-9.79e-05	0.000488867	-0.200318	0.841232	-0.000260111	0.000662981	-0.392335	0.694811
rs6703791	1	117122130	0.000213856	0.000557016	0.383931	0.70103	-2.68e-05	0.000755108	-0.0355049	0.971677
rs72697343	1	117125453	-0.000644071	0.000776283	-0.829686	0.406717	-0.00147241	0.00105251	-1.39895	0.161829
rs41301291	1	117127417	0.000766381	0.00181459	0.422343	0.672775	-0.00387141	0.00246007	-1.5737	0.115557
rs621102	1	117130295	-0.000221515	0.000435558	-0.508576	0.611049	-0.00057898	0.000590516	-0.980465	0.326858
rs79279007	1	117133551	0.000541189	0.0016121	0.335705	0.737093	-0.00124808	0.00218603	-0.570934	0.568045
rs2152942	1	117183783	-0.00038546	0.000446425	-0.863437	0.387898	-0.000135326	0.000605289	-0.223573	0.823089
rs606604	1	117199884	0.000561028	0.000538657	1.04153	0.29763	0.000908936	0.000730331	1.24455	0.213297
rs517857	1	117207065	0.000406279	0.000432774	0.938779	0.347845	0.000145457	0.000586803	0.24788	0.804228
rs114570664	1	117210926	0.00132449	0.00163784	0.808681	0.418699	3.99e-05	0.00222042	0.017992	0.985645
rs797724	1	117211384	-0.00202331	0.00157987	-1.28068	0.200307	0.000570939	0.00214139	0.266621	0.789761
rs75063835	1	117212578	-0.000869036	0.00122009	-0.712273	0.476296	-0.00400187	0.00165456	-2.41868	0.0155773
rs17400882	1	117227332	0.000370106	0.000607381	0.609347	0.542295	0.000473409	0.00082317	0.575105	0.565221
rs12729631	1	117229541	-0.000157605	0.0009575	-0.164601	0.869258	-0.000140983	0.00129789	-0.108625	0.9135
rs112102088	1	117229559	-0.00105291	0.000700031	-1.5041	0.132557	0.000999543	0.000949062	1.05319	0.292255
rs699714	1	117234297	0.000231891	0.000570135	0.406729	0.684207	-0.00105366	0.000773019	-1.36304	0.172871
rs12728826	1	117241597	0.00097593	0.00102106	0.955798	0.339175	-0.00100606	0.00138385	-0.727004	0.467224
rs699723	1	117252466	0.000495928	0.000658385	0.75325	0.4513	0.00118476	0.000892448	1.32754	0.184332
rs12072816	1	117254605	-0.000107126	0.000452474	-0.236756	0.812846	0.000598327	0.000613491	0.975283	0.329421
rs10923135	1	117255312	0.0007657	0.000535869	1.42889	0.153035	0.000111835	0.000726385	0.153962	0.87764
rs11586238	1	117263138	0.000521031	0.000498733	1.04471	0.296158	-0.000396446	0.00067606	-0.586407	0.557602
rs612865	1	117264106	0.000286848	0.000575895	0.498091	0.61842	0.000793669	0.000780654	1.01667	0.309311
rs7529979	1	117268911	-0.000801314	0.000620058	-1.29232	0.196247	-0.000196175	0.000840494	-0.233404	0.815447
rs61787809	1	117268935	-0.000398113	0.000908323	-0.438294	0.661173	-7.22e-06	0.00123177	-0.00586385	0.995321
rs497573	1	117271612	-0.000553364	0.000462046	-1.19764	0.231058	-0.000864447	0.000626131	-1.38062	0.167398
rs614448	1	117273577	-0.000271641	0.000481424	-0.564246	0.572587	0.000751346	0.000652697	1.15114	0.249675
rs10923138	1	117275764	-0.000446097	0.000426587	-1.04573	0.295684	0.000640554	0.00057818	1.10788	0.267915
rs798003	1	117277856	-0.000176294	0.000466703	-0.377743	0.705622	0.000858836	0.000632643	1.35754	0.174612
rs72697386	1	117280055	-0.000387817	0.000474516	-0.81729	0.413763	-0.000667732	0.0006432	-1.03814	0.299205
rs1088455	1	117289616	-0.000147045	0.000501436	-0.293247	0.769334	0.00111281	0.000679928	1.63667	0.101701
rs142374557	1	117297327	-0.0023639	0.00204013	-1.1587	0.246579	-0.00128749	0.0027661	-0.465452	0.641608
rs3136701	1	117299472	0.000596278	0.000445528	1.33836	0.180779	0.00101188	0.000603963	1.67539	0.0938579
rs3136703	1	117301585	0.000483534	0.000593226	0.815092	0.41502	0.00117977	0.000804333	1.46677	0.142441
rs798044	1	117302613	0.000356836	0.000802106	0.444874	0.656411	-8.57e-05	0.00108755	-0.0787694	0.937216
rs3136705	1	117303400	0.000665887	0.00064156	1.03792	0.299309	0.00112599	0.000869598	1.29484	0.195377
rs79121504	1	117306589	-0.000770482	0.000807165	-0.954554	0.339804	0.000170924	0.00109413	0.156219	0.87586
rs699738	1	117311147	0.000155574	0.000787839	0.197469	0.843461	-0.000239784	0.00106819	-0.224477	0.822386
rs77304742	1	117316964	0.000554745	0.00184605	0.300504	0.763793	0.00325648	0.0025021	1.3015	0.193089
rs116595221	1	117320128	-0.000257057	0.00193444	-0.132884	0.894285	0.0042115	0.00262387	1.60507	0.10848
rs71668611	1	117325547	0.000445656	0.000849921	0.52435	0.600036	-0.000747248	0.00115232	-0.648475	0.516678
rs61787816	1	117338071	-0.000516061	0.000475309	-1.08574	0.277595	-0.000565501	0.00064441	-0.877549	0.380189
rs11586465	1	117339290	-0.000113916	0.000595236	-0.191379	0.848229	0.000192453	0.000807266	0.238402	0.81157
rs72697399	1	117341002	-0.00194167	0.00119592	-1.62358	0.104466	-0.00259253	0.00162108	-1.59926	0.109763
rs798017	1	117341809	0.00174938	0.00123591	1.41546	0.156934	-0.000646365	0.00167527	-0.385829	0.699624
rs1182221	1	117352271	0.000989028	0.00142827	0.692467	0.488645	0.00155205	0.00193674	0.801369	0.422919
rs12036677	1	117356131	0.00131153	0.00161838	0.810397	0.417713	-0.000893358	0.0021938	-0.40722	0.683847
rs1182215	1	117363676	-0.00179281	0.00069599	-2.57591	0.00999816	-0.000761137	0.00094369	-0.806554	0.419924
rs798061	1	117364697	-0.000570014	0.000591721	-0.963316	0.33539	-0.000407197	0.000802119	-0.507651	0.611698
rs76981618	1	117367768	-2.01e-05	0.00179459	-0.0112144	0.991052	0.00449248	0.0024327	1.84671	0.0647903
rs78099894	1	117397250	-0.00103186	0.00103974	-0.992419	0.320994	0.000542931	0.00141004	0.385047	0.700203
rs12402601	1	117399242	0.00180698	0.00181599	0.995039	0.319718	-0.00188002	0.0024606	-0.764047	0.44484
rs35073780	1	117411009	0.000100402	0.000766392	0.131006	0.89577	-0.000507918	0.00103808	-0.489288	0.624638
rs12757148	1	117415680	0.000300348	0.000549864	0.546223	0.584913	0.000690751	0.000745528	0.926525	0.354174
rs114824333	1	117421139	-0.00172752	0.00105042	-1.6446	0.100054	-0.00126163	0.00142422	-0.885838	0.375706
rs4489597	1	117422457	-0.000173846	0.00044174	-0.393548	0.693915	-0.000484116	0.000598878	-0.808371	0.418878
rs12131886	1	117425577	0.000489443	0.000815397	0.600251	0.548339	0.00198374	0.00110518	1.79495	0.0726634
rs114363288	1	117431349	-0.00105277	0.00115628	-0.910478	0.362571	6.09e-05	0.00156642	0.0388721	0.968992
rs74756996	1	117436618	0.00199256	0.00117087	1.70178	0.0887979	-0.000220254	0.00158767	-0.138728	0.889665
rs67034200	1	117438736	0.000754824	0.000549744	1.37305	0.169739	0.000769332	0.00074521	1.03237	0.3019
rs2251515	1	117444941	-0.00042632	0.00103742	-0.410943	0.681115	0.00273549	0.00140644	1.94498	0.0517786
rs72699110	1	117449725	0.00127071	0.00106769	1.19015	0.23399	-0.000507598	0.00144727	-0.350727	0.725794
rs76674123	1	117455121	-0.00133026	0.00113933	-1.16758	0.242977	-0.00124674	0.00154502	-0.806943	0.4197
rs116004327	1	117459175	0.00351575	0.00182291	1.92865	0.053775	0.000855432	0.00247105	0.346182	0.729206
rs34171147	1	117465331	-0.0013731	0.00147045	-0.933798	0.350409	-0.00289194	0.00199369	-1.45055	0.146907
rs2806864	1	117469781	2.68e-05	0.00118044	0.0227389	0.981859	0.00184869	0.00160041	1.15513	0.248037
rs2148634	1	117472999	0.000641599	0.000431631	1.48645	0.137161	0.0011311	0.000585158	1.93298	0.0532399
rs2806880	1	117479245	-0.00103135	0.000974641	-1.05818	0.289972	0.00182574	0.00132109	1.38199	0.166974
rs4641299	1	117483361	-0.000723804	0.000458242	-1.57953	0.114217	-2.36e-05	0.000621112	-0.0379889	0.969697
rs4546904	1	117487711	-0.00108094	0.00077956	-1.3866	0.165565	0.00155712	0.00105683	1.47338	0.14065
rs61789070	1	117495424	-0.000667089	0.00202107	-0.330067	0.74135	0.00389334	0.00274008	1.42088	0.155351
rs4503333	1	117496021	-0.000377638	0.000457006	-0.826331	0.408617	0.000488814	0.000619559	0.788971	0.43013
rs34625170	1	117503940	0.00390544	0.00126658	3.08345	0.00204637	0.000646452	0.00171639	0.376635	0.706445
rs12403245	1	117510061	7.55e-05	0.000526745	0.143392	0.88598	-0.000212514	0.000714066	-0.297612	0.766
rs12404797	1	117525316	-0.000320757	0.00109226	-0.293663	0.769015	0.00143203	0.00148069	0.967138	0.333476
rs10801922	1	117529458	-7.13e-05	0.000428256	-0.16655	0.867724	0.000813699	0.000580663	1.40133	0.161117
rs10923191	1	117531911	-0.000128613	0.000428714	-0.299996	0.764181	-0.000548336	0.000581227	-0.943411	0.345472
rs61789098	1	117536200	0.00099288	0.000948408	1.04689	0.29515	-0.000408126	0.00128611	-0.317333	0.750991
rs10494191	1	117544015	-3.79e-06	0.000449996	-0.00842958	0.993274	0.000735967	0.000610219	1.20607	0.227791
rs12130298	1	117544331	-0.000518822	0.000803381	-0.645798	0.518411	0.00164371	0.00108911	1.50921	0.131245
rs10494194	1	117545932	-0.000810629	0.000509561	-1.59084	0.111647	0.00117598	0.000690507	1.70307	0.088556
rs2764851	1	117548322	9.24e-05	0.00054809	0.168662	0.866063	-1.8e-05	0.000742929	-0.0241751	0.980713
rs116278013	1	117550364	0.00168692	0.00145779	1.15717	0.247202	0.00243037	0.00197698	1.22934	0.218946
rs12038029	1	117552079	0.00324914	0.00117707	2.76036	0.00577407	-0.000725898	0.00159586	-0.454862	0.649209
rs17036712	1	117552409	0.000314891	0.00184764	0.170429	0.864673	0.00139207	0.00250362	0.556021	0.578197
rs17229354	1	117554104	0.000315208	0.00145545	0.216571	0.828543	-0.00416238	0.00197338	-2.10926	0.0349231
rs3754112	1	117554421	6.63e-05	0.000459454	0.144299	0.885264	-0.000531947	0.000622926	-0.853949	0.393134
rs17235752	1	117556165	-0.000699546	0.00205693	-0.340093	0.733787	-0.00378377	0.00278865	-1.35685	0.17483
rs12407870	1	117557136	0.00220372	0.00115825	1.90262	0.0570911	-0.000549512	0.00156964	-0.350087	0.726274
rs1010767	1	117557585	-0.000200386	0.00084069	-0.238359	0.811602	-0.00060677	0.00113967	-0.532408	0.594444
rs2249265	1	117559726	-0.000717655	0.00149671	-0.479489	0.631591	0.0014959	0.00202863	0.737394	0.460884
rs17235766	1	117560036	0.00222046	0.00143071	1.552	0.120663	0.00324396	0.0019402	1.67197	0.0945305
rs17235773	1	117560058	-0.000258492	0.000856642	-0.30175	0.762843	-0.000956267	0.00116137	-0.823393	0.410285
rs12735582	1	117561794	0.000510883	0.000933429	0.547319	0.58416	0.00145605	0.00126568	1.15041	0.249977
rs72699134	1	117563873	0.00218611	0.00147781	1.47929	0.139065	-0.00255039	0.00200334	-1.27307	0.202994
rs17229382	1	117568217	-0.00138469	0.00148268	-0.933904	0.350354	0.000874231	0.00201065	0.434801	0.663708
rs2764878	1	117569390	0.000274614	0.000427777	0.641954	0.520903	0.00010741	0.000579915	0.185217	0.853059
rs3820495	1	117569514	0.000603584	0.000536841	1.12433	0.260875	0.00165842	0.000727657	2.27913	0.0226603
rs3767780	1	117574023	0.000188772	0.000431806	0.437169	0.661989	-0.000496162	0.000585419	-0.847535	0.396698
rs2806878	1	117574521	-0.000755504	0.00109809	-0.688016	0.491443	6.35e-06	0.00148952	0.00426517	0.996597
rs4659352	1	117574650	-0.000967176	0.000662488	-1.45991	0.144315	-0.000588307	0.000898008	-0.655124	0.512388
rs34223095	1	117576522	-0.000306962	0.000941016	-0.326203	0.744271	0.00045765	0.00127573	0.358736	0.719793
rs41302810	1	117576928	0.00139411	0.00171507	0.812862	0.416298	0.000359931	0.0023242	0.154862	0.87693
rs17229389	1	117577291	-0.000132307	0.000928979	-0.142422	0.886747	0.00241371	0.00125939	1.91658	0.0552925
rs72699145	1	117588148	-0.000313388	0.000728976	-0.429902	0.667268	-0.00173027	0.000988165	-1.75099	0.0799486
rs12734658	1	117592592	-0.000331962	0.000586697	-0.565816	0.571519	-0.00047871	0.000795408	-0.601842	0.54728
rs6665259	1	117594287	0.000750996	0.00124152	0.6049	0.545246	0.000824773	0.00168316	0.490014	0.624125
rs75400706	1	117595008	0.000456181	0.000508611	0.896914	0.369766	-6.17e-05	0.000689789	-0.0894985	0.928686
rs2764868	1	117597847	0.000382088	0.00044738	0.854057	0.393074	2.22e-05	0.000606416	0.0366532	0.970762
rs11577615	1	117598268	-0.00043593	0.000445273	-0.979018	0.327572	8.07e-05	0.000603928	0.133566	0.893746
rs2764862	1	117599054	0.000387811	0.000446988	0.867608	0.38561	4.82e-05	0.000606005	0.0794587	0.936668
rs3754109	1	117601619	0.000337692	0.000977883	0.34533	0.729847	-0.00113185	0.00132543	-0.85395	0.393134
rs2274253	1	117603156	0.000155252	0.000971634	0.159785	0.873051	-0.00130511	0.00131703	-0.990952	0.32171
rs2244406	1	117603188	0.000306507	0.000456403	0.671571	0.501858	-4.16e-05	0.000618734	-0.0672356	0.946394
rs114991716	1	117604727	-0.000581306	0.00141279	-0.411459	0.680737	0.000828564	0.00191494	0.432684	0.665245
rs36044075	1	117606821	0.00136771	0.00127714	1.07092	0.284206	0.00182854	0.00173138	1.05612	0.290915
rs116106934	1	117613777	-0.00175347	0.00149987	-1.16908	0.242372	-0.000637413	0.00203369	-0.313427	0.753956
rs3767769	1	117616670	0.000406808	0.000438609	0.927496	0.35367	-0.000214217	0.000594954	-0.360056	0.718805
rs998532	1	117617705	0.000446972	0.000436303	1.02445	0.305623	-0.00013564	0.000591373	-0.229364	0.818586
rs115963902	1	117623555	0.000838332	0.00196212	0.427259	0.669191	-0.001573	0.00266144	-0.591033	0.554498
rs2764857	1	117626263	-0.000532033	0.000753269	-0.706299	0.480003	-0.00033847	0.00102085	-0.331555	0.740225
rs41276568	1	117632532	0.00145582	0.00169466	0.859061	0.390307	-0.000267787	0.00229664	-0.1166	0.907177
rs41276570	1	117633918	0.00139226	0.00144345	0.96454	0.334776	-0.000420665	0.00195725	-0.214927	0.829825
rs80076283	1	117635413	0.000287825	0.00143123	0.201104	0.840617	0.00264927	0.00194083	1.36501	0.172249
rs1289667	1	117637634	0.00034851	0.000639807	0.544711	0.585953	0.000814558	0.000867608	0.938855	0.347806
rs1289666	1	117638270	0.000389021	0.000559374	0.695458	0.486769	0.000328574	0.000758233	0.433342	0.664767
rs3754104	1	117642995	0.000860971	0.000442419	1.94605	0.0516493	-0.00165473	0.000599782	-2.75889	0.00580011
rs41276572	1	117644058	0.00276574	0.00123789	2.23423	0.0254689	0.00155971	0.00167806	0.929469	0.352647
rs3965	1	117645634	0.00103337	0.000434973	2.37572	0.0175154	-0.00162266	0.00058959	-2.75219	0.00592025
rs9728670	1	117645744	-0.00122155	0.000444314	-2.7493	0.0059727	0.000201427	0.000602266	0.334449	0.738041
rs76183878	1	117648630	0.000801323	0.00195398	0.410098	0.681735	0.00386484	0.00264915	1.4589	0.144594
rs41302819	1	117655265	0.00026867	0.0016453	0.163296	0.870286	-0.00153188	0.00222964	-0.687051	0.492051
rs1289658	1	117656088	0.00115942	0.000433428	2.67499	0.00747358	-0.00127294	0.000587563	-2.16647	0.0302763
Affx-4639463	1	117658290	-6.54e-05	0.00134676	-0.0485649	0.961266	0.000896982	0.00182533	0.491408	0.623138
rs61758105	1	117659283	0.00158729	0.00167556	0.947323	0.343475	0.00208956	0.00227153	0.919893	0.35763
rs76902778	1	117659292	0.000440991	0.00143119	0.308129	0.757984	-0.000824511	0.00194018	-0.424966	0.670862
rs3738413	1	117659352	0.000255878	0.00070905	0.360875	0.718193	0.000411954	0.000961088	0.428633	0.668191
rs114439025	1	117659478	-0.00121138	0.0015283	-0.792633	0.427992	0.00288502	0.00207287	1.39181	0.163982
rs1289655	1	117660608	0.000261145	0.000707944	0.368878	0.712219	0.000507999	0.000959822	0.529263	0.596623
rs749902	1	117660754	0.00110458	0.000451462	2.44668	0.0144183	-0.00155963	0.000612019	-2.54834	0.0108243
rs75082587	1	117667237	0.00192774	0.00125487	1.5362	0.124491	-0.0009223	0.00170132	-0.542109	0.587744
rs72699157	1	117667503	0.0021379	0.00112472	1.90084	0.0573245	0.00202644	0.00152532	1.32854	0.184002
rs75356292	1	117669389	0.000925039	0.00143041	0.646696	0.517829	-0.000643115	0.00193879	-0.33171	0.740109
rs9645341	1	117674709	-0.00262232	0.00100928	-2.5982	0.00937189	-0.000448987	0.00136808	-0.328188	0.74277
rs75244164	1	117678239	0.00050046	0.000953272	0.524992	0.599589	0.00126922	0.00129249	0.981994	0.326104
rs115328313	1	117680410	2.24e-06	0.0018017	0.0012425	0.999009	-0.00118259	0.00244297	-0.484076	0.628332
Affx-4640135	1	117681612	0.00111796	0.000436712	2.55995	0.0104692	-0.00102205	0.000591988	-1.72646	0.0842652
rs10754338	1	117683543	0.00114146	0.000443621	2.57305	0.010081	-0.00158032	0.000601305	-2.62815	0.00858538
rs1241	1	117685560	0.00155755	0.000475203	3.27766	0.00104685	5.44e-05	0.000644225	0.0844482	0.9327
rs75476320	1	117689945	0.00100243	0.000829111	1.20904	0.226649	0.00157507	0.00112417	1.4011	0.161187
rs76642148	1	117693656	0.000590684	0.00101038	0.584617	0.558806	0.0012421	0.00137012	0.906561	0.36464
rs12566082	1	117694823	0.000977722	0.000829822	1.17823	0.238705	0.00171807	0.00112474	1.52752	0.126633
rs6702506	1	117698567	0.000925112	0.000819006	1.12955	0.258665	0.00133136	0.00111038	1.19902	0.230523
rs116493772	1	117703023	-0.003119	0.00173583	-1.79684	0.0723616	-0.00317107	0.00235392	-1.34714	0.177935
rs114150267	1	117706265	0.000135129	0.00181354	0.0745112	0.940604	0.000114973	0.00245812	0.0467727	0.962694
rs114667304	1	117710067	-0.00210258	0.00113572	-1.85133	0.0641236	8.66e-05	0.00154042	0.0562175	0.955169
rs80304915	1	117714953	0.000330614	0.00214506	0.154128	0.877509	0.0020453	0.00290826	0.703274	0.481886
rs4659161	1	117717035	-0.000494408	0.00135225	-0.365618	0.71465	0.00355694	0.001834	1.93944	0.0524482
rs76435174	1	117719135	-0.000620009	0.000915341	-0.677352	0.498183	0.000684574	0.0012409	0.551676	0.581171
rs12739378	1	117720580	0.00103355	0.00158315	0.652847	0.513855	0.00280886	0.00214626	1.30872	0.190629
rs4376721	1	117722180	0.00106306	0.000467523	2.27382	0.0229777	-0.000692509	0.000633768	-1.09269	0.274532
rs116793883	1	117724579	-0.00159826	0.00141549	-1.12912	0.258849	-0.000488348	0.00191929	-0.254442	0.799154
rs114732239	1	117725689	-0.000320276	0.00120243	-0.266357	0.789965	0.000720553	0.00162984	0.442102	0.658416
rs6669320	1	117730623	0.00118758	0.000600238	1.97852	0.047871	-0.00112765	0.000813682	-1.38586	0.165791
rs58749781	1	117731063	-7.2e-06	0.000669376	-0.0107577	0.991417	0.000164835	0.000907459	0.181645	0.855862
rs10923218	1	117732433	0.000270091	0.000505955	0.533825	0.593463	-6.48e-05	0.000685887	-0.0944047	0.924788
rs114672230	1	117739458	-0.00135595	0.00140047	-0.968206	0.332942	0.000299166	0.00189894	0.157544	0.874816
rs75986733	1	117750187	-0.00035744	0.00107319	-0.333064	0.739086	0.000445637	0.00145433	0.306421	0.759285
rs11805655	1	117750719	0.000949102	0.000456259	2.08018	0.0375097	-0.000537049	0.000618527	-0.868271	0.385247
rs114803142	1	117750948	0.00044296	0.00170795	0.259352	0.795363	-0.0029529	0.00231557	-1.27524	0.202226
rs12046117	1	117751365	0.000919062	0.000638168	1.44016	0.149824	-0.000396321	0.000865296	-0.458017	0.64694
rs34957002	1	117753455	0.00206378	0.00135517	1.52289	0.127786	-0.00222776	0.00183649	-1.21305	0.225112
rs3738414	1	117753528	0.000812985	0.00186587	0.435714	0.663045	0.00501623	0.00252941	1.98316	0.0473506
rs61759536	1	117753543	0.0030167	0.00155465	1.94044	0.0523277	-7.5e-05	0.00210682	-0.0356188	0.971586
rs79114743	1	117754460	0.000793468	0.000762082	1.04119	0.297791	-0.00185323	0.0010329	-1.7942	0.0727818
rs7551831	1	117758026	0.000528263	0.000669855	0.788623	0.430333	-0.000598046	0.000909562	-0.65751	0.510854
rs10923243	1	117767918	-0.000385369	0.00189604	-0.20325	0.83894	0.000228018	0.00257014	0.0887182	0.929306
rs78945263	1	117769001	-0.000552927	0.00140482	-0.393593	0.693881	0.0022074	0.00190508	1.15869	0.246582
rs10754343	1	117771515	-0.000753008	0.00109379	-0.688441	0.491175	0.00243235	0.00148312	1.64003	0.101
rs12117281	1	117781325	-0.000303915	0.000656993	-0.462585	0.643662	0.000432017	0.000890977	0.48488	0.627762
rs6700320	1	117783083	0.000357082	0.000622079	0.574013	0.565959	0.000328258	0.000843365	0.389225	0.69711
rs6683930	1	117785931	0.000285977	0.0005862	0.48785	0.625657	0.000551096	0.000794817	0.693362	0.488083
rs1512578	1	117787502	-3.13e-05	0.000621246	-0.0503242	0.959864	-0.0001	0.000842213	-0.118726	0.905493
rs12743945	1	117797312	-0.000676904	0.000551916	-1.22646	0.220026	-0.0010301	0.000748524	-1.37617	0.16877
rs7520056	1	117799913	0.00046414	0.000525426	0.88336	0.377043	0.000854788	0.000712705	1.19936	0.23039
rs57304193	1	117802272	0.000394106	0.00149722	0.263226	0.792376	0.000580855	0.0020296	0.286192	0.774731
rs72699190	1	117811787	0.000239979	0.000907513	0.264435	0.791445	0.000718719	0.00123019	0.584235	0.559063
rs12079298	1	117813487	0.00121327	0.000615086	1.97252	0.0485507	0.000997224	0.000833747	1.19608	0.231668
rs2137400	1	117815984	0.000288476	0.000443093	0.65105	0.515014	0.000356924	0.000600903	0.59398	0.552526
rs7521942	1	117817937	-0.000139962	0.000724346	-0.193226	0.846782	0.000423473	0.000982081	0.4312	0.666324
rs12135026	1	117826699	0.000644176	0.000589449	1.09285	0.274463	0.00163416	0.000799104	2.04499	0.0408571
rs7554348	1	117829261	-0.0011747	0.000544735	-2.15646	0.0310482	-0.000231535	0.000738445	-0.313544	0.753867
rs72689556	1	117833679	0.00101542	0.000918801	1.10516	0.269092	0.000696737	0.00124601	0.559173	0.576044
rs1289836	1	117834912	0.000242397	0.00047173	0.513848	0.607359	-0.000951678	0.000639633	-1.48785	0.136791
rs1289862	1	117854418	0.00123703	0.000626957	1.97308	0.0484879	0.00289562	0.000850345	3.40522	0.000661183
rs35583396	1	117856355	0.000662542	0.0012107	0.547238	0.584216	0.000882001	0.00164094	0.537497	0.590924
rs114938786	1	117856881	-0.000833313	0.00174885	-0.476491	0.633725	-0.00058208	0.00237102	-0.245498	0.806071
rs80252264	1	117860753	-0.00114921	0.00155703	-0.738081	0.460466	-0.0012985	0.00211051	-0.615253	0.538388
rs7525602	1	117873618	-0.00217971	0.00067191	-3.24405	0.00117854	-0.00059502	0.000910962	-0.653177	0.513643
rs61809481	1	117886049	0.000506281	0.00105619	0.479345	0.631694	-0.00242543	0.00143232	-1.69336	0.090388
rs78225653	1	117890132	-0.000284048	0.00121305	-0.234161	0.81486	0.00239685	0.00164422	1.45775	0.144912
rs10923268	1	117890379	-0.000348431	0.000743956	-0.468348	0.639536	6.72e-05	0.00100847	0.066587	0.946911
rs114682415	1	117893892	-0.00187566	0.00202991	-0.924011	0.355481	0.00140138	0.00275239	0.509151	0.610647
rs28648666	1	117906200	0.000729439	0.000670274	1.08827	0.276477	-0.00160603	0.000908771	-1.76725	0.0771875
rs72689576	1	117907034	-0.000975803	0.000873467	-1.11716	0.263927	-0.00277861	0.00118481	-2.3452	0.0190177
rs12410819	1	117917157	-0.00102981	0.00115645	-0.890493	0.373202	-0.000253424	0.00156799	-0.161624	0.871602
rs1774853	1	117930095	7.09e-05	0.000445912	0.159077	0.873609	0.00171163	0.000604713	2.83048	0.00464806
rs11801552	1	117931723	0.00511475	0.0015865	3.22392	0.00126462	0.0019352	0.00215033	0.899955	0.368145
rs58694069	1	117938103	0.000290393	0.000463038	0.627147	0.530564	-0.000109656	0.000627702	-0.174694	0.86132
rs115284627	1	117939906	0.00163256	0.00196561	0.830561	0.406222	0.00563591	0.00266381	2.11573	0.0343686
rs115527765	1	117941760	0.00110468	0.00102653	1.07613	0.281869	-0.00210373	0.00139141	-1.51195	0.130549
rs2256057	1	117942591	0.000760168	0.000506361	1.50124	0.133296	-0.00168038	0.000686488	-2.44778	0.0143744
rs76140391	1	117946422	0.00131378	0.00165584	0.79342	0.427534	0.0025495	0.0022449	1.13569	0.256088
rs4460623	1	117947245	-0.00068869	0.000616681	-1.11677	0.264095	0.000421327	0.000836007	0.503975	0.614279
rs73018157	1	117993968	0.00100686	0.00153214	0.657157	0.511081	0.00217589	0.00207696	1.04764	0.294807
rs61805793	1	117999924	-0.000678919	0.000619073	-1.09667	0.272786	0.000326747	0.00083931	0.389305	0.697051
rs7514323	1	118002719	0.000710115	0.000505871	1.40375	0.160395	-0.00166028	0.000685958	-2.42038	0.0155049
rs78987818	1	118007633	0.000678673	0.00148762	0.456215	0.648236	0.00202537	0.00201645	1.00442	0.315175
rs77513710	1	118016007	0.00367757	0.00124358	2.95725	0.00310416	0.00308772	0.00168538	1.83206	0.0669432
rs7546429	1	118028688	-0.000548615	0.00172164	-0.318659	0.749986	0.000842395	0.00233404	0.360917	0.718161
rs1290540	1	118029876	-0.00222148	0.00067492	-3.29148	0.000996745	-0.000760531	0.000914968	-0.83121	0.405855
rs114039041	1	118035419	0.000476453	0.00163887	0.290721	0.771265	-0.00146554	0.00222107	-0.659834	0.509361
rs78459243	1	118041401	0.0010631	0.00171072	0.621431	0.534316	-0.0014122	0.00231902	-0.608965	0.542548
rs10923323	1	118048968	-0.00015346	0.000734474	-0.208939	0.834496	-9.69e-05	0.000996169	-0.0972956	0.922492
rs41296190	1	118065541	-0.00046952	0.00176464	-0.266072	0.790184	0.000705082	0.00239175	0.294797	0.768149
rs41312694	1	118065654	-0.00185871	0.00142864	-1.30103	0.193248	0.000701627	0.00193686	0.36225	0.717165
rs35289635	1	118077770	0.00108256	0.000658176	1.64479	0.100014	0.00303752	0.000892207	3.4045	0.000662947
rs78406129	1	118089046	0.000659793	0.00148296	0.444918	0.65638	0.00225434	0.00200998	1.12157	0.262044
rs17037394	1	118094225	0.000909257	0.00061677	1.47422	0.140422	-0.00251873	0.000836156	-3.01227	0.00259322
rs4659053	1	118108859	6.67e-05	0.000514959	0.129493	0.896968	0.00106291	0.000698088	1.52261	0.127857
rs11804412	1	118110520	-0.000450373	0.000756248	-0.595536	0.551485	-0.000209286	0.00102528	-0.204124	0.838257
rs80156374	1	118110680	0.00072156	0.00144408	0.499667	0.61731	5.55e-05	0.00195691	0.028352	0.977381
rs116118016	1	118114004	-0.00125876	0.00132188	-0.952244	0.340974	-0.00198307	0.00179174	-1.10679	0.268386
rs58233503	1	118116817	-0.00125465	0.00138041	-0.908899	0.363404	-0.000654791	0.00187109	-0.349951	0.726376
rs1290600	1	118116974	-0.000470482	0.000427353	-1.10092	0.270932	-0.000219505	0.000579692	-0.378658	0.704942
rs10923347	1	118118765	-0.000627928	0.000725173	-0.865902	0.386545	-0.000443569	0.000983005	-0.451238	0.651818
rs1411624	1	118118928	-2.52e-05	0.000796686	-0.0316755	0.974731	-0.00114862	0.00108057	-1.06297	0.287796
rs913180	1	118119571	0.000298249	0.000620214	0.480881	0.630601	-0.00070537	0.000840867	-0.83886	0.401548
rs4659332	1	118123285	-0.000336411	0.000478139	-0.703584	0.481693	-0.00112791	0.00064816	-1.74017	0.0818299
rs851809	1	118124447	-0.00058043	0.000438323	-1.32421	0.185436	-0.000532213	0.000594129	-0.895786	0.370368
rs1751354	1	118124569	0.000693968	0.000522279	1.32873	0.183938	0.000170599	0.000708045	0.240944	0.809599
rs826410	1	118130841	0.000657492	0.000429136	1.53213	0.125491	5.04e-05	0.000581796	0.0866078	0.930983
rs320347	1	118133907	0.000628281	0.000782912	0.802492	0.422269	0.00119498	0.0010615	1.12575	0.260272
rs58371781	1	118140425	0.00185627	0.000951679	1.95053	0.0511144	0.00192487	0.00128987	1.4923	0.135622
rs56336457	1	118141442	0.00159849	0.000982893	1.62631	0.103885	0.000881643	0.00133237	0.66171	0.508158
rs67224956	1	118154575	0.00137496	0.000570068	2.41193	0.015869	0.00230214	0.000772568	2.97986	0.00288408
rs41314007	1	118165382	-0.000979144	0.00164784	-0.594199	0.55238	0.00436863	0.0022342	1.95534	0.0505436
Affx-35396861	1	118165691	0.000412945	0.000459486	0.898709	0.368808	0.00181005	0.000622854	2.90605	0.00366045
rs145471785	1	118166385	-0.000823121	0.00205929	-0.399711	0.689369	-0.0031695	0.00279217	-1.13514	0.256318
rs6696923	1	118172538	0.000780354	0.000441167	1.76884	0.0769218	0.00227086	0.000598226	3.79599	0.000147084
rs78768215	1	118177066	0.00245429	0.00188864	1.2995	0.193773	-0.00352382	0.00256002	-1.37648	0.168673
rs12402880	1	118179969	-0.000831811	0.000431138	-1.92934	0.0536897	-0.00197181	0.000584314	-3.37456	0.000739418
rs384133	1	118181750	-0.00165671	0.000457113	-3.6243	0.000289796	-0.00186984	0.000619689	-3.01738	0.00254995
rs115810128	1	118182922	-0.000201205	0.00160211	-0.125587	0.900059	0.000333448	0.00217238	0.153494	0.878009
rs79003536	1	118183244	0.000704369	0.000809614	0.870006	0.384298	-0.00111823	0.00109745	-1.01893	0.308236
rs76077101	1	118184155	-0.00216765	0.00133135	-1.62816	0.103492	-0.00189965	0.00180512	-1.05237	0.292631
rs114623271	1	118193133	0.00168973	0.00149989	1.12657	0.259925	-0.00125231	0.00203304	-0.61598	0.537908
rs78769250	1	118198389	0.00187162	0.00103345	1.81103	0.0701376	3.82e-05	0.00140095	0.0272873	0.978231
rs76890632	1	118201142	-0.000861596	0.00142707	-0.603753	0.546008	-0.00238358	0.0019344	-1.23221	0.217873
rs58596036	1	118202278	0.00155712	0.00112556	1.38341	0.16654	0.000394308	0.00152604	0.258386	0.796109
rs56089809	1	118211009	0.00158893	0.00181613	0.874899	0.381629	-0.00375105	0.00246219	-1.52346	0.127644
rs10923376	1	118213987	0.00054037	0.00043864	1.23192	0.217979	0.000970421	0.000594628	1.63198	0.102685
rs114049219	1	118221515	0.00269394	0.00139679	1.92866	0.0537734	0.000531679	0.00189368	0.280765	0.778891
rs10923384	1	118221833	-0.00162514	0.000442401	-3.67346	0.000239328	-0.00191416	0.000599888	-3.19086	0.00141867
rs75173335	1	118223693	-0.000437865	0.000745302	-0.587501	0.556868	0.00076377	0.00101087	0.755556	0.449916
rs72695526	1	118227724	0.00152756	0.000517333	2.95276	0.00314971	0.00156761	0.000701342	2.23516	0.0254078
rs10801979	1	118230226	5.49e-05	0.000442923	0.123983	0.901329	0.00125571	0.000600408	2.09142	0.0364909
rs12126975	1	118239981	0.000640208	0.00110704	0.578309	0.563056	0.0012807	0.00150048	0.853528	0.393367
rs116752665	1	118244721	-0.00051963	0.00172191	-0.301775	0.762824	0.000908697	0.00233495	0.389172	0.697149
rs72695540	1	118251088	0.00129413	0.00121182	1.06792	0.285558	0.00113689	0.00164267	0.692101	0.488875
rs1812607	1	118253295	0.00155123	0.000535495	2.89681	0.00377004	0.00196744	0.000726297	2.70886	0.0067518
rs77117812	1	118256060	0.000628276	0.00160862	0.390568	0.696117	0.001868	0.0021811	0.856449	0.39175
rs17257575	1	118276535	0.000131193	0.000445783	0.294297	0.768531	5.63e-05	0.000604383	0.0932298	0.925721
rs61806064	1	118277140	-0.00101994	0.0017635	-0.578359	0.563022	0.00318353	0.00239122	1.33134	0.183077
rs74523012	1	118277894	-0.00159276	0.00147973	-1.07639	0.281755	-0.000802181	0.00200618	-0.399855	0.689264
rs10923414	1	118300350	-0.00107012	0.000434989	-2.46011	0.0138901	-0.00111762	0.000590017	-1.89422	0.0581969
rs77444953	1	118301990	-0.000586174	0.0010064	-0.582444	0.560268	-0.0006324	0.00136446	-0.463482	0.643019
rs113374882	1	118326544	0.00202875	0.00119703	1.69482	0.0901112	-0.00150616	0.00162298	-0.928022	0.353397
rs7549979	1	118327386	0.000781839	0.000430157	1.81757	0.0691311	0.000941925	0.000583142	1.61526	0.106256
rs114766565	1	118330795	0.00149757	0.00192595	0.777576	0.43682	1.12e-05	0.00261157	0.00428015	0.996585
rs1946625	1	118336218	-0.00065166	0.000428286	-1.52155	0.128122	-0.00122251	0.000580591	-2.10563	0.0352372
rs10923427	1	118338444	-0.00220075	0.00161165	-1.36553	0.172089	0.000812336	0.00218487	0.371801	0.710041
rs114678711	1	118359728	0.00124187	0.00157927	0.786353	0.431661	0.00343007	0.00214105	1.60205	0.109146
rs6681593	1	118377788	-0.0021706	0.0016026	-1.35442	0.175602	0.000976137	0.00217266	0.449282	0.653228
rs34812070	1	118383768	0.000780817	0.000737898	1.05816	0.289981	0.00100148	0.00100046	1.00103	0.316815
rs56072360	1	118411057	-0.000627861	0.00101927	-0.615992	0.5379	-0.00039422	0.00138188	-0.285279	0.775431
rs74849731	1	118429131	-0.000765234	0.00128206	-0.596878	0.550589	0.00138925	0.00173871	0.799012	0.424284
rs10489592	1	118439995	-0.000817818	0.00057495	-1.42242	0.154907	-0.000725593	0.000779757	-0.930537	0.352094
rs114317036	1	118450099	0.00165291	0.00184167	0.897509	0.369448	-0.000128918	0.00249631	-0.0516433	0.958813
rs12136368	1	118472425	-0.000496377	0.00122848	-0.404057	0.686171	0.00121496	0.00166499	0.729713	0.465566
rs75472846	1	118482015	0.00120231	0.00173027	0.694866	0.48714	0.00511195	0.00234577	2.17922	0.0293159
rs34973445	1	118482149	4.24e-05	0.00074337	0.0569844	0.954558	0.000363997	0.00100791	0.361141	0.717994
rs112253391	1	118482634	-0.0024561	0.00150051	-1.63684	0.101666	-0.00242889	0.00203353	-1.19442	0.232313
rs114920443	1	118497043	0.000674767	0.0015322	0.44039	0.659655	0.000242829	0.00207716	0.116905	0.906936
rs6678671	1	118507893	-0.000784144	0.000431698	-1.81642	0.0693072	-0.00111676	0.000585154	-1.90849	0.0563283
rs1024221	1	118511491	-0.00104792	0.00131915	-0.794396	0.426965	0.00257408	0.00178875	1.43904	0.15014
rs116397941	1	118531710	0.00051247	0.00168251	0.304586	0.760681	0.00170567	0.00228137	0.747653	0.45467
rs749003	1	118531980	-2.11e-06	0.000611698	-0.00345446	0.997244	0.00123249	0.000829482	1.48585	0.137319
rs35290515	1	118535211	0.00183694	0.00119206	1.54097	0.123324	-0.0003169	0.00161598	-0.196104	0.844529
rs75886122	1	118548044	0.000100665	0.00136088	0.0739708	0.941034	0.000739458	0.00184537	0.40071	0.688634
rs79719020	1	118559747	-0.000213472	0.000773139	-0.276111	0.782463	0.000758832	0.00104808	0.724021	0.469054
rs10923472	1	118565953	-0.000658902	0.000426877	-1.54354	0.122701	-0.000234898	0.000578684	-0.405917	0.684804
rs17037839	1	118571089	-0.000288442	0.000940435	-0.306712	0.759063	0.00300964	0.00127523	2.36007	0.0182722
rs6696597	1	118588349	-0.000735169	0.000427123	-1.72121	0.085214	-0.000419196	0.000579045	-0.723943	0.469101
rs72697587	1	118608898	0.00187257	0.00144977	1.29163	0.196485	-0.00045011	0.00196475	-0.229093	0.818797
rs72697592	1	118618567	0.000627392	0.000737798	0.850358	0.395127	0.000167157	0.00100057	0.167062	0.867321
rs77177550	1	118627316	0.001162	0.00116764	0.995165	0.319657	0.0016707	0.00158297	1.05542	0.291233
rs61836259	1	118636799	0.000287152	0.000892896	0.321597	0.747759	0.00183247	0.00121027	1.5141	0.130003
rs6665745	1	118638903	-0.000204427	0.00091131	-0.224322	0.822507	-0.00143204	0.00123552	-1.15906	0.246431
rs114657531	1	118641910	-0.00103241	0.00176512	-0.584897	0.558617	-0.00112031	0.00239424	-0.467921	0.639841
rs10754367	1	118644430	0.000654842	0.000430421	1.5214	0.128161	7.06e-05	0.000583816	0.120909	0.903763
rs17185492	1	118644524	-0.000795151	0.000516971	-1.5381	0.124026	0.000437438	0.000700955	0.62406	0.532589
rs74804754	1	118647489	0.0011214	0.00107311	1.045	0.296026	0.000749488	0.00145495	0.515131	0.606462
rs115139245	1	118653286	0.00133238	0.00158078	0.842861	0.399307	0.00112495	0.00214346	0.524831	0.599701
rs115321559	1	118661679	-0.00390652	0.00162842	-2.39896	0.0164425	0.000471354	0.00220754	0.21352	0.830921
rs10923497	1	118674018	-0.000271306	0.000933963	-0.290489	0.771442	0.00309255	0.00126596	2.44286	0.014572
rs116234950	1	118679669	0.000480472	0.00167475	0.286892	0.774195	0.00187915	0.00227014	0.827769	0.407802
rs56384375	1	118713402	0.0010308	0.000807999	1.27574	0.202049	-0.00129968	0.00109525	-1.18665	0.235367
rs60733781	1	118726282	-0.000184185	0.00124974	-0.147378	0.882833	0.000606227	0.00169461	0.357738	0.72054
rs116056274	1	118741775	-0.00273935	0.00198617	-1.37922	0.167829	-0.00359543	0.00269258	-1.33531	0.181776
rs4144601	1	118747630	-0.000385046	0.0010057	-0.382863	0.701822	0.00365671	0.00136346	2.68192	0.0073204
rs116480317	1	118758425	0.00076457	0.0011679	0.654651	0.512693	0.0014122	0.00158297	0.892119	0.37233
rs111734862	1	118771396	0.000943411	0.00125959	0.748985	0.453867	0.00305831	0.00170749	1.79111	0.0732759
rs1938270	1	118787119	0.000593344	0.000622545	0.953094	0.340543	0.00124453	0.000843888	1.47475	0.14028
rs7541572	1	118787161	0.000417377	0.00151659	0.275206	0.783158	0.00212092	0.00205612	1.03151	0.302302
rs115854728	1	118788845	-0.00100076	0.00169797	-0.589387	0.555602	-0.0002568	0.00230097	-0.111605	0.911137
rs72699694	1	118790246	0.0016865	0.00156259	1.0793	0.280456	-0.000205215	0.00211825	-0.0968798	0.922822
rs12126598	1	118794218	-0.00153676	0.00125504	-1.22447	0.220776	0.00152364	0.00170153	0.895454	0.370545
rs114806557	1	118795286	0.000799853	0.000852576	0.93816	0.348163	-0.000532074	0.00115596	-0.460287	0.645311
rs7525176	1	118798363	0.00110644	0.000495695	2.23209	0.0256098	0.000273641	0.000671943	0.407238	0.683834
rs9661113	1	118799439	0.00105023	0.000427827	2.4548	0.0140967	0.000896634	0.000579928	1.54611	0.122078
rs7520876	1	118805978	-0.0012731	0.00154171	-0.82577	0.408936	-0.00330174	0.00208894	-1.58058	0.113975
rs75770161	1	118806460	0.00213802	0.00156364	1.36733	0.171522	0.000737394	0.00211976	0.347868	0.72794
rs7534206	1	118806721	0.000441064	0.00059119	0.746062	0.455631	0.00108574	0.000801601	1.35446	0.175589
rs75788884	1	118822138	-0.000588719	0.00103516	-0.568724	0.569544	0.00115042	0.00140343	0.819719	0.412377
rs12139381	1	118836067	-0.00030275	0.000473668	-0.639161	0.522719	-0.000840036	0.00064204	-1.30838	0.190744
rs56005728	1	118840499	-0.000106585	0.000442586	-0.240823	0.809693	0.000886214	0.000600132	1.4767	0.139757
rs6693924	1	118840871	-0.00114843	0.000468302	-2.45234	0.0141937	-0.000738651	0.00063471	-1.16376	0.244522
rs6428738	1	118845756	-0.00108307	0.000444419	-2.43706	0.0148078	-0.000290592	0.000602652	-0.482189	0.629672
rs60232962	1	118846704	-7.28e-05	0.00179597	-0.0405219	0.967677	0.004461	0.00243433	1.83254	0.0668725
rs34494178	1	118848034	0.000705293	0.0013683	0.515451	0.606238	0.000786992	0.00185552	0.424135	0.671468
rs74113494	1	118858441	0.000697832	0.00152245	0.458362	0.646693	-0.00204313	0.0020616	-0.99104	0.321667
rs4399141	1	118858588	0.000264813	0.000716202	0.369747	0.711572	0.000648038	0.000970787	0.667539	0.504428
rs12039772	1	118860505	0.000951581	0.00132411	0.718658	0.472352	-0.00141895	0.00179573	-0.790175	0.429426
rs17038164	1	118862669	-0.0020487	0.000488751	-4.19171	2.77e-05	-0.000463753	0.000662624	-0.699873	0.484007
rs72701459	1	118866841	0.000902385	0.00158231	0.570297	0.568476	-0.00232513	0.00214427	-1.08435	0.278213
rs6671887	1	118867383	0.000950644	0.00050453	1.88422	0.0595366	0.00174068	0.000684107	2.54446	0.0109452
rs17038182	1	118868405	-0.00205399	0.000489319	-4.19765	2.7e-05	-0.000409635	0.000663368	-0.617509	0.5369
rs74443066	1	118878000	-0.00122573	0.00195316	-0.627564	0.53029	-0.000845205	0.00264698	-0.31931	0.749492
rs12735613	1	118883973	-0.00194679	0.000496036	-3.92469	8.69e-05	-0.000584801	0.000672541	-0.869539	0.384553
rs77746267	1	118885482	0.00108877	0.00200261	0.543676	0.586665	0.0111398	0.00271414	4.10436	4.06e-05
rs10923551	1	118886721	0.00114541	0.000427292	2.68063	0.00734881	-0.000882034	0.000579509	-1.52204	0.128001
rs17460214	1	118887437	-0.00047459	0.000760719	-0.62387	0.532714	0.000683569	0.0010313	0.662823	0.507444
rs2493802	1	118902507	-0.000147573	0.000858234	-0.17195	0.863477	0.00270265	0.00116351	2.32285	0.0201877
rs116771130	1	118903604	0.000550191	0.00210625	0.261218	0.793925	0.000444975	0.00285596	0.155806	0.876186
rs10923557	1	118919864	-0.00105495	0.000728052	-1.449	0.147338	-0.0007926	0.000987061	-0.80299	0.421981
rs4642877	1	118925655	0.000422107	0.00047892	0.881374	0.378116	0.00184288	0.000649258	2.83843	0.00453387
rs2208393	1	118934861	-0.000611766	0.000981694	-0.623174	0.533171	0.000939389	0.00133081	0.705878	0.480265
rs10489732	1	118936321	0.00110465	0.000429265	2.57335	0.0100725	0.000370977	0.000581981	0.637439	0.52384
rs2145419	1	118938522	-0.00048763	0.000572205	-0.852194	0.394107	0.00157063	0.000775954	2.02413	0.0429573
rs12725053	1	118939846	0.000609199	0.000537013	1.13442	0.256619	0.00118978	0.000728016	1.63428	0.102201
rs55660352	1	118942172	0.000400915	0.00169281	0.236834	0.812786	-0.00206532	0.00229441	-0.900151	0.368041
rs114747348	1	118954431	0.00284255	0.00142751	1.99126	0.046453	-0.00287301	0.00193524	-1.48457	0.137659
rs76221901	1	118961799	0.00103307	0.00194963	0.529881	0.596195	-0.00289882	0.00264103	-1.09761	0.272376
rs2145418	1	118965254	-0.000746889	0.00058035	-1.28696	0.198108	0.000758749	0.000786517	0.964695	0.334698
rs1146343	1	118982799	-0.0019596	0.00167925	-1.16695	0.243233	-0.000730127	0.00227565	-0.320844	0.748329
rs1408589	1	118982902	-0.00189231	0.000544667	-3.47426	0.000512343	-0.00092535	0.000738232	-1.25347	0.210037
rs1146339	1	118985592	0.000840896	0.000463912	1.81262	0.0698911	0.000890288	0.000628881	1.41567	0.156873
rs1146338	1	118987451	0.000355656	0.000437476	0.812973	0.416234	0.00106846	0.000592951	1.80193	0.0715577
rs1146336	1	118987888	0.000769744	0.000540961	1.42292	0.15476	8.05e-05	0.000733277	0.109716	0.912635
rs78982621	1	119005768	0.000587629	0.0015123	0.388566	0.697597	0.00114407	0.00205025	0.558016	0.576834
rs1146320	1	119016240	-0.000930389	0.000425356	-2.18732	0.0287201	-0.000622425	0.000576513	-1.07964	0.280305
rs1146319	1	119016290	2.98e-05	0.000575517	0.0517502	0.958728	0.00125553	0.000780188	1.60927	0.107558
rs75299853	1	119018181	0.00176087	0.00111466	1.57973	0.114169	-0.00219232	0.00151151	-1.45042	0.146943
rs6680747	1	119019514	-0.00362938	0.000777738	-4.66658	3.06e-06	-0.00221721	0.00105441	-2.1028	0.0354838
rs1229120	1	119022906	0.00018359	0.000521307	0.352173	0.724709	0.00123963	0.000706865	1.75371	0.079482
rs77802854	1	119031058	0.000143298	0.00124	0.115563	0.907999	0.002198	0.00168093	1.30761	0.191006
rs79147294	1	119032260	-0.000411324	0.00157045	-0.261914	0.793388	-7.64e-05	0.00212829	-0.0359046	0.971358
rs12145150	1	119042243	0.000705547	0.000475122	1.48498	0.13755	0.000309131	0.000644112	0.479933	0.631276
rs78294074	1	119043315	-0.00120314	0.00125264	-0.96048	0.336815	0.00135789	0.0016985	0.799462	0.424023
rs2185898	1	119071757	-0.000376869	0.00046237	-0.815081	0.415026	-0.000289745	0.00062686	-0.462216	0.643927
rs80235774	1	119078917	-0.00327538	0.000865459	-3.78456	0.000154008	-0.00289419	0.00117352	-2.46625	0.013654
rs1213997	1	119079122	-0.000112053	0.000583535	-0.192025	0.847723	0.000293702	0.000790901	0.371351	0.710377
rs17257958	1	119080503	0.000397163	0.000426646	0.930897	0.351907	0.000298952	0.000578657	0.51663	0.605415
rs12136970	1	119083461	-0.000698419	0.00116341	-0.600322	0.548292	-0.000653896	0.00157725	-0.41458	0.67845
rs35800898	1	119092246	0.00145578	0.000978575	1.48765	0.136845	-0.00128854	0.00132645	-0.971418	0.331341
rs77515868	1	119098290	-0.00323624	0.00140559	-2.30241	0.021313	-0.00874421	0.00190748	-4.58416	4.56e-06
rs4658985	1	119100181	-0.000131182	0.000514156	-0.255141	0.798614	-0.000154582	0.000696963	-0.221794	0.824474
rs1343300	1	119104331	-0.00228022	0.00068349	-3.33614	0.000849595	-0.000692128	0.000926514	-0.747024	0.45505
rs1213905	1	119104901	0.00054287	0.000432009	1.25662	0.208893	0.000104871	0.000585648	0.179068	0.857885
rs115269001	1	119117081	-0.00125907	0.00144858	-0.869175	0.384752	-0.00154952	0.00196347	-0.789179	0.430008
rs10802043	1	119117167	-0.00280824	0.000694524	-4.04341	5.27e-05	-0.00232716	0.000941789	-2.471	0.0134743
rs114796529	1	119133991	-0.00158559	0.00199761	-0.793742	0.427347	-0.000414557	0.00270712	-0.153136	0.878291
rs116215838	1	119136725	-0.00304239	0.00180927	-1.68155	0.0926566	-0.0126929	0.00245432	-5.17163	2.32e-07
rs4659105	1	119138227	-0.000377497	0.00042597	-0.886206	0.375507	-0.000197083	0.000577596	-0.341212	0.732944
rs75277402	1	119163787	0.00140385	0.00127559	1.10055	0.271093	0.00142597	0.00172832	0.825062	0.409337
rs1701984	1	119179924	0.00042129	0.000445259	0.94617	0.344063	0.000118577	0.000603719	0.19641	0.844289
rs35360777	1	119191351	0.000612267	0.000611532	1.0012	0.31673	8.72e-05	0.000829279	0.105201	0.916216
rs1701986	1	119191396	0.000349312	0.000457438	0.763628	0.44509	-5e-05	0.000620191	-0.0806936	0.935686
rs66765262	1	119191403	0.0014897	0.000966551	1.54125	0.123256	-0.000781357	0.00131028	-0.596328	0.550957
rs115742840	1	119192883	-0.00482993	0.00187123	-2.58116	0.00984744	-0.00453287	0.00253711	-1.78663	0.0739989
rs1742848	1	119199696	0.000308267	0.00044567	0.691695	0.489129	-7.22e-05	0.000604083	-0.119536	0.904851
rs74893285	1	119205394	0.00240875	0.00158984	1.51509	0.129751	-0.00102248	0.00215522	-0.474421	0.6352
rs56259287	1	119213361	0.000994523	0.00129072	0.770516	0.440994	0.000441776	0.00174955	0.252509	0.800648
rs115514700	1	119214843	2.72e-05	0.00209575	0.0130019	0.989626	0.00176236	0.00284184	0.620146	0.535162
rs12744038	1	119216278	0.000685248	0.000483585	1.41702	0.156479	0.000703407	0.000655466	1.07314	0.283209
rs2764504	1	119234198	-0.000559341	0.000917998	-0.609305	0.542323	-0.00227309	0.00124426	-1.82686	0.0677225
rs78750644	1	119262909	0.000768788	0.00131959	0.582598	0.560165	-0.00101229	0.00178866	-0.565947	0.57143
rs17022367	1	119282172	-1.3e-05	0.000638694	-0.0203307	0.98378	-9.94e-05	0.000865632	-0.114859	0.908557
rs6674156	1	119291435	-0.00338895	0.000751478	-4.50971	6.49e-06	-0.00256509	0.0010192	-2.51676	0.0118443
rs2764473	1	119300747	0.000387963	0.000541787	0.71608	0.473943	0.000733306	0.000734336	0.998598	0.31799
rs12117121	1	119307209	-0.00193643	0.00152752	-1.2677	0.204907	-0.000654922	0.0020718	-0.316113	0.751917
rs115944701	1	119310240	0.00139104	0.00160941	0.864316	0.387415	-0.00137766	0.00218198	-0.631384	0.52779
rs10923673	1	119316263	-0.00306816	0.000672155	-4.56467	5e-06	-0.00292914	0.000911342	-3.21409	0.00130872
rs12124952	1	119325437	-0.000636438	0.000937778	-0.678666	0.49735	0.000287735	0.00127135	0.226322	0.820951
rs34750241	1	119355800	0.000912871	0.00130394	0.700085	0.483875	-0.00361553	0.0017675	-2.04556	0.0408007
rs17185860	1	119372737	0.00054626	0.000663649	0.823117	0.410442	0.000391719	0.000899782	0.435349	0.66331
rs66478434	1	119388881	0.000569517	0.000811306	0.701975	0.482695	-0.0013787	0.00109958	-1.25384	0.209901
rs72705318	1	119391055	-0.00157508	0.00200127	-0.78704	0.431259	-0.000301983	0.002712	-0.111351	0.911338
rs2810937	1	119401774	-0.000837599	0.000428535	-1.95456	0.0506354	-0.000683481	0.000581437	-1.1755	0.239794
rs56003965	1	119402299	0.00139698	0.00128364	1.0883	0.276463	-0.000160174	0.00173996	-0.0920564	0.926653
rs61806178	1	119408220	4.14e-05	0.00124552	0.0332235	0.973496	-0.00184595	0.00168832	-1.09337	0.274234
rs114609601	1	119412354	-0.00153638	0.00188671	-0.814316	0.415464	0.0018592	0.00255841	0.7267	0.46741
rs946207	1	119414003	-0.00100278	0.000426352	-2.35201	0.0186729	-0.000876939	0.000577945	-1.51734	0.129182
rs116784490	1	119424306	-0.00359883	0.00137679	-2.61393	0.00895111	-0.00890482	0.00186724	-4.76896	1.85e-06
rs61730011	1	119427467	-0.00130735	0.00102768	-1.27213	0.203327	0.00177979	0.00139272	1.27792	0.201278
rs77347504	1	119428329	-0.00307745	0.000743652	-4.1383	3.5e-05	-0.00175078	0.00100832	-1.73634	0.0825054
rs61806196	1	119439951	-0.00206176	0.00121537	-1.6964	0.0898121	-0.00337024	0.00164742	-2.04577	0.0407799
rs12026324	1	119446710	0.000237414	0.00047373	0.501159	0.61626	-0.000168764	0.000641889	-0.262917	0.792614
rs1338440	1	119449112	0.00142526	0.00117938	1.20848	0.226862	0.00180069	0.00159886	1.12623	0.260067
rs114890532	1	119458142	0.00322352	0.00194277	1.65924	0.097068	0.00278586	0.0026348	1.05733	0.290361
rs1779431	1	119461396	-0.000420858	0.000468795	-0.897744	0.369323	-1.12e-05	0.000635483	-0.0176804	0.985894
rs10494217	1	119469188	-0.000429808	0.000554042	-0.775768	0.437887	-0.00111974	0.000751025	-1.49095	0.135975
rs17022808	1	119473972	0.00268447	0.00113274	2.36988	0.0177944	0.000286581	0.00153528	0.186663	0.851925
rs28653656	1	119486430	0.000398959	0.000452754	0.881184	0.378219	0.000304328	0.000613791	0.495817	0.620024
rs112747512	1	119490760	-0.000452648	0.00130307	-0.347369	0.728315	3.34e-06	0.00176595	0.00189308	0.99849
rs12141651	1	119492703	-0.00034663	0.000555346	-0.62417	0.532517	-0.000986344	0.00075281	-1.31022	0.190124
rs77640079	1	119493865	0.000389795	0.00114745	0.339704	0.734079	0.000452915	0.00155571	0.291131	0.770952
rs984222	1	119503843	0.00012906	0.000439011	0.293979	0.768774	0.000958051	0.000595092	1.60992	0.107416
rs34072728	1	119515061	-0.00113871	0.000634054	-1.79592	0.0725087	-0.00087373	0.000859763	-1.01625	0.309513
rs12126200	1	119519379	-0.000687164	0.00158884	-0.432495	0.665382	-0.000214238	0.00215463	-0.0994314	0.920796
rs111538705	1	119534298	0.000317335	0.00147335	0.215383	0.829469	0.00103833	0.00199718	0.519895	0.603137
rs116774173	1	119540503	0.00138278	0.00163513	0.845673	0.397736	0.000635672	0.0022161	0.286843	0.774232
rs7551082	1	119540842	0.00603044	0.00168296	3.58323	0.000339422	0.00357647	0.00228131	1.56773	0.116945
rs74739004	1	119541967	-0.000243102	0.00125832	-0.193196	0.846805	0.00113321	0.00170593	0.664277	0.506514
rs74595853	1	119561611	-0.000886921	0.000559197	-1.58606	0.112726	-0.00117359	0.000758177	-1.54791	0.121646
rs12086	1	119573860	-0.00010787	0.000486319	-0.221809	0.824463	0.000559108	0.000659315	0.848014	0.396431
rs3790549	1	119575818	0.0038164	0.00109271	3.49259	0.000478427	0.00209944	0.00148126	1.41733	0.156388
rs1891141	1	119577410	0.000376575	0.000491117	0.766772	0.443218	0.000729616	0.00066588	1.09572	0.273203
rs17023135	1	119581151	0.00053902	0.000633608	0.850715	0.394928	-0.000107013	0.000858816	-0.124605	0.900836
rs114473983	1	119584779	-4.83e-05	0.0010094	-0.0478267	0.961854	-0.000442989	0.00136852	-0.3237	0.746165
rs12072640	1	119593644	-3.69e-05	0.000485754	-0.0760641	0.939368	0.00054968	0.000658824	0.834336	0.404092
rs114260370	1	119603540	-0.00164946	0.00158138	-1.04305	0.296926	-0.0020659	0.00214339	-0.963846	0.335124
rs80193249	1	119627434	0.00467047	0.00180792	2.58334	0.00978528	0.00222921	0.00245058	0.909667	0.362999
rs12739100	1	119637891	0.00671789	0.00176453	3.80719	0.000140582	0.00238422	0.00239319	0.996253	0.319128
rs6701378	1	119638553	0.000188876	0.000439788	0.42947	0.667581	0.000121996	0.000596242	0.204608	0.837879
rs79134063	1	119646024	0.000531145	0.00159539	0.332925	0.739191	0.000450937	0.00216236	0.20854	0.834808
rs12760802	1	119654410	-0.000308555	0.00109488	-0.281817	0.778084	-0.000723217	0.00148456	-0.48716	0.626145
rs10923754	1	119668640	-0.000396955	0.000478819	-0.829028	0.407089	-6.48e-05	0.000649268	-0.0997785	0.92052
rs12118325	1	119689413	-0.00472511	0.00189528	-2.49309	0.0126641	-0.00362657	0.00257004	-1.4111	0.158217
rs78040285	1	119702593	0.000959917	0.00161854	0.593077	0.55313	0.00146057	0.00219365	0.665818	0.505528
rs72707339	1	119706724	-0.00450518	0.00179802	-2.50564	0.0122237	-0.00223712	0.00243826	-0.917506	0.358878
rs72707347	1	119738959	0.000734206	0.000820207	0.895148	0.370709	0.000558096	0.00111175	0.501999	0.615669
rs36056590	1	119740487	0.00622735	0.00181622	3.42874	0.00060647	0.00375866	0.00246244	1.52639	0.126913
rs1891222	1	119751002	0.000139903	0.000435496	0.321251	0.74802	0.000545053	0.000590354	0.923264	0.35587
rs4556405	1	119752759	0.000158674	0.000457755	0.346635	0.728866	-0.000597397	0.00062051	-0.962752	0.335673
rs1557102	1	119759690	-0.000396325	0.000582425	-0.680473	0.496206	0.000648854	0.000789586	0.821765	0.411211
rs77843773	1	119760173	-0.00192692	0.00129285	-1.49044	0.13611	0.00113045	0.00175253	0.645042	0.518901
rs74512432	1	119763956	-0.00293217	0.000824917	-3.5545	0.000378755	-0.00311041	0.00111845	-2.781	0.00541949
rs80032050	1	119765192	-0.00109764	0.000617722	-1.77692	0.075583	0.000878991	0.000837536	1.0495	0.293951
rs114690734	1	119765746	0.000101686	0.0016507	0.0616017	0.95088	6.87e-05	0.00223658	0.0307148	0.975497
rs10494222	1	119766433	0.000289204	0.000974034	0.296913	0.766533	-0.000134378	0.00132089	-0.101733	0.918969
rs72691111	1	119768931	1.83e-05	0.00136938	0.0133513	0.989348	0.000698712	0.00185694	0.376271	0.706716
rs61471639	1	119775774	9.66e-05	0.000481439	0.200587	0.841021	-5.44e-05	0.00065227	-0.0834283	0.933511
rs1341801	1	119775926	0.00304233	0.00169704	1.79273	0.0730167	0.00201208	0.00230088	0.874486	0.381854
rs17023344	1	119776984	-0.00112681	0.000568658	-1.98152	0.0475343	-0.00152685	0.000770809	-1.98084	0.0476103
rs75990303	1	119780123	-0.000904096	0.00110575	-0.81763	0.413569	0.00308696	0.0014991	2.05921	0.0394748
rs72691122	1	119786775	-0.000793889	0.000561299	-1.41438	0.157252	-0.0015645	0.000760969	-2.05593	0.0397903
rs34704281	1	119789097	0.000842517	0.000570293	1.47734	0.139585	0.000193179	0.000773132	0.249866	0.802691
rs34784171	1	119791825	0.001438	0.00135104	1.06436	0.287166	0.00223669	0.00183177	1.22106	0.222065
rs12724488	1	119795854	0.000163043	0.000656777	0.248248	0.803943	-4.45e-05	0.000890724	-0.0499165	0.960189
rs12738943	1	119795889	-0.00016901	0.000437923	-0.385935	0.699545	0.000120061	0.000593697	0.202226	0.839741
rs12731968	1	119801934	0.000946628	0.000818835	1.15607	0.247655	-0.000523314	0.00111002	-0.471446	0.637322
rs75740554	1	119802005	-0.00231766	0.00125911	-1.84071	0.0656651	-0.00479423	0.00170688	-2.80876	0.00497357
rs71672720	1	119802937	0.00561141	0.00190961	2.93851	0.00329823	0.00226615	0.0025894	0.875164	0.381485
rs76942916	1	119805559	0.00361875	0.00200076	1.80869	0.0705009	-0.0011591	0.00271163	-0.427454	0.669049
rs75053801	1	119812080	0.00123814	0.00122708	1.00901	0.31297	-0.00235077	0.00166347	-1.41318	0.157605
rs76021679	1	119816251	-0.00270656	0.00132851	-2.0373	0.0416213	-0.000215486	0.00180095	-0.119651	0.904759
rs56341115	1	119823352	0.000735637	0.00134564	0.546683	0.584597	-0.000606346	0.00182406	-0.332415	0.739576
rs72691139	1	119826093	0.0005369	0.00149449	0.359253	0.719406	0.00230429	0.00202674	1.13694	0.255563
rs17186108	1	119828591	-7.56e-06	0.000637696	-0.0118535	0.990543	0.00141262	0.000864668	1.63371	0.102321
rs17186115	1	119830226	-0.000471856	0.000471672	-1.00039	0.317123	-0.000340523	0.000639429	-0.532543	0.594351
rs79709077	1	119833673	-0.000748293	0.00112257	-0.666588	0.505036	0.00236925	0.00152181	1.55686	0.119505
rs6695488	1	119837302	0.000264584	0.000426483	0.620386	0.535004	-0.000643524	0.000578106	-1.11316	0.265641
rs12119378	1	119840483	-0.00548067	0.00186014	-2.94637	0.00321557	-0.00197718	0.00252172	-0.784062	0.433005
rs80117153	1	119847640	-0.00482176	0.00127734	-3.77485	0.000160134	-0.00271221	0.00173157	-1.56633	0.117273
rs115009671	1	119851930	0.00150113	0.00148218	1.01279	0.311162	-0.00136267	0.00200899	-0.678286	0.497591
rs12030458	1	119853076	0.00134871	0.000800424	1.68499	0.0919918	0.00020882	0.00108519	0.192427	0.847408
rs79170693	1	119853544	-0.000413654	0.00113055	-0.365888	0.714449	0.000177006	0.00153236	0.115512	0.908039
rs76858354	1	119867022	0.00169848	0.00159496	1.06491	0.286919	0.00402667	0.00216233	1.86219	0.0625768
rs61809588	1	119868291	-0.000714478	0.00127775	-0.559166	0.576049	-3.04e-05	0.00173289	-0.0175357	0.986009
rs17023457	1	119875730	-0.000368195	0.000551516	-0.667606	0.504385	-2.48e-05	0.000747705	-0.0331938	0.97352
rs72691174	1	119878138	-0.000261196	0.00173766	-0.150315	0.880516	0.00445182	0.00235478	1.89055	0.0586858
rs4659001	1	119880045	-0.000911618	0.001349	-0.675772	0.499186	0.0032445	0.00182948	1.77345	0.0761547
rs12044332	1	119890100	0.000413542	0.00103817	0.398338	0.690381	-5.78e-05	0.00140779	-0.041079	0.967233
rs838534	1	119893928	0.000526845	0.000590844	0.891682	0.372564	-0.000541903	0.00080117	-0.67639	0.498794
rs699774	1	119895221	0.000323801	0.000428179	0.756228	0.449513	0.000400356	0.000580412	0.689779	0.490334
rs61809590	1	119895334	-0.000535866	0.000625298	-0.856977	0.391458	-0.000960173	0.000847786	-1.13257	0.257397
rs838532	1	119896827	0.000373231	0.000890747	0.419009	0.67521	-8.79e-05	0.00120722	-0.0728358	0.941937
rs1325752	1	119898665	0.0015918	0.0010494	1.51687	0.1293	0.00333885	0.00142319	2.34602	0.0189755
rs72994370	1	119900942	0.000601874	0.000821722	0.732455	0.463892	-0.000115192	0.00111396	-0.103407	0.91764
rs12404344	1	119901608	-0.00033766	0.00183804	-0.183706	0.854244	-0.000375538	0.00249316	-0.150627	0.88027
rs6667203	1	119913824	-0.000163369	0.000547013	-0.298656	0.765203	-0.000550542	0.000741626	-0.742344	0.457879
rs116631942	1	119914148	-0.00580091	0.00163795	-3.54157	0.000397811	-0.00143471	0.00222093	-0.645996	0.518283
Affx-4695695	1	119923724	-0.000489894	0.000427652	-1.14554	0.251985	-5.15e-05	0.000579645	-0.0888879	0.929171
rs2298028	1	119925936	-0.000237681	0.000441744	-0.538051	0.590542	-0.000116948	0.000598973	-0.195247	0.8452
rs75633256	1	119935133	-0.000204072	0.00117714	-0.173363	0.862366	-0.000176941	0.00159664	-0.110821	0.911758
rs115024734	1	119937071	-0.00164238	0.000971341	-1.69084	0.0908688	-0.00176794	0.00131678	-1.34263	0.179394
rs74114312	1	119937772	-0.00130638	0.000873318	-1.49588	0.134686	0.000252897	0.00118367	0.213654	0.830817
rs33963971	1	119955781	0.0021174	0.000958594	2.20886	0.027185	0.00285235	0.00129931	2.19528	0.0281446
rs4659175	1	119956473	-0.000160855	0.000453866	-0.35441	0.723032	-0.000257597	0.000615006	-0.418852	0.675324
rs28943871	1	119957247	-0.0024839	0.00134664	-1.84451	0.0651095	-0.00778284	0.001826	-4.26223	2.02e-05
rs77316548	1	119968159	0.000852298	0.00140639	0.60602	0.544502	0.000589582	0.00190648	0.309251	0.757131
rs1341015	1	119981049	-0.000922039	0.000795367	-1.15926	0.24635	-0.000242068	0.00107773	-0.22461	0.822283
rs2050893	1	119987158	-0.000393007	0.000682998	-0.575414	0.565012	-4.92e-05	0.000925712	-0.0531883	0.957582
rs7528420	1	119994095	0.000435329	0.000431109	1.00979	0.312596	0.0015078	0.000584391	2.58012	0.00987714
rs35065501	1	119997068	0.00123112	0.00112407	1.09524	0.273414	0.00163413	0.00152457	1.07186	0.283783
rs61809625	1	119999642	-0.000655911	0.000671321	-0.977044	0.328548	-0.00100172	0.000910022	-1.10077	0.270999
rs114342108	1	120005490	3.47e-05	0.00187624	0.018515	0.985228	-0.00257288	0.00254417	-1.01128	0.311882
rs11584793	1	120008136	5.27e-05	0.000443668	0.118728	0.905491	-0.000870902	0.000601347	-1.44825	0.147548
rs74113578	1	120010279	-0.00011845	0.00134027	-0.0883779	0.929576	-0.00123156	0.0018168	-0.677872	0.497853
rs79300178	1	120021508	0.000104256	0.00136354	0.0764599	0.939053	-0.00102388	0.00184895	-0.553767	0.579739
rs6686779	1	120033087	9.1e-05	0.000446328	0.203802	0.838508	-0.000701441	0.000604998	-1.15941	0.24629
rs116698774	1	120039226	-0.00662691	0.0018682	-3.54722	0.000389382	-0.000119282	0.002533	-0.0470913	0.96244
rs11581942	1	120059946	0.00146008	0.00162373	0.89921	0.368542	0.00247371	0.0022024	1.12319	0.261358
rs78745072	1	120075762	-0.00324443	0.00190882	-1.6997	0.0891883	-0.00401587	0.00258836	-1.55151	0.12078
rs4659191	1	120076085	4.51e-05	0.00045582	0.0988775	0.921236	6.82e-05	0.000617843	0.110419	0.912077
rs114650940	1	120077512	0.00243346	0.00133356	1.82479	0.0680344	-0.00414601	0.00180744	-2.29386	0.021799
rs6697100	1	120094960	0.000708088	0.000438021	1.61656	0.105974	0.00158143	0.000593753	2.66344	0.00773508
rs34291690	1	120099137	0.00158071	0.000530893	2.97745	0.0029068	0.00168872	0.00072004	2.34531	0.0190117
rs10802113	1	120111002	-0.000516372	0.000437757	-1.17958	0.238166	-0.000444553	0.000593287	-0.749304	0.453674
rs77881858	1	120113578	0.000677814	0.00106782	0.634762	0.525584	0.000788929	0.00144759	0.544993	0.585759
rs114025407	1	120113934	-0.00134311	0.00208276	-0.644867	0.519014	0.00120081	0.00282252	0.425437	0.670518
rs10802114	1	120115654	-0.000717916	0.0005292	-1.35661	0.174907	-0.000136908	0.00071747	-0.190821	0.848666
rs61808510	1	120116433	-0.00087219	0.000530208	-1.645	0.0999717	-0.000276505	0.000718644	-0.38476	0.700416
rs6428833	1	120123179	-0.000304221	0.000431524	-0.704992	0.480816	-0.00110017	0.000585016	-1.88058	0.0600299
rs7551417	1	120124350	-0.000216783	0.00043455	-0.498868	0.617873	-0.000908758	0.000589364	-1.54193	0.123092
rs4659014	1	120127497	-0.000961654	0.000524019	-1.83515	0.0664842	0.00118256	0.000710373	1.6647	0.0959743
rs10923867	1	120127818	8.74e-05	0.000471928	0.185163	0.853102	-0.000952127	0.000639889	-1.48796	0.136764
rs55795406	1	120128099	-0.000926483	0.000719181	-1.28825	0.19766	-0.000561285	0.00097485	-0.575766	0.564774
rs4481896	1	120131516	0.000220768	0.000663133	0.332917	0.739197	0.0033444	0.000899036	3.71998	0.000199275
rs114711020	1	120134599	-0.00212411	0.0017609	-1.20627	0.227715	-0.00583391	0.00238702	-2.44401	0.0145255
rs78458351	1	120136721	7.05e-05	0.00134633	0.0524011	0.958209	0.000876733	0.001825	0.480403	0.630941
rs1923025	1	120138083	0.000708992	0.000431589	1.64275	0.100436	-0.000134721	0.000585037	-0.230277	0.817876
rs10923871	1	120138151	-0.000839612	0.000728834	-1.15199	0.249325	-0.000710148	0.000988018	-0.71876	0.472289
rs7517247	1	120138388	0.00162242	0.00194633	0.833577	0.40452	0.000880885	0.002639	0.333795	0.738535
rs61808533	1	120146656	-0.000933774	0.00135162	-0.690858	0.489655	0.000283168	0.00183202	0.154566	0.877164
rs116838241	1	120148707	-0.00153765	0.00168896	-0.910412	0.362606	-0.00434632	0.00228967	-1.89823	0.0576664
rs10923875	1	120150949	-0.000210732	0.000464272	-0.453898	0.649902	0.0010928	0.000629253	1.73666	0.0824488
rs41276622	1	120162587	-0.000376212	0.000950452	-0.395824	0.692235	0.00268	0.00128845	2.08002	0.0375246
rs10737756	1	120163247	0.000897134	0.000436673	2.05447	0.0399307	0.000744166	0.000592337	1.25632	0.209001
rs35922771	1	120163675	-0.000519901	0.000560919	-0.926874	0.353993	-0.00105919	0.000760463	-1.39282	0.163674
rs115467558	1	120163899	0.00149363	0.00116516	1.28191	0.199874	0.000282182	0.00157942	0.178661	0.858204
rs10802127	1	120169052	0.000547345	0.000533309	1.02632	0.304742	-0.000471561	0.00072283	-0.652381	0.514156
rs4659222	1	120169137	0.000687999	0.00043979	1.56438	0.117729	-0.000143857	0.000596126	-0.24132	0.809307
rs12067381	1	120169199	-0.00253216	0.00111837	-2.26416	0.0235647	-0.00416194	0.00151593	-2.74546	0.00604291
rs114915501	1	120170684	0.00157416	0.00108033	1.4571	0.145089	0.000640475	0.00146458	0.437309	0.661887
rs347904	1	120177620	0.000718955	0.000458012	1.56973	0.116479	0.00106762	0.000620849	1.71961	0.0855045
rs347905	1	120180034	-0.000760924	0.000641593	-1.18599	0.235626	-0.00214993	0.000869762	-2.47186	0.0134417
rs116007468	1	120190021	-0.000641975	0.00132212	-0.485566	0.627275	0.000997609	0.00179241	0.556575	0.577818
rs79900295	1	120194473	-0.00141123	0.00129702	-1.08806	0.276572	0.00338584	0.00175881	1.92507	0.0542212
rs454510	1	120195042	0.00139255	0.000465691	2.9903	0.00278728	0.00144625	0.000631307	2.29088	0.0219708
rs114910647	1	120210059	-0.00077098	0.00111046	-0.694292	0.4875	-0.00213819	0.00150472	-1.42098	0.155323
rs639761	1	120217558	0.000928133	0.00043432	2.13698	0.0326002	-0.00039999	0.000588758	-0.679379	0.496898
rs75292191	1	120218508	0.000319016	0.000762923	0.418149	0.675838	0.00369337	0.00103418	3.57129	0.000355277
rs12146074	1	120227327	-0.00205663	0.00204434	-1.00601	0.314412	-0.00116011	0.00277166	-0.418562	0.675537
rs12127451	1	120227630	-0.00117269	0.000556255	-2.10819	0.0350157	0.00113941	0.000754224	1.5107	0.130865
rs12127605	1	120228184	-0.000752394	0.000615301	-1.22281	0.221404	0.00222721	0.000834654	2.66843	0.00762115
rs1406917	1	120232281	-0.000637175	0.000460464	-1.38377	0.166431	0.00112804	0.000624311	1.80685	0.0707873
rs79542705	1	120233112	0.000385559	0.00114764	0.335957	0.736904	-0.0030872	0.00155701	-1.98278	0.0473927
rs10923888	1	120246938	0.000223024	0.000630727	0.353599	0.72364	0.000514731	0.000855044	0.601993	0.547179
rs477992	1	120257576	0.000658358	0.000455964	1.44388	0.148773	-0.00119646	0.000618192	-1.93542	0.0529394
rs942835	1	120263018	-0.000810941	0.000595995	-1.36065	0.173625	0.00194873	0.000807888	2.41213	0.0158601
rs10923893	1	120267220	-0.000955321	0.00147492	-0.647712	0.517172	0.0119909	0.00199896	5.99854	1.99e-09
rs12094392	1	120273909	-0.00121282	0.00155847	-0.77821	0.436446	0.00985452	0.00211215	4.66563	3.08e-06
rs2246410	1	120274455	-0.000588018	0.000480605	-1.2235	0.221143	0.0018521	0.000651577	2.84248	0.00447664
rs518027	1	120278487	-0.000344612	0.000451984	-0.762443	0.445797	0.000577198	0.000612716	0.942033	0.346177
rs17258425	1	120286863	-0.000364446	0.000680157	-0.535826	0.592079	0.00189474	0.0009221	2.0548	0.0398988
rs2241868	1	120293169	0.000996206	0.000814517	1.22306	0.221307	-0.00167924	0.00110418	-1.5208	0.128312
rs668156	1	120293568	-0.00109567	0.000589351	-1.85911	0.0630121	-0.00342068	0.000798987	-4.28127	1.86e-05
rs17186247	1	120299060	-4.99e-05	0.00110119	-0.0452973	0.96387	-0.00125728	0.00149341	-0.841884	0.399854
rs111972115	1	120305514	0.000325789	0.00102396	0.318167	0.750359	-0.00186726	0.00138673	-1.34652	0.178134
rs2843020	1	120307560	-0.00267257	0.00119337	-2.23951	0.0251235	-0.00185458	0.00161741	-1.14664	0.251533
rs3790696	1	120309148	-0.000224469	0.000433004	-0.518399	0.60418	0.00209696	0.000587087	3.5718	0.000354592
rs114509131	1	120312782	-0.000795865	0.00103083	-0.772059	0.44008	0.000347022	0.00139742	0.248331	0.803878
rs2582790	1	120314849	-0.000538286	0.000464164	-1.15969	0.246176	0.00214357	0.000629308	3.40624	0.000658722
rs17024256	1	120328707	0.000428324	0.00171821	0.249285	0.80314	0.000844377	0.00232964	0.36245	0.717016
rs1163548	1	120335806	-0.000264598	0.000474994	-0.557056	0.57749	-0.00187674	0.000644171	-2.91342	0.00357525
rs1052972	1	120336785	0.000447675	0.000428926	1.04371	0.296619	-0.00062939	0.000581676	-1.08203	0.279241
rs77223842	1	120337954	0.00394236	0.00108969	3.61786	0.000297099	0.00136726	0.00147725	0.925542	0.354685
rs10802137	1	120338776	0.000589634	0.000435986	1.35241	0.176244	-0.000420197	0.000591183	-0.710772	0.477226
rs2282402	1	120344880	-0.000694426	0.000560389	-1.23918	0.215278	-0.000324877	0.000759556	-0.42772	0.668856
rs12739869	1	120345596	-0.000743769	0.00195781	-0.379897	0.704022	0.00342793	0.0026551	1.29107	0.196679
rs947269	1	120347136	8.91e-05	0.000453886	0.196381	0.844312	-0.000737842	0.000615316	-1.19913	0.23048
rs7512994	1	120347239	-0.000640783	0.00042871	-1.49468	0.135	0.00119404	0.000581259	2.05423	0.0399545
rs12095466	1	120347430	-0.00140519	0.0013935	-1.00839	0.31327	-0.00154733	0.00188948	-0.818922	0.412832
rs2031401	1	120347632	-0.000852134	0.000610291	-1.39628	0.162632	-0.000229226	0.000827306	-0.277075	0.781723
rs72695200	1	120350386	-0.000634236	0.00100957	-0.628227	0.529856	0.00243552	0.00136869	1.77944	0.0751679
rs2298069	1	120354019	-0.00128435	0.000613255	-2.09431	0.036233	0.00196204	0.000831477	2.3597	0.0182902
rs10494232	1	120358750	0.00311779	0.00186283	1.67368	0.0941939	-2.58e-05	0.00252602	-0.0102244	0.991842
rs79795228	1	120359286	-0.000514738	0.00162439	-0.316881	0.751334	-0.00526741	0.00220162	-2.39252	0.0167339
rs12745055	1	120376580	-0.000195562	0.000727825	-0.268694	0.788165	-0.000965828	0.000986708	-0.978839	0.32766
rs3009182	1	120378678	-0.000139052	0.000527609	-0.263551	0.792126	-0.000234231	0.000715124	-0.327539	0.74326
rs115348036	1	120379932	0.00126453	0.00142669	0.886343	0.375433	0.000344267	0.00193514	0.177903	0.8588
rs61789693	1	120381846	0.00124012	0.000815244	1.52117	0.128218	0.00224032	0.00110561	2.02632	0.0427328
rs140014891	1	120384066	-7.75e-05	0.00154479	-0.0501417	0.960009	0.00395223	0.00209406	1.88735	0.0591146
rs72697218	1	120396298	-0.00129328	0.00118816	-1.08847	0.276387	0.000943183	0.00161069	0.585576	0.558161
rs79775675	1	120405606	-0.00153697	0.00147059	-1.04514	0.295961	-0.00287614	0.00199338	-1.44285	0.149065
rs17186323	1	120413071	0.000497029	0.000908939	0.546823	0.5845	0.000426977	0.00123218	0.346521	0.728952
rs79460646	1	120420260	0.00137255	0.00137613	0.997399	0.318572	0.00162743	0.00186573	0.872274	0.38306
rs10923920	1	120421604	-0.000632637	0.000724357	-0.873378	0.382458	0.00121849	0.000981976	1.24085	0.21466
rs79649273	1	120425279	-0.000421679	0.00189283	-0.222777	0.82371	-0.000737605	0.002568	-0.287229	0.773937
rs4659247	1	120425404	-0.00122702	0.00044507	-2.75691	0.00583537	0.000866589	0.000603348	1.4363	0.150918
rs2793837	1	120428635	-0.000815314	0.000549457	-1.48385	0.137849	-0.000529443	0.000744766	-0.710884	0.477156
rs75173717	1	120430326	-2.15e-05	0.00140968	-0.015269	0.987818	-0.00233984	0.00191095	-1.22444	0.220788
rs78073184	1	120430876	-0.00150785	0.000877475	-1.7184	0.0857254	0.00260601	0.00118972	2.19045	0.0284926
rs77961682	1	120431343	0.000887291	0.000965456	0.919038	0.358076	-0.000966534	0.0013088	-0.738485	0.46022
rs12075536	1	120435771	0.000767512	0.0015196	0.505076	0.613506	0.00233649	0.00206023	1.13409	0.256757
rs2641348	1	120437884	-0.00153431	0.000683519	-2.24472	0.0247866	0.00247202	0.000926692	2.66757	0.00764061
rs41276636	1	120438827	0.000253049	0.00213998	0.118248	0.905871	0.00177969	0.00290128	0.613414	0.539603
rs115640286	1	120444009	0.000839023	0.000988962	0.848388	0.396223	-0.00405426	0.00134096	-3.02339	0.00249983
rs947273	1	120451352	-0.00166925	0.000642349	-2.59867	0.00935915	0.00253344	0.000870759	2.90946	0.00362081
rs17258579	1	120469077	0.000548929	0.000600684	0.913839	0.360802	-0.00165179	0.000814264	-2.02857	0.0425027
rs4659248	1	120474899	0.000449004	0.000541789	0.828743	0.40725	0.000699471	0.000734948	0.951728	0.341236
rs74338522	1	120489877	0.000135014	0.00137803	0.0979761	0.921951	-0.00632698	0.00186857	-3.386	0.000709287
rs77801324	1	120507018	0.000832414	0.00084707	0.982697	0.325757	0.00271528	0.0011485	2.36419	0.0180702
rs17024584	1	120511386	-0.00468524	0.00169674	-2.76131	0.00575728	0.000830054	0.00230041	0.360828	0.718228
rs77542178	1	120515032	-0.000872256	0.00149184	-0.584684	0.558761	-0.00146081	0.00202191	-0.722489	0.469994
rs10923931	1	120517959	-0.00135167	0.000688594	-1.96295	0.049653	0.00268678	0.000933795	2.87727	0.00401158
rs116567297	1	120524331	-0.000862929	0.00111412	-0.77454	0.438612	-0.000763173	0.00151	-0.505413	0.613269
rs116062645	1	120525480	-0.000237809	0.00157224	-0.151255	0.879774	0.00196479	0.00213181	0.921657	0.356709
rs76863659	1	120531321	-0.000518894	0.00141142	-0.36764	0.713142	0.000261672	0.00191394	0.136719	0.891253
rs111334782	1	120608422	-0.00437566	0.00168893	-2.59079	0.00957617	0.000331997	0.00228961	0.145001	0.88471
rs56267751	1	120656523	-0.00100601	0.00045279	-2.2218	0.0262975	0.00103447	0.000613823	1.68529	0.0919336
rs149903856	1	120681000	-0.000972901	0.000480671	-2.02405	0.0429662	0.00159411	0.000651706	2.44605	0.0144435
rs61789907	1	120693210	-0.00135058	0.00067512	-2.0005	0.045447	-0.000483472	0.000915042	-0.528361	0.597249
rs78105048	1	120854528	-0.00165954	0.0013576	-1.22241	0.221555	0.00507659	0.00183957	2.75966	0.00578659
rs146627141	1	120867147	-0.000973392	0.00109247	-0.891002	0.372929	0.00100878	0.00148103	0.681131	0.495789
rs115198068	1	120906102	0.00057703	0.000744649	0.774902	0.438398	0.00105299	0.00101002	1.04255	0.297158
rs55806851	1	120918861	0.00147031	0.000480574	3.05948	0.00221742	-0.00213694	0.000651511	-3.27998	0.00103825
rs115064704	1	121160505	0.00152003	0.00124456	1.22134	0.221958	0.0036516	0.00168797	2.16331	0.0305185
rs56266123	1	121188655	-0.000485562	0.000714989	-0.679119	0.497063	0.000778528	0.000969105	0.803347	0.421775
rs118046298	1	121194819	0.00133377	0.00203061	0.656834	0.511288	0.000758952	0.00275292	0.27569	0.782786
rs61803643	1	121196877	0.00155021	0.00124859	1.24158	0.214394	0.00184161	0.00169313	1.08769	0.276731
rs6600671	1	121200490	0.000904469	0.000438345	2.06337	0.0390781	-0.00117804	0.000594187	-1.9826	0.0474127
rs145368283	1	121200854	-0.000364348	0.00126059	-0.289028	0.77256	-0.00267549	0.00170863	-1.56587	0.117381
rs4147001	1	121236110	0.000745729	0.000596875	1.24939	0.211524	0.00149384	0.000809213	1.84604	0.0648874
rs114500301	1	121258273	0.000619733	0.00189819	0.326486	0.744057	-0.00415279	0.0025731	-1.61392	0.106545
rs17842561	1	121267173	-0.00186997	0.0015848	-1.17994	0.238024	-0.00118978	0.00214858	-0.553752	0.579749
rs115706173	1	121280485	0.00176958	0.00152236	1.1624	0.245076	0.000819117	0.00206412	0.396836	0.691488
rs11249433	1	121280613	-0.000191736	0.000433441	-0.442358	0.658231	-0.000181647	0.000587543	-0.309163	0.757198
rs72699833	1	121281487	-0.000851957	0.000748145	-1.13876	0.254804	0.00124615	0.00101422	1.22867	0.219196
rs114642204	1	121299507	0.00303889	0.00188158	1.61508	0.106295	0.0055243	0.002552	2.16469	0.0304121
rs116699707	1	121301729	-0.0011329	0.00127047	-0.891712	0.372548	0.00277721	0.0017227	1.61213	0.106936
rs115966809	1	121306567	0.000394265	0.00169861	0.232111	0.816452	-0.00374576	0.00230259	-1.62676	0.103789
rs78847106	1	121311667	0.000969932	0.00125856	0.770668	0.440904	-0.00492394	0.00170642	-2.88553	0.00390779
rs28656969	1	121330376	-0.00089954	0.000711325	-1.2646	0.206016	0.00143002	0.000964273	1.48301	0.138074
rs114551810	1	121330717	-4.01e-06	0.00124586	-0.00322021	0.997431	-0.00264975	0.0016889	-1.56892	0.116667
rs114414833	1	121331935	0.00173576	0.00148409	1.16957	0.242173	-0.0034139	0.00201194	-1.69682	0.0897319
rs74695580	1	121347299	-0.000838845	0.00115474	-0.726436	0.467572	-0.00286939	0.00156503	-1.83344	0.0667376
rs12750640	1	121347754	0.000664908	0.000478143	1.39061	0.164346	-0.00192473	0.000648008	-2.97022	0.0029761
rs12733576	1	121347829	-0.00123924	0.00205657	-0.602577	0.546791	-0.00257547	0.00278941	-0.923303	0.35585
rs1851250	1	121349358	-4.85e-05	0.000751341	-0.0645028	0.94857	0.0015368	0.00101869	1.5086	0.131402
rs11582530	1	143670851	0.00195839	0.00117936	1.66055	0.0968041	0.00330977	0.00159881	2.07015	0.0384395
rs148974023	1	143767646	0.00231361	0.00144515	1.60095	0.109389	0.00161093	0.00195921	0.822235	0.410944
rs188201980	1	144021214	-0.000504275	0.00159359	-0.316439	0.751669	0.00383897	0.00216075	1.77669	0.075621
rs12407184	1	144534025	0.00149489	0.000495769	3.01528	0.00256761	-0.00240844	0.000671931	-3.58436	0.000337962
rs117817481	1	144553648	-0.0019212	0.00141698	-1.35585	0.175149	0.00287275	0.00192107	1.49539	0.134813
rs112145593	1	144570962	0.0013165	0.00162856	0.80838	0.418873	0.00143507	0.00220762	0.650055	0.515658
rs141646152	1	144594393	-0.00153163	0.0013781	-1.11141	0.266395	0.00428949	0.0018681	2.29618	0.0216661
rs72701814	1	144674900	-0.00180106	0.00140136	-1.28522	0.198716	0.00385621	0.00189956	2.03005	0.0423525
rs150294397	1	144856941	0.000412178	0.00101692	0.405321	0.685242	-0.00110551	0.00137839	-0.80203	0.422536
rs677338	1	144868350	0.000407461	0.00109215	0.373081	0.709088	-0.00282866	0.00148134	-1.90953	0.0561946
rs11341221	1	144873962	-0.000469373	0.000426526	-1.10046	0.271134	0.00195247	0.000578215	3.37673	0.000733631
rs1778155	1	144874815	-0.000469775	0.000430022	-1.09244	0.274639	0.00204002	0.000582874	3.49993	0.000465445
rs71664005	1	144875979	-0.00120809	0.000547093	-2.20821	0.0272307	-0.00152161	0.000741598	-2.0518	0.0401896
rs137872268	1	144879054	0.00103962	0.00162551	0.639565	0.522456	-0.00288558	0.00220268	-1.31003	0.190187
rs113467089	1	144879485	-0.00188869	0.00142162	-1.32854	0.184	0.00371533	0.00192676	1.92828	0.0538211
rs611160	1	144894611	0.000107819	0.000442298	0.243771	0.807408	-0.00230178	0.000599503	-3.83948	0.000123323
rs12124527	1	144896319	-5.36e-05	0.000428362	-0.125012	0.900514	0.00345272	0.000580751	5.94527	2.76e-09
rs17346765	1	144901893	0.000635317	0.00112354	0.565461	0.571761	0.00696149	0.00152351	4.56939	4.89e-06
rs34341576	1	144901955	-0.000266428	0.0012565	-0.212039	0.832077	0.00372806	0.00170356	2.1884	0.0286413
rs1628172	1	144912153	0.000187858	0.000490501	0.382991	0.701726	-0.0028876	0.000665074	-4.34177	1.41e-05
rs1698683	1	144916676	-0.000577862	0.000424034	-1.36277	0.172956	0.0015262	0.000574796	2.65521	0.00792631
rs71664015	1	144921924	-0.0011706	0.000538969	-2.17192	0.0298627	-0.00153094	0.000730688	-2.09521	0.0361534
rs2455994	1	144922523	-0.000656049	0.000426633	-1.53774	0.124114	0.00170128	0.000578347	2.94162	0.00326527
rs41315685	1	144931461	0.00108723	0.000458188	2.37289	0.01765	-0.00146296	0.000621145	-2.35526	0.0185103
Affx-5143390	1	144945033	-0.00118536	0.00137671	-0.861006	0.389235	0.00438658	0.00186607	2.35071	0.0187385
rs10910678	1	144961063	-0.000924387	0.00114266	-0.808977	0.418529	0.00229342	0.0015491	1.48049	0.138744
rs28653495	1	145092966	-0.00105799	0.000441402	-2.39687	0.0165362	0.00119232	0.000598421	1.99244	0.046324
rs72701825	1	145093015	-0.000922557	0.001374	-0.671437	0.501942	0.00417007	0.00186277	2.23864	0.02518
rs28758781	1	145094900	-0.0012226	0.00072702	-1.68165	0.0926371	-0.00116363	0.000985517	-1.18073	0.237712
rs199848085	1	145115783	0.00284198	0.00129045	2.20231	0.0276441	0.00210954	0.00175065	1.205	0.228205
rs116110276	1	145312206	-0.000186282	0.000943891	-0.197356	0.843549	0.00182264	0.0012791	1.42494	0.154177
rs12086156	1	145383239	0.000256392	0.00111165	0.230641	0.817594	-0.00558606	0.00150652	-3.70792	0.000209003
rs2992020	1	145388137	0.000592675	0.000437343	1.35517	0.175363	-0.00149212	0.000592829	-2.51694	0.0118384
rs10797649	1	145394955	-0.000597864	0.000426903	-1.40047	0.161374	0.00282148	0.000578685	4.87567	1.08e-06
rs16827043	1	145395440	2.47e-05	0.000721397	0.0342631	0.972667	-0.00145185	0.000977957	-1.48457	0.137658
rs12091564	1	145395604	4.16e-05	0.00110897	0.0374965	0.970089	-0.005561	0.00150297	-3.7	0.000215636
rs7536830	1	145397947	0.000581307	0.000436314	1.33231	0.182758	-0.00160538	0.000591677	-2.71327	0.00666267
rs6424376	1	145401928	0.000582939	0.000437055	1.33379	0.182274	-0.00152532	0.00059243	-2.57469	0.0100335
rs73004658	1	145409855	0.00066498	0.00142411	0.466943	0.640541	0.0076489	0.00193107	3.96096	7.47e-05
rs56025621	1	145415273	0.00097126	0.00123274	0.787887	0.430763	-0.00234377	0.0016715	-1.4022	0.160858
rs10218795	1	145416056	0.000107428	0.00111177	0.0966277	0.923022	-0.00518599	0.00150678	-3.44177	0.000577998
rs79906727	1	145420676	-0.000551702	0.000765241	-0.720952	0.47094	-0.00200625	0.00103718	-1.93432	0.0530745
rs4970862	1	145421477	0.000793406	0.000433181	1.83158	0.0670149	-0.0025747	0.000587239	-4.38442	1.16e-05
rs72701860	1	145427921	0.000179149	0.0012323	0.145377	0.884413	-0.00267113	0.00167154	-1.59801	0.110042
rs72701863	1	145434148	0.00191388	0.00156179	1.22544	0.220411	-0.00409412	0.00211676	-1.93414	0.0530963
rs17221744	1	145437310	0.000904415	0.000937475	0.964735	0.334678	-0.00420753	0.0012708	-3.31093	0.000929979
rs16827243	1	145438067	0.00109071	0.000980769	1.11209	0.266098	-0.00043395	0.00132924	-0.326465	0.744073
rs7211	1	145441620	0.000164137	0.00108412	0.151402	0.879659	-0.0072786	0.00146949	-4.95316	7.31e-07
rs4636400	1	145444556	-7.78e-05	0.000437045	-0.177932	0.858776	0.00148909	0.000592707	2.51236	0.0119932
rs116591038	1	145446215	0.00103308	0.00164137	0.629399	0.529088	-0.00476262	0.00222411	-2.14135	0.0322463
rs833941	1	145451150	0.000226955	0.00109041	0.208137	0.835122	-0.00747899	0.00147786	-5.06068	4.18e-07
rs114711577	1	145461766	-0.00125617	0.0010503	-1.19601	0.231692	0.00616893	0.00142386	4.33254	1.47e-05
rs9424932	1	145466093	0.000558583	0.000437842	1.27576	0.20204	-0.00265529	0.000593515	-4.47384	7.69e-06
rs76791266	1	145466572	0.000956958	0.00142527	0.671423	0.501952	0.0051784	0.00193214	2.68014	0.00735961
rs704984	1	145471191	8.56e-05	0.00108581	0.0788585	0.937145	-0.00729686	0.00147152	-4.95874	7.1e-07
rs111540919	1	145472788	-0.0004979	0.00110486	-0.450645	0.652246	-0.00025314	0.00149784	-0.169003	0.865794
rs115872596	1	145475242	0.000231844	0.0013957	0.166113	0.868068	-0.00396324	0.00189108	-2.09576	0.0361042
rs113404160	1	145477223	-0.00133665	0.00175218	-0.762849	0.445554	0.00366	0.0023753	1.54086	0.123352
rs114420369	1	145481434	0.00128258	0.00128378	0.999067	0.317763	-0.00321491	0.00174054	-1.84708	0.0647369
rs11580710	1	145489716	0.00094458	0.00124909	0.756213	0.449522	-0.00300669	0.00169382	-1.7751	0.075883
rs4970850	1	145507253	-0.00039265	0.00100812	-0.389485	0.696917	-0.0100028	0.00136626	-7.32125	2.46e-13
rs41302087	1	145515287	0.0013066	0.00108804	1.20087	0.229801	-0.0138252	0.0014764	-9.36413	7.72e-21
rs114905374	1	145524224	0.0011793	0.00163476	0.721391	0.47067	0.0046415	0.00221614	2.0944	0.0362248
rs74119688	1	145530254	0.000388443	0.000610611	0.636155	0.524676	0.00328093	0.000827742	3.96371	7.38e-05
rs11590105	1	145533175	0.000458902	0.000441679	1.03899	0.298808	-0.00269424	0.000598786	-4.4995	6.81e-06
rs4970851	1	145535611	0.00032876	0.000446342	0.736566	0.461387	0.00169221	0.000604936	2.79734	0.00515284
rs2274616	1	145536082	-0.00107973	0.000596201	-1.81102	0.0701388	0.00300764	0.00080842	3.7204	0.000198947
rs2274615	1	145538139	-0.000992365	0.000596651	-1.66322	0.0962685	0.00309573	0.000808914	3.82702	0.000129731
rs2282014	1	145542281	-0.00104482	0.000596514	-1.75154	0.0798536	0.00315602	0.000808777	3.90221	9.53e-05
rs77450491	1	145543709	-0.000753436	0.00114473	-0.658179	0.510424	-0.00111392	0.00155181	-0.717818	0.47287
rs720899	1	145550922	0.000490921	0.000450348	1.09009	0.275673	0.00166426	0.000610453	2.72628	0.00640569
rs10494240	1	145551515	0.000498615	0.000449652	1.10889	0.267477	0.00170163	0.000609793	2.7905	0.00526297
rs11591182	1	145555901	0.000596846	0.00130415	0.457651	0.647204	-0.0043068	0.00176827	-2.4356	0.0148675
rs76255063	1	145556145	-0.00101236	0.00199351	-0.507826	0.611576	0.00183288	0.00270193	0.678358	0.497545
rs17352281	1	145558824	0.000391485	0.000431238	0.907815	0.363976	-0.00359481	0.000584525	-6.14996	7.76e-10
rs41296196	1	145560918	0.000929242	0.000998557	0.930584	0.352069	-0.000230604	0.00135339	-0.17039	0.864704
rs41315699	1	145561008	-0.00119687	0.000720872	-1.6603	0.0968548	0.00402093	0.000977465	4.11363	3.9e-05
rs6670984	1	145561594	-0.000849372	0.000449173	-1.89097	0.0586296	0.00225951	0.00060928	3.70849	0.000208537
rs41315701	1	145562087	0.000495295	0.000498898	0.992778	0.320819	0.00168928	0.00067632	2.49775	0.0124989
rs11579366	1	145562293	-0.000830131	0.000449901	-1.84514	0.0650182	0.0023999	0.00060967	3.93639	8.27e-05
rs147055033	1	145562532	0.00199222	0.00199713	0.997543	0.318502	-0.00213333	0.00270811	-0.787757	0.43084
rs10910825	1	145563516	-0.00071369	0.00043686	-1.63368	0.102327	0.00344878	0.000592062	5.82503	5.72e-09
rs1819347	1	145566535	-0.000632756	0.000436536	-1.44949	0.147201	0.00351539	0.000591774	5.94042	2.85e-09
rs45624331	1	145567008	0.000742215	0.000997655	0.743959	0.456902	-0.000308334	0.00135187	-0.22808	0.819584
rs4970856	1	145570627	-0.000625119	0.000439102	-1.42363	0.154555	0.00332317	0.000595395	5.58145	2.39e-08
rs116124754	1	145574977	0.0010676	0.00117448	0.909	0.363351	-0.0021259	0.00159211	-1.33527	0.181789
rs12756687	1	145577585	-0.000410889	0.000437682	-0.938785	0.347842	0.00160125	0.000593296	2.69891	0.0069571
rs17354559	1	145583938	0.00129121	0.00142901	0.903564	0.366227	-0.0025386	0.00193674	-1.31076	0.189941
rs17352344	1	145586048	0.000411621	0.000921363	0.446752	0.655054	-0.00213448	0.00124893	-1.70905	0.0874431
Affx-89007586	1	145586670	0.00032543	0.00109629	0.296846	0.766584	-0.00113154	0.00148621	-0.761355	0.446445
rs11589437	1	145594220	0.00112253	0.00111096	1.01041	0.312298	-3.36e-05	0.00150654	-0.0222932	0.982214
rs9728345	1	145597417	0.000398773	0.000442648	0.900881	0.367652	-0.00513235	0.000600029	-8.5535	1.2e-17
rs11587821	1	145599038	0.000353664	0.000442146	0.79988	0.423781	-0.00521864	0.000599458	-8.70559	3.17e-18
rs10752826	1	145602791	0.000408957	0.000441305	0.926697	0.354084	-0.00522188	0.000598333	-8.72738	2.62e-18
rs72701898	1	145603359	0.000547029	0.000638791	0.85635	0.391805	-0.00631838	0.000866098	-7.29522	2.99e-13
rs4970859	1	145605318	0.000414523	0.00044222	0.93737	0.348569	-0.00529436	0.0005997	-8.82835	1.07e-18
rs116530280	1	145607035	-0.000636276	0.00207083	-0.307256	0.758649	-0.00340728	0.00280527	-1.2146	0.22452
rs116129062	1	145609619	0.00310887	0.00214934	1.44643	0.148057	0.0105679	0.00291317	3.62762	0.000286097
rs4246521	1	145625979	-0.000360097	0.00043575	-0.826384	0.408587	0.00215152	0.000590731	3.64213	0.000270442
rs12736138	1	145626119	-0.000381227	0.000436931	-0.872512	0.38293	0.0021028	0.00059242	3.54951	0.000386005
rs75246752	1	145630111	0.00111029	0.00189995	0.584376	0.558967	-0.0466197	0.00257452	-18.1081	3.01e-73
rs12724816	1	145639324	0.000426061	0.000441992	0.963956	0.335069	-0.00535504	0.000599019	-8.93969	3.92e-19
rs12143826	1	145664437	-0.000154234	0.000507387	-0.303976	0.761146	0.00422425	0.000687658	6.14295	8.11e-10
rs76215597	1	145676673	0.000129013	0.00110165	0.117109	0.906774	0.00705535	0.00149413	4.72206	2.34e-06
rs116746633	1	145679352	0.00246641	0.00201171	1.22603	0.22019	-0.00464936	0.00272739	-1.70469	0.0882526
rs75203621	1	145684115	0.00317674	0.00209336	1.51753	0.129134	0.00124434	0.00283678	0.438646	0.660918
rs77417901	1	145687770	0.000386362	0.000948253	0.407446	0.683681	-0.00276082	0.00128548	-2.14769	0.0317393
rs116531456	1	145692749	-0.00134979	0.00130849	-1.03156	0.302279	-0.00629817	0.00177411	-3.55005	0.000385216
rs79790602	1	145693503	-0.00146321	0.00150445	-0.972592	0.330757	0.003737	0.0020396	1.83222	0.0669193
rs2231375	1	145696694	0.00049805	0.000445763	1.1173	0.263867	-0.00527576	0.000604219	-8.73154	2.52e-18
rs72704261	1	145712647	-0.00154678	0.00204423	-0.75666	0.449254	0.00788744	0.00277116	2.84626	0.00442388
rs72704267	1	145717179	0.0033866	0.00212922	1.59053	0.111716	0.000207926	0.00288669	0.072029	0.942579
rs78750145	1	145721297	-0.00133828	0.00170246	-0.786088	0.431816	0.0068457	0.00230864	2.96525	0.00302459
rs1967017	1	145723645	-0.00141109	0.000427894	-3.29775	0.00097474	0.0106098	0.00057978	18.2996	9.15e-75
rs12129861	1	145725689	0.00125283	0.000426413	2.93807	0.00330284	-0.00857082	0.000577915	-14.8306	9.67e-50
rs1797052	1	145727683	0.000172644	0.000862117	0.200256	0.841281	0.00128643	0.00116862	1.10081	0.270979
rs79892086	1	145728262	-0.00060038	0.0020108	-0.298577	0.765263	0.00456401	0.00272719	1.67352	0.0942256
rs1298954	1	145730160	-0.00116432	0.000453627	-2.56669	0.010268	0.00884235	0.000614396	14.3919	6.03e-47
rs72704275	1	145736652	-0.000103075	0.000703023	-0.146616	0.883435	-0.00588727	0.000952951	-6.17794	6.5e-10
rs72704277	1	145740514	-0.00118369	0.000774706	-1.52792	0.126532	0.00619991	0.00105051	5.90183	3.6e-09
rs145727464	1	145752447	0.000214513	0.00116466	0.184185	0.853868	0.0016674	0.00157903	1.05596	0.290987
rs138296787	1	145752479	0.000447129	0.00112783	0.396449	0.691774	0.00154982	0.00152888	1.0137	0.310728
rs35724622	1	145831160	-0.00108074	0.000441107	-2.45006	0.0142839	0.0079932	0.000598176	13.3626	1.03e-40
rs55985558	1	146496661	-3.89e-05	0.000916561	-0.0424946	0.966104	-5.1e-06	0.00124268	-0.00410721	0.996723
rs12755379	1	146497779	0.00103105	0.000474649	2.17224	0.0298383	0.00127256	0.000643649	1.9771	0.0480308
rs12040157	1	146498782	0.00160652	0.00109914	1.46162	0.143848	-0.00223434	0.00149016	-1.4994	0.13377
rs11240088	1	146498979	-7.7e-05	0.000470409	-0.163675	0.869987	-0.00135279	0.0006377	-2.12135	0.033893
rs4950330	1	146499777	5.15e-06	0.000441956	0.0116602	0.990697	0.0011817	0.000599589	1.97085	0.0487417
rs12122100	1	146508934	0.000539615	0.000482742	1.11781	0.263647	0.00108679	0.000654629	1.66017	0.0968821
rs1969869	1	146510112	0.000779276	0.000475158	1.64004	0.100999	-0.000559179	0.000644199	-0.868022	0.385383
rs1969870	1	146510198	-0.000421142	0.000492086	-0.855829	0.392093	-0.00165186	0.00066705	-2.47638	0.0132729
rs12047213	1	146513184	-0.00117322	0.000580738	-2.02022	0.0433615	0.00181448	0.000787392	2.30442	0.0211998
rs113410786	1	146516486	-0.000365196	0.00120882	-0.30211	0.762568	0.00124406	0.00163893	0.759065	0.447814
rs671205	1	146522722	-0.000902876	0.000502832	-1.79558	0.0725621	-0.00134808	0.000681663	-1.97764	0.0479704
rs2031481	1	146531022	8.7e-05	0.000426525	0.204088	0.838285	-0.00070093	0.000578226	-1.21221	0.225434
rs524016	1	146532251	-3.37e-05	0.00042784	-0.0788347	0.937164	-0.000870602	0.000580171	-1.5006	0.133461
rs116836731	1	146535638	-0.00367499	0.00182525	-2.01342	0.0440716	-0.00410167	0.00247476	-1.6574	0.0974397
rs572109	1	146541719	0.000688126	0.00124329	0.553474	0.579939	0.00171561	0.00168499	1.01817	0.308596
rs117202134	1	146541968	-0.0023307	0.00161948	-1.43917	0.150104	-0.00326231	0.00219508	-1.48619	0.137231
rs12737860	1	146546343	0.000588367	0.000489409	1.2022	0.229288	0.00111103	0.000663617	1.6742	0.0940919
rs9633428	1	146548104	-0.000820981	0.00126743	-0.647754	0.517144	-0.00148783	0.00171783	-0.866108	0.386432
rs493000	1	146549527	-0.000678459	0.000481868	-1.40798	0.159138	-0.000234573	0.000653624	-0.358881	0.719685
rs116550431	1	146551319	0.00131383	0.000981193	1.33901	0.180569	-0.000453584	0.00133025	-0.340978	0.733121
rs7514402	1	146555392	0.000773767	0.000471533	1.64096	0.100807	-0.000644189	0.000639599	-1.00718	0.313851
rs77194826	1	146557680	0.00108617	0.00147332	0.737229	0.460984	-0.00136058	0.00199868	-0.680738	0.496038
rs11239930	1	146560564	-0.00102958	0.000428514	-2.40269	0.0162757	-0.000298763	0.000580974	-0.514246	0.607081
rs61838938	1	146577525	-0.000765132	0.000476393	-1.6061	0.108254	-0.001453	0.000645804	-2.24991	0.0244557
rs60153055	1	146579168	-0.000722178	0.00067995	-1.0621	0.288189	-0.000284467	0.000921577	-0.308675	0.757569
rs17355419	1	146581676	-0.000752702	0.000482251	-1.56081	0.11857	-0.0017152	0.000653804	-2.62342	0.00870565
rs12142743	1	146585620	0.000458243	0.000706787	0.648347	0.516761	-0.000353436	0.000958187	-0.36886	0.712233
rs4950304	1	146588267	-0.000743144	0.000475994	-1.56125	0.118467	-0.00150052	0.000645355	-2.32512	0.0200665
rs79843446	1	146596026	0.000197529	0.00122372	0.161417	0.871765	5.05e-05	0.00165901	0.030443	0.975714
rs61841669	1	146610492	0.000952546	0.00140706	0.676975	0.498422	0.00168979	0.00190783	0.885716	0.375771
rs76852737	1	146624972	-0.00245195	0.0016935	-1.44786	0.147659	-0.00306493	0.00229588	-1.33497	0.181887
rs79417474	1	146629691	0.00094674	0.00103743	0.912578	0.361465	-0.00207535	0.00140714	-1.47487	0.140248
rs76050707	1	146631800	0.00136997	0.00187791	0.729516	0.465686	-0.0105716	0.00254521	-4.15353	3.27e-05
rs1036852	1	146633933	-0.000873852	0.000439639	-1.98766	0.0468506	-0.00110106	0.00059609	-1.84713	0.0647292
rs76327000	1	146638960	-0.000839653	0.00128369	-0.654095	0.513051	-0.00105491	0.00174076	-0.606006	0.544511
rs78168126	1	146639664	-0.000906191	0.00144031	-0.629165	0.529241	-0.0055184	0.00195206	-2.82696	0.0046995
rs34838459	1	146643580	0.00016811	0.00132281	0.127086	0.898872	0.00238599	0.00179288	1.33082	0.183251
rs78166327	1	146646374	-0.00561387	0.00195195	-2.87604	0.00402733	-0.00236401	0.00264664	-0.893213	0.371744
rs72708526	1	146650007	0.000264534	0.0013208	0.200283	0.841259	0.0029313	0.00178987	1.63772	0.101482
rs72708573	1	146667227	6.8e-05	0.00135027	0.050371	0.959827	0.00243146	0.0018323	1.327	0.18451
rs72708583	1	146669947	0.000101708	0.00131773	0.077184	0.938477	0.00246134	0.00178592	1.37819	0.168145
rs17355830	1	146671073	1.06e-05	0.00148569	0.00712077	0.994318	0.00126684	0.00201404	0.629004	0.529347
rs894469	1	146672906	-0.000665648	0.000822474	-0.809324	0.41833	0.00348529	0.00111486	3.12621	0.0017709
rs58351438	1	146684095	-0.00228524	0.00211823	-1.07885	0.280657	-0.0017495	0.00287236	-0.609082	0.54247
rs6704497	1	146694247	-0.000908851	0.000437294	-2.07835	0.0376775	-0.00120609	0.000592831	-2.03446	0.0419062
rs2289575	1	146696955	-0.00109824	0.000431514	-2.54508	0.0109258	-0.000630916	0.000584959	-1.07856	0.280783
rs12139680	1	146703737	-0.0011299	0.000430666	-2.62361	0.0087009	-0.000649903	0.000584092	-1.11267	0.26585
rs11587707	1	146707186	-0.00017731	0.000804405	-0.220423	0.825542	-0.000298412	0.0010903	-0.273696	0.784319
rs7537703	1	146710162	-0.00121536	0.000445788	-2.72632	0.0064048	-0.000707528	0.000604299	-1.17082	0.241671
rs11588753	1	146714427	-0.000263976	0.00077047	-0.342617	0.731887	0.000160202	0.00104464	0.153356	0.878118
rs12021645	1	146716517	-0.00147454	0.000869374	-1.69609	0.0898693	0.0010012	0.00117925	0.849015	0.395873
rs72691015	1	146716857	-0.000594474	0.000452874	-1.31267	0.189296	-0.0015909	0.000614061	-2.59078	0.0095764
rs72691021	1	146723739	-0.000481877	0.00130358	-0.369657	0.711638	0.00217388	0.00176669	1.23048	0.218518
rs78131159	1	146725671	-0.000333038	0.00141075	-0.236071	0.813378	-0.000710116	0.00191305	-0.371195	0.710492
Affx-52322057	1	146728162	-0.00123549	0.00111305	-1.11	0.267	0.00467107	0.00150918	3.09511	0.0019676
rs6593752	1	146729968	0.00044505	0.000445337	0.999354	0.317624	0.000962744	0.000603705	1.59473	0.110774
rs116512874	1	146735965	0.0021395	0.00146878	1.45665	0.145214	0.00336408	0.00199065	1.68994	0.0910403
rs4950315	1	146736092	-0.000765159	0.000499631	-1.53145	0.12566	-0.0018123	0.000677499	-2.67498	0.00747371
rs36008075	1	146736137	-0.00518079	0.00193297	-2.68022	0.00735782	-0.00213669	0.00262036	-0.815416	0.414835
rs17356233	1	146740502	-0.000643897	0.00049894	-1.29053	0.196868	-0.00185579	0.000676434	-2.7435	0.00607922
rs74636473	1	146740964	0.000521773	0.00178014	0.293108	0.76944	0.000417666	0.00241352	0.173052	0.86261
rs10494244	1	146741598	-0.000218432	0.000916811	-0.238251	0.811686	-0.00136112	0.00124274	-1.09525	0.273406
rs113507179	1	146743184	0.000635521	0.00123679	0.513848	0.607359	0.00302307	0.00167527	1.80453	0.0711486
rs72999651	1	146749752	-0.00157428	0.00159671	-0.98595	0.324158	0.0011793	0.00216464	0.544802	0.58589
rs7547279	1	146751782	-0.00125681	0.00109624	-1.14647	0.2516	0.00454127	0.00148642	3.05518	0.00224942
rs10900333	1	146763089	-0.000826062	0.000476532	-1.73349	0.0830102	-0.000714036	0.000645861	-1.10556	0.268919
rs199773114	1	146766067	-0.0012687	0.00112255	-1.1302	0.258394	0.00492008	0.00152219	3.23223	0.0012284
rs71083827	1	146766069	-0.00129256	0.00111124	-1.16316	0.244764	0.00458528	0.00150699	3.04267	0.00234507
rs4950394	1	146767149	-0.00106344	0.00111515	-0.953628	0.340273	0.00501188	0.00151205	3.31463	0.000917757
rs11239982	1	146784645	0.000779737	0.000459784	1.69588	0.0899101	0.000288129	0.000623287	0.462273	0.643886
rs35618507	1	146786336	-7.5e-05	0.00127313	-0.0589209	0.953015	0.000132614	0.00172567	0.0768482	0.938744
rs11239984	1	146791729	0.00070717	0.000460057	1.53714	0.124261	0.000184677	0.000623658	0.296118	0.76714
rs10900347	1	146800107	-0.000762921	0.000642317	-1.18777	0.234927	0.00125012	0.00087051	1.43607	0.150982
rs72692963	1	146802821	-0.000713084	0.000512108	-1.39245	0.163788	-0.00184855	0.000694557	-2.66148	0.00778034
rs115304965	1	146803255	0.00129162	0.000961419	1.34345	0.179128	0.00082645	0.00130321	0.634166	0.525973
rs11239989	1	146810218	-0.000789266	0.000439849	-1.7944	0.0727503	-0.00136547	0.000596344	-2.28973	0.0220378
rs11239998	1	146821090	-0.00062825	0.000453062	-1.38667	0.165542	-0.00224982	0.000614314	-3.66234	0.000249968
rs78674015	1	146828670	0.000629643	0.000988764	0.636798	0.524257	-0.000371241	0.0013403	-0.276983	0.781793
rs72694706	1	146835297	-0.000276105	0.000793416	-0.347995	0.727844	0.000101446	0.00107529	0.0943431	0.924837
rs11240007	1	146837449	0.000673481	0.000454235	1.48267	0.138163	0.000427901	0.000615892	0.694766	0.487203
rs4448568	1	146849017	-0.000374781	0.000523676	-0.715674	0.474193	-0.00120739	0.000710022	-1.7005	0.0890389
rs116795080	1	146851404	-6.98e-05	0.00127316	-0.054831	0.956273	0.00314439	0.00172594	1.82185	0.068479
rs4950322	1	146854836	-0.000303395	0.000524963	-0.577937	0.563307	-0.00126739	0.000711587	-1.78107	0.0749014
rs4950427	1	146862903	-0.000452088	0.000468462	-0.965049	0.334521	-0.00104814	0.000635096	-1.65037	0.0988674
rs7516165	1	146866418	-0.000287407	0.000806223	-0.356485	0.721477	-0.000462535	0.00109301	-0.423173	0.672169
rs4612679	1	146872237	0.00067578	0.00118003	0.572683	0.56686	0.00324385	0.0016001	2.02727	0.0426353
rs58671552	1	146881266	-0.00026732	0.000525595	-0.508605	0.61103	-0.00110813	0.000712304	-1.5557	0.11978
rs114497745	1	146885441	0.00210211	0.00147719	1.42305	0.154724	0.00363019	0.00200249	1.81283	0.0698584
rs75533653	1	146886988	9.79e-05	0.00131508	0.0744508	0.940652	0.000877444	0.00178384	0.491886	0.6228
rs75224683	1	146887000	-0.00016831	0.00169756	-0.0991485	0.92102	-0.000912028	0.00230064	-0.396424	0.691793
rs4307607	1	146891408	-0.000173528	0.000443207	-0.391527	0.695408	0.00231327	0.0006008	3.85031	0.000117991
rs11240035	1	146891740	-0.000331559	0.000429639	-0.771716	0.440283	0.00151025	0.000582312	2.59354	0.00949978
rs4504949	1	146901677	-0.000700516	0.000894759	-0.782911	0.43368	-0.000991479	0.0012128	-0.817514	0.413636
rs6672481	1	146910461	-0.000352584	0.000429916	-0.820124	0.412146	0.00203924	0.000582876	3.49858	0.000467817
rs2353958	1	146913370	-0.000382569	0.000427861	-0.894144	0.371246	0.00150082	0.000580044	2.58743	0.00966995
rs55679008	1	146919919	0.00105061	0.000627533	1.6742	0.0940932	-0.000559351	0.000850703	-0.657516	0.51085
rs75448312	1	146930509	0.00195163	0.00126181	1.54669	0.121938	-0.000393568	0.00171036	-0.230108	0.818008
rs34074129	1	146933411	-0.000269938	0.000425379	-0.634582	0.525701	-0.00191077	0.000576692	-3.31333	0.000922031
rs73004079	1	146934557	0.000266204	0.00113914	0.233688	0.815227	0.00471387	0.00154434	3.05235	0.00227074
rs2262791	1	146938638	-0.000228506	0.000441593	-0.517459	0.604836	0.00226217	0.000598544	3.77945	0.000157203
rs75030846	1	146940398	-0.00156699	0.0018035	-0.868859	0.384925	-0.00442842	0.00244531	-1.81099	0.0701437
rs17160245	1	146948538	-0.000444375	0.00122217	-0.363594	0.716162	-0.00564037	0.00165682	-3.40435	0.000663316
rs75720617	1	146949699	0.000885699	0.00158993	0.557069	0.577481	0.00280936	0.00215528	1.30348	0.192412
rs78935396	1	146951423	0.00181853	0.00147531	1.23265	0.217708	0.00426206	0.0019995	2.13157	0.0330431
rs4950445	1	146953869	-0.000177612	0.000425604	-0.417316	0.676447	-0.0018218	0.000577048	-3.1571	0.00159362
rs967966	1	146963438	0.00116643	0.00176744	0.659953	0.509285	0.000507557	0.002397	0.211747	0.832304
rs17160256	1	146967196	0.00123418	0.000646215	1.90986	0.0561528	-0.000953627	0.000875979	-1.08864	0.276313
rs78978386	1	146967255	-0.00025457	0.00174286	-0.146064	0.883871	0.0019247	0.00236239	0.814726	0.41523
rs75881013	1	146970699	0.000959767	0.00160033	0.599729	0.548687	0.00233844	0.00216921	1.07802	0.281027
rs812611	1	146973512	-0.000207579	0.000444375	-0.467125	0.640411	0.00250969	0.000602613	4.16468	3.12e-05
rs115153075	1	146978424	0.000872171	0.00105028	0.830415	0.406305	-0.00155386	0.00142389	-1.09128	0.275152
rs17160322	1	146984515	0.00021218	0.000439581	0.482687	0.629318	-0.00132077	0.000595828	-2.2167	0.0266445
rs80242952	1	146988414	-0.00320126	0.00144856	-2.20995	0.0271092	-0.00204231	0.00196336	-1.04021	0.298242
rs623519	1	146989128	-0.000679476	0.000581586	-1.16832	0.24268	-0.00169307	0.000788498	-2.14721	0.0317777
rs72698227	1	146994158	0.00012632	0.000676985	0.186592	0.85198	-0.000289228	0.000917508	-0.315232	0.752586
rs116160924	1	146994944	-0.00183857	0.00181053	-1.01549	0.309874	-0.00404666	0.00245445	-1.6487	0.0992098
rs11240075	1	146996800	0.000505261	0.000639463	0.790134	0.42945	-0.000778645	0.000866626	-0.898478	0.368931
rs79810835	1	146999434	0.000820141	0.00159261	0.514968	0.606576	-0.00398718	0.0021591	-1.84668	0.0647939
rs17160340	1	146999835	0.00130587	0.00138762	0.94108	0.346665	0.00237669	0.00188164	1.26309	0.206557
rs112391344	1	147000115	-0.00096843	0.00180719	-0.535877	0.592044	-0.00126328	0.00245105	-0.515403	0.606272
rs11240076	1	147002022	-0.000303531	0.000449175	-0.675752	0.499198	0.00027135	0.000608987	0.445577	0.655903
rs11579824	1	147002600	-8.18e-05	0.000540764	-0.151353	0.879697	0.00166209	0.000733276	2.26666	0.0234117
rs116597601	1	147002690	-0.00202271	0.00148796	-1.35939	0.174024	0.00202085	0.00201527	1.00277	0.315972
rs4950328	1	147004811	-0.000185055	0.000471626	-0.392376	0.69478	-0.000392495	0.000639246	-0.613997	0.539218
rs78322971	1	147006103	0.000954225	0.000991869	0.962048	0.336026	-0.00251706	0.00134446	-1.87217	0.0611841
rs78300852	1	147010866	0.000527247	0.00118984	0.443125	0.657676	0.00218829	0.00161347	1.35626	0.175017
rs4950460	1	147015179	-0.000344056	0.000444373	-0.774251	0.438783	0.00101721	0.000602532	1.68823	0.0913684
rs10494252	1	147016936	-0.002621	0.000912943	-2.87094	0.00409281	0.00292273	0.00123799	2.36087	0.0182326
rs594206	1	147020456	5.97e-05	0.000526551	0.113337	0.909764	0.000498818	0.000714666	0.697974	0.485194
rs76541373	1	147037444	0.00225599	0.0012892	1.74991	0.080134	-0.00119907	0.00174756	-0.686139	0.492626
rs72698273	1	147038722	-0.000305252	0.000467007	-0.653635	0.513348	0.000712976	0.000633095	1.12617	0.260093
rs2132440	1	147040075	-0.000342776	0.000449508	-0.762559	0.445727	0.00085814	0.000609405	1.40816	0.159084
rs7523564	1	147040430	-0.000459896	0.000812981	-0.565691	0.571604	0.000389364	0.001102	0.353325	0.723845
rs115838075	1	147041838	-0.00218599	0.00180311	-1.21234	0.225382	-0.00175355	0.00244531	-0.717109	0.473308
rs79814755	1	147045830	0.00103291	0.00122446	0.843567	0.398912	-0.00371081	0.0016602	-2.23515	0.025408
rs11240081	1	147049995	0.000162623	0.000526608	0.308811	0.757465	-3.64e-05	0.000713754	-0.0510621	0.959276
rs61838383	1	147053440	0.000163765	0.000593107	0.276114	0.782461	0.000738931	0.000804074	0.918984	0.358104
rs11240089	1	147060514	-0.000327511	0.000706965	-0.463263	0.643176	-0.00269697	0.000958371	-2.81412	0.00489149
rs11240090	1	147062406	-0.000412392	0.000708172	-0.582333	0.560343	-0.00271015	0.000960374	-2.82197	0.00477326
rs649001	1	147066272	-0.000565601	0.000872307	-0.648396	0.516729	-0.00301912	0.0011824	-2.55339	0.0106686
rs111631962	1	147069590	0.0016382	0.00141406	1.15851	0.246659	0.00256812	0.00191675	1.33983	0.180301
rs7526407	1	147070609	-7.04e-06	0.000656565	-0.0107208	0.991446	-0.00291224	0.000890081	-3.27189	0.00106845
rs113085271	1	147070727	0.000904081	0.00173169	0.522081	0.601615	0.00292552	0.00234727	1.24635	0.212637
rs114966499	1	147075966	0.00241357	0.00122529	1.96979	0.048863	-0.00120328	0.00166099	-0.724439	0.468797
rs71620823	1	147077785	0.00179447	0.00176954	1.01409	0.310542	0.000307796	0.0024004	0.128227	0.897969
rs76093248	1	147080763	0.00237189	0.00126709	1.87192	0.0612192	0.00242281	0.00171821	1.41008	0.158516
rs116161634	1	147088133	-0.00190123	0.00143027	-1.32928	0.183758	0.00418833	0.00193947	2.15953	0.0308101
rs61751616	1	147090956	-0.000315919	0.00173213	-0.182387	0.855279	0.00567094	0.00234877	2.41443	0.0157602
rs3820129	1	147091972	0.000696956	0.00043073	1.61808	0.105646	-0.00019479	0.000583992	-0.33355	0.738719
rs41295835	1	147092881	0.000968825	0.000913712	1.06032	0.289001	0.000244063	0.00123861	0.197045	0.843792
rs61751618	1	147096112	-0.00353273	0.00157053	-2.24938	0.0244889	-0.00132933	0.00212888	-0.624428	0.532347
rs12129752	1	147099287	0.000955995	0.000726132	1.31656	0.187988	0.000875175	0.000984517	0.888939	0.374037
rs17361839	1	147099688	-0.00103127	0.000453777	-2.27264	0.0230486	-0.000855876	0.000615063	-1.39152	0.164068
rs72700325	1	147100693	0.00148496	0.00108614	1.36719	0.171565	0.00125241	0.00147255	0.850504	0.395046
rs117244562	1	147103692	0.00136022	0.00173804	0.782616	0.433853	-0.00458251	0.00235744	-1.94385	0.0519147
rs12409268	1	147104996	0.000824031	0.000624284	1.31996	0.186848	-5.62e-05	0.000846465	-0.0663573	0.947093
rs78712378	1	147107250	0.00135489	0.0010233	1.32404	0.18549	-0.0015332	0.00138759	-1.10494	0.269186
rs59438946	1	147117540	0.000863856	0.0013023	0.663328	0.507121	-0.0020426	0.0017654	-1.15702	0.247265
rs1344	1	147119273	-0.0013143	0.000430422	-3.05352	0.00226194	0.00104346	0.000583461	1.78839	0.0737138
rs11577090	1	147122616	0.00114153	0.000428369	2.66483	0.00770316	-0.00142157	0.000580641	-2.44828	0.0143545
rs2153463	1	147124310	-0.00131754	0.000466494	-2.82434	0.00473811	-0.000262442	0.000632332	-0.415039	0.678114
rs885239	1	147127602	0.000820176	0.000620028	1.32281	0.185901	0.000362747	0.000840716	0.431475	0.666124
rs12025871	1	147135342	-0.000720926	0.00069556	-1.03647	0.299985	0.00341914	0.00094292	3.62612	0.000287762
rs11240100	1	147135590	-0.000760174	0.000695853	-1.09243	0.274643	0.00340236	0.000943257	3.60703	0.000309773
rs2185437	1	147138809	5.9e-05	0.00046847	0.126009	0.899725	0.000958758	0.000634991	1.50988	0.131076
rs74125744	1	147140519	-0.000671482	0.000744645	-0.901748	0.367192	0.000802927	0.00100922	0.795593	0.426269
rs78546908	1	147147433	-0.00139533	0.000642201	-2.17273	0.0298011	0.00092519	0.000870667	1.06262	0.287954
rs75593889	1	147148880	0.00354898	0.0015531	2.28509	0.0223082	-0.00373421	0.00210671	-1.77253	0.0763074
rs6683166	1	147154297	-0.000126937	0.000464087	-0.27352	0.784454	0.000823044	0.000629102	1.30828	0.190778
rs1001193	1	147166377	0.00193841	0.000511438	3.7901	0.000150614	-0.000192837	0.00069325	-0.278163	0.780887
rs11582163	1	147167854	0.00196561	0.000512198	3.83759	0.000124272	-0.000113207	0.000694313	-0.163049	0.87048
rs10793701	1	147172140	0.0001762	0.000426448	0.413181	0.679474	0.00127609	0.000578182	2.20707	0.0273098
rs76274235	1	147172857	-0.00048184	0.00121262	-0.397354	0.691107	-0.00173319	0.00164397	-1.05427	0.29176
rs4950336	1	147174692	0.00089687	0.000490388	1.8289	0.0674158	0.000460986	0.000664744	0.693479	0.488009
rs7544237	1	147176269	0.0029225	0.00187877	1.55553	0.11982	-0.00334501	0.00254798	-1.31281	0.189248
rs11590104	1	147184498	0.00100443	0.000469299	2.14029	0.0323325	0.000325828	0.000636096	0.51223	0.60849
rs116356156	1	147186165	0.00115148	0.000995191	1.15705	0.247254	-0.0012702	0.00134911	-0.941514	0.346442
rs77941263	1	147189737	0.0014296	0.00181419	0.788009	0.430692	-0.0044146	0.00245981	-1.79469	0.0727041
rs78813183	1	147190745	0.0021211	0.00107821	1.96723	0.0491571	0.000196887	0.0014617	0.134697	0.892852
rs6593803	1	147205770	0.00175023	0.000487986	3.58663	0.00033503	-0.000188539	0.000661626	-0.284964	0.775672
rs56949110	1	147208134	0.00145775	0.00207961	0.700976	0.483319	0.00316627	0.00281932	1.12306	0.261413
rs999095	1	147210227	-0.00139451	0.000617232	-2.25929	0.0238659	0.00186126	0.000836986	2.22376	0.0261653
rs1342701	1	147210993	0.000656651	0.000436316	1.50499	0.132328	0.00105836	0.000591475	1.78936	0.0735576
rs116116308	1	147211541	0.00242093	0.00160554	1.50786	0.131591	-0.0022728	0.00217664	-1.04418	0.296405
rs11240117	1	147217965	0.000363673	0.000433712	0.838513	0.401743	0.000714548	0.000587934	1.21535	0.224232
rs6593808	1	147219250	0.00167158	0.000517181	3.23209	0.00122902	0.000234289	0.000701222	0.334115	0.738293
rs115582704	1	147224422	-0.000400623	0.00103666	-0.386456	0.69916	0.00201561	0.00140584	1.43374	0.151649
rs1891498	1	147226791	0.00169074	0.000513835	3.29044	0.00100044	0.000138238	0.000696794	0.198392	0.842738
rs12409049	1	147236467	0.000804088	0.000494307	1.6267	0.103803	0.000863424	0.000669859	1.28896	0.197412
rs6703824	1	147241002	0.000262361	0.000430712	0.609134	0.542436	-0.000953318	0.000584117	-1.63207	0.102666
rs79350682	1	147248586	-0.00116175	0.000605863	-1.9175	0.0551749	0.000774583	0.000821094	0.943355	0.3455
rs4268399	1	147252439	-0.00295371	0.0013199	-2.23782	0.0252334	0.00101237	0.00178903	0.565873	0.571481
rs78010317	1	147262276	-0.000732522	0.00146049	-0.50156	0.615977	0.00277219	0.00198015	1.39999	0.161517
rs140619594	1	147263072	0.00526652	0.00174346	3.02073	0.00252185	0.00467496	0.0023637	1.97782	0.0479499
rs78550577	1	147264098	0.00295465	0.00119968	2.46287	0.0137834	0.00347095	0.00162676	2.13366	0.0328714
rs35298140	1	147270847	-7.58e-05	0.000607149	-0.124784	0.900694	-0.000214867	0.000823155	-0.261029	0.794071
rs61809935	1	147272111	0.000374921	0.000925466	0.405115	0.685393	0.000752801	0.0012545	0.600079	0.548454
rs76968567	1	147273885	0.000964385	0.000952808	1.01215	0.311466	-0.000952145	0.00129174	-0.737106	0.461059
rs115391673	1	147279092	-0.00349569	0.00190921	-1.83096	0.0671078	-0.000887719	0.00258835	-0.342968	0.731623
rs115274755	1	147279866	0.000337221	0.00112675	0.299288	0.764721	-0.00197085	0.00152754	-1.29021	0.19698
rs12069680	1	147284943	-0.00115166	0.000589053	-1.95511	0.050571	5.39e-05	0.000798437	0.0674532	0.946221
rs115140387	1	147303174	0.000570165	0.000998019	0.571297	0.567799	-0.00117307	0.00135219	-0.867532	0.385652
rs79591920	1	147306999	0.00170166	0.00113113	1.50438	0.132484	-0.00140289	0.00153318	-0.915019	0.360182
rs114457077	1	147307007	0.00258441	0.00177218	1.45832	0.144754	0.00274442	0.00240327	1.14196	0.253474
rs8179281	1	147308112	0.000925957	0.000562889	1.64501	0.0999691	3.07e-05	0.000763167	0.0402574	0.967888
rs75709197	1	147309058	9.56e-05	0.00197014	0.0485486	0.961279	-0.000997913	0.0026715	-0.37354	0.708747
rs6664767	1	147309443	0.000179935	0.00043071	0.417763	0.676121	0.000414315	0.000583815	0.709669	0.47791
rs114877749	1	147309666	0.000724644	0.00167656	0.432221	0.665581	-0.0118586	0.0022725	-5.21831	1.81e-07
rs116740746	1	147314270	-0.00153452	0.00130931	-1.172	0.241196	-0.00139187	0.00177542	-0.783964	0.433062
rs112044341	1	147317235	-4.93e-05	0.00163177	-0.0301843	0.97592	-0.003212	0.00221195	-1.45212	0.14647
rs78318689	1	147318867	-0.000787636	0.00165596	-0.475637	0.634334	0.000919012	0.00224459	0.409434	0.682221
rs61809941	1	147320660	0.000541485	0.000750465	0.721533	0.470582	-0.000911875	0.00101743	-0.896251	0.370119
rs76359988	1	147321889	-0.00283195	0.00147527	-1.91962	0.0549074	0.00444699	0.00199931	2.22426	0.0261315
rs12402050	1	147323561	-0.000301831	0.000538726	-0.560268	0.575297	-2.5e-05	0.0007304	-0.0342011	0.972717
rs72477314	1	147331918	-0.00283556	0.00148475	-1.9098	0.0561603	0.00460415	0.00201268	2.28758	0.0221629
rs11576760	1	147339968	0.000548314	0.000749467	0.731606	0.46441	-0.00101385	0.00101604	-0.997842	0.318357
rs78221496	1	147344620	-0.00211791	0.00111374	-1.90163	0.0572209	0.000726594	0.00150955	0.481332	0.630281
rs35011601	1	147348339	-0.00184021	0.000938853	-1.96006	0.0499898	0.000642771	0.00127271	0.50504	0.613531
rs12026625	1	147351955	-7.09e-05	0.000820431	-0.0863794	0.931165	-0.00057863	0.00111213	-0.520291	0.602861
rs72702358	1	147358367	0.00113578	0.00210988	0.538317	0.590359	0.00202199	0.00285895	0.707249	0.479412
rs28575808	1	147362412	-0.00077512	0.00137596	-0.563331	0.57321	-0.00310429	0.00186547	-1.66407	0.0960985
rs903784	1	147364099	8.33e-05	0.000594802	0.140117	0.888568	0.000652988	0.000806109	0.810049	0.417912
rs78772446	1	147365465	0.000253407	0.00148366	0.170799	0.864382	-0.000749616	0.00201127	-0.372708	0.709366
rs75381133	1	147368778	-0.00097314	0.00119922	-0.811479	0.417091	0.00208408	0.00162573	1.28193	0.199867
rs80030090	1	147373066	-0.00106855	0.00110107	-0.97047	0.331813	-0.00199147	0.00149298	-1.33389	0.182242
rs9437981	1	147373447	0.000523345	0.000484539	1.08009	0.280103	-0.000384283	0.000656643	-0.585224	0.558397
rs76968846	1	147373573	0.00120937	0.00103229	1.17154	0.241384	-0.000744488	0.0013996	-0.531929	0.594776
rs116823574	1	147375507	0.000649119	0.00160415	0.40465	0.685735	-0.000349527	0.00217458	-0.160733	0.872304
rs61810429	1	147377053	-0.000401947	0.00123601	-0.325197	0.745032	-0.000638254	0.00167535	-0.380969	0.703227
rs3766503	1	147380886	-0.00131875	0.00107147	-1.23078	0.218405	0.00152484	0.00145226	1.04998	0.29373
rs7544630	1	147382550	0.000126609	0.000425655	0.297447	0.766126	-0.000439886	0.0005771	-0.762236	0.44592
rs75150339	1	147383749	-0.000610283	0.00131092	-0.465538	0.641547	-0.000843343	0.00177932	-0.473971	0.635521
rs74123749	1	147385583	-0.000377241	0.00114903	-0.328312	0.742676	0.00157449	0.00155846	1.01029	0.312357
rs28689616	1	147385641	-0.00149829	0.0012357	-1.2125	0.225321	1.02e-05	0.00167496	0.00609442	0.995137
rs28401229	1	147386099	9.48e-05	0.000605685	0.156476	0.875658	-0.00175409	0.000821044	-2.13641	0.0326468
rs7540419	1	147391614	-0.000174089	0.000518188	-0.335957	0.736903	0.00176546	0.000702503	2.5131	0.0119682
rs114784387	1	147397142	6.9e-05	0.00113402	0.0608427	0.951485	0.00142105	0.0015376	0.924198	0.355384
rs59013680	1	147407709	2.59e-05	0.00117477	0.0220744	0.982389	0.00144085	0.00159267	0.904673	0.365639
rs12047147	1	147730388	0.000555926	0.000507794	1.09479	0.273611	0.00154935	0.000688319	2.25091	0.0243918
rs61810035	1	147735450	0.000113637	0.000618466	0.183739	0.854218	-0.000508362	0.000838656	-0.606163	0.544407
rs61810036	1	147735751	-0.000428371	0.00052868	-0.810266	0.417788	0.000164001	0.000717343	0.228622	0.819163
rs114995754	1	147737593	0.00133286	0.00137377	0.970221	0.331937	0.000807474	0.00186277	0.43348	0.664666
rs79525644	1	147737708	0.00139299	0.000910338	1.53018	0.125972	-0.000333954	0.00123519	-0.270365	0.78688
rs71620837	1	147743814	-0.00075857	0.00105051	-0.722099	0.470234	-0.000503848	0.00142482	-0.353622	0.723623
rs3009418	1	147744468	-0.00141799	0.000804252	-1.76312	0.0778819	0.00109599	0.00109015	1.00536	0.314723
rs116459505	1	147762220	0.000633619	0.00092177	0.687393	0.491835	-0.00186727	0.00124946	-1.49446	0.135057
rs34470388	1	147764606	-0.000570373	0.00115978	-0.491794	0.622865	0.000513928	0.00157254	0.326815	0.743808
rs77879755	1	147781179	-0.00134207	0.000832694	-1.61172	0.107024	0.00169608	0.00112871	1.50267	0.132925
rs12130062	1	147782766	-0.00166221	0.00115158	-1.44341	0.148907	0.00150872	0.00156129	0.966333	0.333878
rs61810611	1	147784899	0.00140201	0.00109651	1.27861	0.201035	0.000643154	0.0014869	0.432546	0.665345
rs12561867	1	147801691	0.00116006	0.000816648	1.42052	0.155458	0.000815827	0.00110737	0.736726	0.46129
rs10907371	1	147803005	0.0004102	0.000510489	0.803544	0.421661	-0.00218495	0.000691985	-3.1575	0.00159143
rs115707791	1	147804488	0.000251834	0.00156357	0.161064	0.872043	-0.000418518	0.00211978	-0.197434	0.843488
rs115574107	1	147810677	-0.000494407	0.000927105	-0.53328	0.59384	0.00185012	0.00125882	1.46972	0.141639
rs6701926	1	147817008	-8.41e-05	0.000652518	-0.128923	0.897419	-0.00116956	0.000885168	-1.32129	0.186407
rs2999613	1	147820342	-0.000134015	0.000742145	-0.180579	0.856699	-0.00348198	0.00100586	-3.4617	0.000536857
rs34263051	1	147823816	-0.00105631	0.00105284	-1.00329	0.315721	0.00109808	0.00142733	0.769328	0.441699
rs3009468	1	147825454	0.000694318	0.000610417	1.13745	0.255352	-0.000560122	0.000827218	-0.677115	0.498333
rs515565	1	147825548	-0.000151842	0.00101678	-0.149337	0.881288	-0.00696429	0.00137813	-5.05342	4.34e-07
rs35878762	1	147826434	0.000543362	0.00143367	0.379001	0.704687	0.00123408	0.00194418	0.634755	0.525589
rs145840510	1	147832715	-0.000484896	0.000947356	-0.511841	0.608763	-0.00427847	0.00128441	-3.33108	0.000865193
rs147480284	1	148004783	-0.000106866	0.00099907	-0.106966	0.914816	0.0016668	0.00135513	1.22999	0.218704
rs146080919	1	148544983	0.00163525	0.00182872	0.894206	0.371212	0.00524529	0.00247989	2.11513	0.0344196
rs12025077	1	149049806	-0.00550918	0.00192077	-2.86822	0.00412814	0.000194728	0.00260322	0.0748026	0.940372
rs114827200	1	149050039	0.0017854	0.00178016	1.00294	0.31589	0.00654243	0.00241392	2.7103	0.0067227
rs7513204	1	149131430	0.00335661	0.00209892	1.59921	0.109776	0.00120853	0.00284483	0.424814	0.670973
rs116029751	1	149186834	-0.00166634	0.00131482	-1.26735	0.205032	0.00412846	0.00178253	2.31606	0.0205554
rs145974645	1	149332177	0.00102632	0.00142975	0.717833	0.472861	0.00733649	0.00193844	3.78474	0.000153901
rs61809779	1	149662945	0.000346325	0.000614344	0.563732	0.572937	0.000406198	0.00083272	0.487796	0.625695
rs138550568	1	149701715	0.00107506	0.00166023	0.647537	0.517285	0.00201894	0.00225137	0.89676	0.369847
rs113255542	1	149712223	0.000594865	0.000598814	0.993407	0.320513	-5.22e-05	0.000811901	-0.0642833	0.948745
rs151277197	1	149734505	0.000614624	0.00184367	0.33337	0.738855	-0.000240725	0.00249914	-0.0963233	0.923264
rs115385213	1	149753498	0.00149972	0.00126972	1.18114	0.237548	0.00430162	0.00172133	2.49901	0.0124547
rs143192984	1	149758064	-0.00184132	0.000761392	-2.41835	0.0155915	-0.0022786	0.00103206	-2.20782	0.0272576
rs144844341	1	149763795	-0.00563744	0.00166164	-3.3927	0.000692159	-0.00277686	0.0022535	-1.23224	0.21786
rs59420759	1	149773555	-0.001123	0.00111197	-1.00992	0.312534	-0.00123259	0.00150711	-0.817854	0.413441
rs3106121	1	149778729	-0.00182337	0.000754806	-2.41568	0.0157065	-0.00293517	0.00102312	-2.86885	0.00411997
rs139776319	1	149783886	-0.00196921	0.00075896	-2.59461	0.00947023	-0.00280695	0.00102861	-2.72888	0.00635537
rs116310582	1	149785255	0.00285897	0.00180255	1.58607	0.112725	0.00219519	0.00244381	0.898265	0.369045
rs115659429	1	149786633	-0.00163326	0.000760454	-2.14774	0.0317352	-0.0023823	0.0010309	-2.31089	0.0208396
rs72708144	1	149815740	-0.00136754	0.00107244	-1.27516	0.202252	-0.00225509	0.00145536	-1.5495	0.121261
rs1046332	1	149817508	-0.00205335	0.000756038	-2.71593	0.00660935	-0.00295872	0.00102483	-2.88704	0.00388912
rs79191594	1	149849171	0.00147119	0.00114199	1.28827	0.197653	-0.00164266	0.00154829	-1.06095	0.288714
rs79985335	1	149850114	0.000756207	0.00163214	0.463323	0.643133	0.00185197	0.00221227	0.837137	0.402516
rs17581380	1	149854324	-0.000561718	0.0010341	-0.543194	0.586997	-0.000211931	0.00140144	-0.151224	0.879799
rs17581597	1	149860372	0.00216055	0.000739092	2.92325	0.00346425	-8.05e-06	0.00100188	-0.00803547	0.993589
rs56139516	1	149861829	-0.00198235	0.000772668	-2.56559	0.0103006	-0.00315551	0.00104712	-3.01351	0.00258267
rs114067741	1	149868479	-0.000934967	0.00123815	-0.755134	0.450169	0.00159826	0.00167849	0.952196	0.340998
rs1044808	1	149871905	-0.00177467	0.000773662	-2.29386	0.0217992	-0.00312811	0.00104875	-2.98271	0.00285728
rs13067	1	149876665	-0.0047916	0.00143377	-3.34197	0.000831974	-0.00301995	0.00194369	-1.55372	0.120252
rs149735232	1	149878407	-0.000303299	0.00152978	-0.198263	0.842839	-0.00032406	0.0020736	-0.156279	0.875813
rs55909843	1	149881173	-0.00205392	0.000654881	-3.13632	0.00171097	-0.00330339	0.000887604	-3.7217	0.000197924
rs41264618	1	149881538	0.00173905	0.00189436	0.918013	0.358613	0.00666598	0.00256748	2.59632	0.00942335
rs626785	1	149881900	-0.00165434	0.000548622	-3.01544	0.00256628	-0.00212173	0.00074369	-2.85298	0.0043314
rs11205277	1	149892872	0.000520362	0.000429389	1.21187	0.225565	0.00115368	0.000582275	1.98134	0.0475544
rs72692811	1	149896923	-0.00242868	0.000789117	-3.07772	0.00208609	-0.00387505	0.00106949	-3.62327	0.000290953
rs115070660	1	149898292	-0.000119137	0.00130453	-0.0913259	0.927234	-0.000124438	0.00176863	-0.0703582	0.943909
rs41302101	1	149906167	-0.00279155	0.000790121	-3.53307	0.000410819	-0.00396944	0.00107092	-3.70656	0.000210134
rs11205303	1	149906413	0.000418464	0.000434826	0.96237	0.335864	0.00124192	0.000589336	2.10732	0.0350905
rs1868992	1	149908108	-0.000124779	0.000484566	-0.257506	0.796788	-0.00172581	0.000656816	-2.62753	0.00860109
rs72692825	1	149920593	-0.000231638	0.000999963	-0.231646	0.816813	0.00240353	0.00135576	1.77283	0.0762585
rs112058376	1	149922148	0.000653034	0.000936064	0.697638	0.485404	-0.00256408	0.00126932	-2.02004	0.0433804
rs3767628	1	149938745	-0.000888849	0.000512276	-1.7351	0.0827248	-0.00178574	0.000694282	-2.57206	0.0101099
rs3767627	1	149938898	0.000237502	0.000609178	0.389873	0.696631	-0.000203959	0.000825819	-0.246978	0.804926
rs11580366	1	149951246	0.00255944	0.0015966	1.60305	0.108924	0.00256701	0.00216508	1.18564	0.235765
rs35786175	1	149951467	0.000532132	0.000769483	0.691545	0.489224	-0.00121526	0.00104325	-1.16488	0.244067
rs61807556	1	149955256	0.00329441	0.00140022	2.35278	0.0186342	-0.00140739	0.00189884	-0.741184	0.458583
rs79731933	1	149955618	-0.00486919	0.0014709	-3.31034	0.000931937	-0.00328286	0.00199396	-1.6464	0.0996822
rs111233095	1	149962986	-0.00108529	0.0012019	-0.90298	0.366537	9.63e-05	0.00162925	0.0591368	0.952843
rs751931	1	149967911	0.000363136	0.00114112	0.318227	0.750313	0.00378727	0.00154767	2.44708	0.0144026
rs78871912	1	149977961	0.00158427	0.00101002	1.56855	0.116755	2.36e-06	0.00136937	0.00172169	0.998626
rs12023231	1	149989434	0.000757152	0.000636309	1.18991	0.234082	0.000123226	0.000862662	0.142845	0.886413
rs72692842	1	149992890	-0.00294563	0.000733019	-4.0185	5.86e-05	-0.00389337	0.000993499	-3.91885	8.9e-05
rs61808064	1	149993912	0.00331297	0.00113596	2.91645	0.00354068	0.000162412	0.00154029	0.105442	0.916025
rs76406395	1	149993982	0.000762159	0.00106962	0.712551	0.476124	0.00345501	0.00144995	2.38284	0.0171802
rs74874700	1	149996293	-0.000862241	0.00127808	-0.67464	0.499905	-0.000682223	0.00173236	-0.393812	0.69372
rs12027024	1	149998494	-0.000980866	0.000447511	-2.19183	0.0283927	-0.000946802	0.000606788	-1.56035	0.118678
rs11578204	1	150001721	-0.00101385	0.000448671	-2.25968	0.0238418	-2.91e-05	0.000608379	-0.0478181	0.961861
rs55647342	1	150029936	-0.00233871	0.000567893	-4.11822	3.82e-05	0.000578112	0.000769699	0.751088	0.452601
rs7554419	1	150041405	-0.00034781	0.000490191	-0.70954	0.47799	-0.000680172	0.000664693	-1.02329	0.306172
rs34334719	1	150058019	0.0010235	0.0012659	0.808519	0.418792	0.00174186	0.00171605	1.01504	0.310086
rs11806879	1	150103261	0.00116486	0.000726027	1.60442	0.108622	-0.000828628	0.000984345	-0.841806	0.399897
rs11808823	1	150116525	0.000840414	0.000705675	1.19094	0.23368	-0.000568424	0.000957099	-0.593903	0.552578
rs6663477	1	150118636	-0.000693014	0.00150559	-0.460293	0.645306	0.00290609	0.00204105	1.42382	0.1545
rs11586396	1	150121079	-0.000123227	0.00178132	-0.0691775	0.944848	-0.00609402	0.00241595	-2.52242	0.0116556
rs12142278	1	150125249	-0.000418939	0.000489797	-0.855332	0.392368	-0.000792121	0.000663999	-1.19296	0.232888
rs114052060	1	150125362	0.000668639	0.000925483	0.722475	0.470003	-0.00335746	0.00125465	-2.67602	0.00745071
rs41264959	1	150126502	-0.000219771	0.00157455	-0.139577	0.888994	-0.00285974	0.00213495	-1.33949	0.180414
rs78681982	1	150130096	-0.00409975	0.00100021	-4.0989	4.15e-05	-0.00205008	0.00135561	-1.51229	0.130462
Affx-52373042	1	150130983	-0.00232912	0.000567663	-4.103	4.08e-05	0.000319721	0.000769467	0.41551	0.677769
rs72694955	1	150133507	-0.00435454	0.000806552	-5.39896	6.71e-08	-0.00147193	0.00109324	-1.34639	0.178178
rs7521768	1	150143153	-0.0023329	0.000563038	-4.14341	3.42e-05	0.000521462	0.000763221	0.683239	0.494456
rs1105210	1	150152938	0.000905126	0.000857708	1.05529	0.291296	0.000286919	0.00116263	0.246785	0.805075
rs35987520	1	150158857	-5.32e-05	0.00100942	-0.05275	0.957931	0.00388096	0.00136771	2.83757	0.00454617
rs76198696	1	150165642	0.0013534	0.00159832	0.846761	0.397129	-0.00179167	0.00216722	-0.826715	0.408399
rs6692738	1	150166773	0.00130171	0.000470818	2.76479	0.0056963	-0.000106853	0.000638268	-0.16741	0.867047
rs11588837	1	150179127	-0.00355972	0.000628432	-5.66444	1.48e-08	5.38e-05	0.00085172	0.0632114	0.949598
rs1535873	1	150185432	0.0013475	0.000470342	2.86493	0.00417128	-8.97e-05	0.000637673	-0.140623	0.888168
rs6679147	1	150192450	0.00385581	0.00115901	3.3268	0.000878586	-0.000887076	0.00157132	-0.564541	0.572387
rs77154154	1	150230795	-0.00465734	0.000977133	-4.76633	1.88e-06	-0.0023963	0.00132463	-1.80903	0.0704478
rs115624500	1	150231727	0.000371076	0.00107589	0.344901	0.730169	-0.00297758	0.0014586	-2.0414	0.0412122
rs41304255	1	150236107	-0.00156714	0.00106098	-1.47707	0.139658	-0.00138056	0.00143845	-0.959755	0.337179
rs2298161	1	150237624	-0.00060686	0.000432806	-1.40215	0.16087	0.000190746	0.000586671	0.325132	0.745081
rs12138787	1	150246070	-0.00434367	0.000646646	-6.71723	1.86e-11	4.52e-05	0.00087653	0.0515608	0.958879
rs1050818	1	150266559	-0.00219725	0.000511559	-4.2952	1.75e-05	0.00143808	0.000693457	2.07378	0.0381005
rs7511649	1	150270791	0.000549095	0.000538871	1.01897	0.308217	-0.00136194	0.000730387	-1.86469	0.0622262
rs10480	1	150280546	0.0012352	0.00133941	0.922196	0.356427	0.00198502	0.00181565	1.09328	0.27427
rs4845	1	150280550	0.00126196	0.000715668	1.76333	0.0778455	0.00306835	0.000970122	3.16284	0.00156252
rs144788909	1	150280621	0.000455637	0.00192746	0.236392	0.813128	-0.0036688	0.00261335	-1.40387	0.160359
rs75079909	1	150284370	0.00496246	0.00161503	3.07267	0.00212169	0.000621122	0.00218982	0.283641	0.776686
rs1694379	1	150292417	0.00349841	0.000438091	7.98557	1.4e-15	0.000453128	0.000593985	0.762861	0.445547
rs11581793	1	150292561	-0.000252323	0.00171874	-0.146807	0.883285	-0.00459643	0.00233055	-1.97225	0.0485824
rs77216090	1	150299315	-0.000746006	0.000890213	-0.838008	0.402027	1.98e-05	0.00120723	0.0163999	0.986915
Affx-5285834	1	150304781	-0.00186854	0.000435983	-4.28581	1.82e-05	-0.00169144	0.000591317	-2.86047	0.00423047
rs115709258	1	150312332	-0.000695887	0.00164846	-0.422144	0.67292	0.00404693	0.00223502	1.81069	0.0701894
rs35519844	1	150317455	0.00178629	0.00109475	1.63169	0.102747	0.00346778	0.00148433	2.33626	0.0194785
rs16836186	1	150321568	-0.00543925	0.0013618	-3.99417	6.49e-05	-0.00197035	0.00184598	-1.06737	0.285805
rs72696841	1	150337289	-0.00437829	0.000654521	-6.6893	2.25e-11	0.000159624	0.00088714	0.179931	0.857207
rs17648797	1	150338002	0.00150004	0.000681086	2.20243	0.027636	-0.00205384	0.00092308	-2.22499	0.0260828
rs11205363	1	150343609	0.00262674	0.000641401	4.09531	4.22e-05	0.00217395	0.000869441	2.5004	0.0124058
rs77207799	1	150345324	0.00295406	0.00110744	2.66747	0.00764284	-0.000750469	0.00150155	-0.499795	0.61722
rs115584674	1	150346106	0.000981921	0.000901931	1.08869	0.276293	-0.00461134	0.00122257	-3.77183	0.000162087
rs834235	1	150362154	0.00337862	0.000437623	7.72039	1.16e-14	0.000397698	0.000593254	0.670368	0.502624
rs6694075	1	150363261	0.00385674	0.00109338	3.52735	0.000419803	-0.00106578	0.00148231	-0.718998	0.472142
rs77902650	1	150379667	0.0043552	0.00194566	2.23842	0.0251945	0.00582871	0.00263827	2.20929	0.0271551
rs36122812	1	150384895	-0.0021711	0.0005245	-4.13937	3.48e-05	0.0016895	0.000711371	2.37499	0.01755
rs698915	1	150388318	0.00268419	0.000486283	5.5198	3.4e-08	-0.000685702	0.000659303	-1.04004	0.298321
rs78372713	1	150407440	-0.00497276	0.00135762	-3.66286	0.000249461	-0.0017206	0.00184042	-0.934893	0.349844
rs6662108	1	150420541	-0.00186007	0.000436206	-4.2642	2.01e-05	-0.00169391	0.000591438	-2.86406	0.00418282
rs41273537	1	150429944	-0.00431637	0.000655508	-6.58476	4.56e-11	2.41e-06	0.000888647	0.00270998	0.997838
rs75323812	1	150436922	-0.00461754	0.000964564	-4.78718	1.69e-06	-0.00141031	0.00130721	-1.07887	0.280646
rs55816515	1	150440279	-0.00220904	0.000516497	-4.27695	1.9e-05	0.00166606	0.000700567	2.37815	0.0174001
rs1127211	1	150448327	-0.0062907	0.00192097	-3.27476	0.00105765	-0.000383356	0.00260395	-0.147221	0.882958
rs35094010	1	150449557	0.00120684	0.000714764	1.68844	0.0913281	0.00319721	0.00096907	3.29925	0.000969533
rs114082023	1	150449575	0.000348989	0.00166803	0.209222	0.834275	-0.00303583	0.00226145	-1.34243	0.179459
rs4446975	1	150456169	0.00335062	0.000437251	7.66293	1.82e-14	0.000472508	0.000592836	0.797029	0.425435
rs4970972	1	150468547	-0.000577648	0.000977639	-0.590861	0.554614	0.00180033	0.00132524	1.3585	0.174305
rs115720584	1	150470061	5.93e-05	0.0015612	0.0379948	0.969692	-0.000456405	0.00211553	-0.21574	0.829191
rs114293104	1	150479605	0.00138524	0.00136118	1.01767	0.308834	-0.00369868	0.00184523	-2.00446	0.0450221
rs116804526	1	150481896	-0.00570623	0.00145766	-3.91466	9.06e-05	-0.00254309	0.00197553	-1.28729	0.197993
rs11205387	1	150482738	-0.000782164	0.000482915	-1.61967	0.105304	-0.00162354	0.000654667	-2.47995	0.0131405
rs3737240	1	150483355	-0.00189189	0.000435289	-4.34629	1.39e-05	-0.00152925	0.000590188	-2.59113	0.00956664
rs151102225	1	150484844	0.00443786	0.00197005	2.25267	0.0242809	-0.00265699	0.00267096	-0.994768	0.31985
rs13294	1	150484987	-0.00196765	0.000434838	-4.525	6.04e-06	-0.0016652	0.000589577	-2.8244	0.00473726
rs116293136	1	150487689	0.000701011	0.00137308	0.51054	0.609674	-0.00288104	0.00186186	-1.54739	0.121769
rs66464034	1	150496388	-0.00439712	0.000654639	-6.71686	1.86e-11	-3.99e-05	0.000887806	-0.0449412	0.964154
rs116171044	1	150504821	0.000717527	0.00170859	0.419952	0.67452	-0.00204097	0.00231613	-0.881199	0.378211
rs11586047	1	150506263	-0.00320614	0.000536422	-5.9769	2.28e-09	-0.000690013	0.000727369	-0.948643	0.342803
rs16837432	1	150506478	0.00291341	0.0006585	4.42432	9.68e-06	0.00266519	0.000892546	2.98606	0.00282622
rs11810419	1	150510122	0.00108834	0.000716844	1.51824	0.128955	0.00333952	0.000971699	3.43678	0.000588744
rs6693567	1	150510660	0.00273278	0.000481222	5.67885	1.36e-08	-0.00102403	0.000652445	-1.56953	0.116526
rs75802472	1	150517968	0.00225598	0.00111775	2.01833	0.0435578	0.00400218	0.00151511	2.64151	0.00825423
rs4971020	1	150522242	0.00125399	0.000447766	2.80055	0.00510196	-0.000440986	0.000606913	-0.726605	0.467469
rs41317515	1	150526044	0.00263199	0.000429526	6.12766	8.93e-10	-0.00148295	0.000582552	-2.54561	0.0109091
rs41317517	1	150526270	0.00222403	0.00205505	1.08223	0.279152	0.0079164	0.0027867	2.84078	0.00450067
rs12119250	1	150528885	0.000477465	0.000941955	0.506887	0.612234	0.00164397	0.00127704	1.28733	0.197981
rs41317525	1	150530043	0.0027512	0.00189384	1.45271	0.146306	0.00514563	0.00256796	2.00378	0.0450941
rs56228576	1	150530548	0.00108818	0.00123489	0.881192	0.378214	-0.00388137	0.00167362	-2.31915	0.0203874
rs11204664	1	150531380	0.00244245	0.000430824	5.66924	1.44e-08	-0.00217522	0.000584083	-3.72416	0.000196004
rs150225445	1	150531905	-0.00353504	0.0016175	-2.18549	0.0288535	0.000575006	0.00219282	0.262222	0.793151
rs56411234	1	150532376	0.00390487	0.00121742	3.20749	0.00133913	-0.000218407	0.00165001	-0.132367	0.894694
rs72700826	1	150535196	0.00267547	0.000786839	3.40028	0.000673259	-0.00121573	0.00106682	-1.13959	0.254459
rs80275252	1	150543030	-0.00186027	0.00153123	-1.21489	0.224411	-0.00188328	0.00207565	-0.907318	0.364239
rs72700831	1	150546114	0.00450723	0.00210523	2.14097	0.0322771	0.00218467	0.00285429	0.765401	0.444033
rs878471	1	150547747	0.0014931	0.00043222	3.4545	0.000551385	-0.00363905	0.000586007	-6.20991	5.31e-10
rs35392872	1	150547938	0.00250931	0.000793105	3.16391	0.00155679	0.00368325	0.0010751	3.42596	0.000612713
rs34645101	1	150550924	-0.00520205	0.00202911	-2.56372	0.0103562	0.00224932	0.0027505	0.817786	0.41348
rs2737821	1	150551256	0.00419922	0.00122677	3.42298	0.000619463	0.00399245	0.00166296	2.40081	0.0163595
rs35661734	1	150551295	0.0011913	0.00111074	1.07253	0.283484	-0.00330885	0.00150578	-2.19742	0.0279909
rs11580946	1	150551327	0.000629812	0.00167795	0.375346	0.707404	-0.00567138	0.00227482	-2.49311	0.0126635
rs11204674	1	150569968	0.00118961	0.000786155	1.5132	0.130231	0.00163335	0.00106563	1.53275	0.125338
rs78646592	1	150599849	0.00218424	0.00132543	1.64795	0.099363	-0.00196073	0.0017966	-1.09135	0.275119
rs2280078	1	150600181	0.0012517	0.000449113	2.78705	0.00531936	-0.00403848	0.000608812	-6.63338	3.29e-11
rs116173394	1	150609429	0.0011894	0.000936606	1.2699	0.204119	-0.00502072	0.00126969	-3.9543	7.68e-05
rs10888386	1	150611957	0.00120386	0.000447475	2.69034	0.0071384	-0.00429793	0.000606492	-7.08654	1.38e-12
rs72700881	1	150616888	-0.0066144	0.000843979	-7.83717	4.62e-15	-0.00213536	0.00114431	-1.86607	0.0620322
rs2055975	1	150618632	-0.00500235	0.000470537	-10.6311	2.16e-26	-4.74e-05	0.000637934	-0.0742324	0.940826
rs11808191	1	150651482	0.000409149	0.00154135	0.265448	0.790665	0.00390821	0.00208998	1.86998	0.0614879
rs17599629	1	150658287	-0.00582	0.00050359	-11.557	6.9e-31	-6.69e-05	0.000682768	-0.098022	0.921915
rs11204697	1	150658971	0.00108537	0.000434325	2.49898	0.0124557	-0.00372748	0.000588683	-6.3319	2.42e-10
rs1336899	1	150678910	0.00137043	0.00043754	3.13212	0.00173564	-0.00385927	0.000593115	-6.50678	7.69e-11
rs1336900	1	150679033	0.00138707	0.000437095	3.17339	0.00150685	-0.00381635	0.000592609	-6.43991	1.2e-10
rs17606662	1	150683207	0.000125749	0.00195302	0.0643869	0.948662	0.000959267	0.00264771	0.362301	0.717127
rs114408398	1	150724531	-0.00528533	0.0017083	-3.09392	0.00197551	0.00382126	0.00231611	1.64986	0.0989719
Affx-5303414	1	150727539	0.00171398	0.000445586	3.84658	0.000119803	-0.0034816	0.000603951	-5.76472	8.19e-09
rs41271951	1	150737220	-0.00697808	0.000764833	-9.12367	7.31e-20	-0.00221389	0.00103697	-2.13495	0.0327655
rs78685532	1	150738197	0.00172808	0.000428759	4.03042	5.57e-05	-0.00266056	0.000581449	-4.57573	4.75e-06
rs3754212	1	150738200	0.00171709	0.000445416	3.85503	0.000115739	-0.00344738	0.000603823	-5.70926	1.14e-08
rs34711732	1	150739035	0.00236831	0.000614772	3.85234	0.000117019	0.000914132	0.000833236	1.09709	0.272605
rs80075102	1	150740700	0.000497237	0.00175976	0.28256	0.777514	-0.0012031	0.00238672	-0.504081	0.614205
rs11204725	1	150742700	0.00173258	0.000429508	4.03386	5.49e-05	-0.00263168	0.000582264	-4.51973	6.19e-06
rs75999286	1	150744443	-0.000440757	0.00119122	-0.370006	0.711378	0.00279584	0.00161478	1.73141	0.0833799
rs188415602	1	150763578	-0.00383517	0.00126303	-3.03648	0.00239382	-0.00167864	0.0017123	-0.980343	0.326918
rs10305752	1	150783239	0.00294739	0.00142378	2.07012	0.0384419	0.00261785	0.00192995	1.35644	0.174961
rs10305748	1	150784620	0.001853	0.00141418	1.3103	0.190097	-0.00127508	0.00191722	-0.665067	0.506008
rs10305741	1	150789864	-0.00506997	0.00205314	-2.46938	0.0135354	0.0030199	0.00278408	1.0847	0.278055
rs10305724	1	150795365	-0.00705202	0.000867219	-8.13176	4.25e-16	-0.00199868	0.00117571	-1.69997	0.0891376
Affx-35402205	1	150799112	0.00112794	0.000785541	1.43588	0.151037	0.00141175	0.00106492	1.32569	0.184942
rs10305710	1	150803027	-0.00540754	0.00103119	-5.24401	1.57e-07	-0.00131476	0.00139852	-0.940105	0.347164
rs9325978	1	150804484	0.00298673	0.00115919	2.57656	0.00997943	0.00213767	0.00157131	1.36044	0.173692
rs2228099	1	150808889	0.00145337	0.000442394	3.28524	0.00101908	-0.00327612	0.000599703	-5.4629	4.69e-08
rs75067938	1	150859040	0.00140621	0.000678583	2.07227	0.0382407	-0.00346212	0.000919948	-3.76339	0.00016766
rs12410394	1	150860186	0.00175199	0.000446365	3.92503	8.67e-05	-0.00356807	0.000605122	-5.89645	3.72e-09
rs7412746	1	150860471	0.00188309	0.000424781	4.43308	9.29e-06	-0.00280883	0.000575801	-4.87813	1.07e-06
rs116275309	1	150863650	0.000612091	0.00109235	0.560345	0.575245	-0.00442237	0.00148058	-2.98691	0.00281835
rs533928	1	150884271	0.00144722	0.000795885	1.81838	0.0690071	0.000883223	0.00107887	0.818659	0.412982
rs11204744	1	150902941	0.00302273	0.000487152	6.2049	5.48e-10	0.00233943	0.000660479	3.54202	0.000397142
rs77893380	1	150918099	0.00142392	0.00146317	0.973171	0.330469	0.00340971	0.00198359	1.71896	0.0856221
rs6694978	1	150919842	0.0028192	0.000737422	3.82305	0.000131837	-0.00116629	0.000999721	-1.16662	0.243365
rs17661357	1	150923099	0.00157331	0.000829091	1.89763	0.0577461	-0.000968481	0.00112396	-0.861671	0.388869
rs41308401	1	150938877	0.00290252	0.00101688	2.85434	0.00431293	0.00403824	0.00137892	2.92856	0.00340566
rs11204750	1	150939744	0.00184085	0.000446901	4.11915	3.8e-05	-0.00344479	0.000605826	-5.6861	1.3e-08
rs59988025	1	150940358	0.00178023	0.000449286	3.96235	7.42e-05	-0.0035329	0.000608988	-5.80126	6.59e-09
rs267738	1	150940625	-0.0072524	0.000513714	-14.1176	3.06e-45	-0.000586346	0.000696622	-0.8417	0.399957
rs267734	1	150951477	-0.00720694	0.000515678	-13.9756	2.27e-44	-0.000328679	0.000699315	-0.470001	0.638355
rs267731	1	150955582	-0.00489661	0.001076	-4.55075	5.35e-06	0.00111314	0.00145863	0.763142	0.445379
rs267733	1	150958836	-0.00512292	0.000579471	-8.84069	9.56e-19	-0.000166845	0.00078562	-0.212374	0.831816
rs1722784	1	150961869	0.000236743	0.000428431	0.552581	0.580551	-0.00113021	0.000581154	-1.94477	0.0518039
Affx-5308947	1	150968942	-0.00116533	0.000444473	-2.62182	0.00874648	-0.00138077	0.000602502	-2.29173	0.0219221
rs75172050	1	150969592	-0.00739959	0.000829431	-8.92127	4.63e-19	-0.00216425	0.00112422	-1.92512	0.0542152
rs140386498	1	150972959	-0.00441591	0.00186644	-2.36596	0.017984	-0.00797845	0.00252968	-3.15394	0.00161099
rs59942146	1	150974311	-0.00276018	0.000981577	-2.81198	0.00492407	-0.00285952	0.0013305	-2.14921	0.0316185
rs41310885	1	150974971	-0.00721905	0.000833797	-8.65804	4.82e-18	-0.00216122	0.00113018	-1.91228	0.0558416
rs771205	1	150975108	0.000171041	0.00178746	0.0956896	0.923767	0.000443525	0.00242266	0.183074	0.85474
rs78426848	1	150984035	0.00422908	0.00135669	3.11721	0.00182587	0.00340799	0.00183872	1.85345	0.0638185
rs3738480	1	150990825	-0.0015397	0.000491571	-3.1322	0.00173516	-0.00138603	0.000666365	-2.07999	0.0375277
rs3738478	1	150997940	0.00253327	0.000436707	5.80084	6.6e-09	0.00029294	0.000591951	0.494873	0.62069
rs6673178	1	150999079	-0.00108991	0.000455526	-2.39265	0.0167279	-0.0001385	0.000617533	-0.22428	0.822539
rs11204762	1	150999737	0.00186835	0.00049541	3.77133	0.000162409	0.00059027	0.000671525	0.878999	0.379402
rs55717234	1	150999863	-0.000471211	0.000433971	-1.08581	0.277563	-0.000210272	0.000588333	-0.357403	0.72079
Affx-5309876	1	151006539	0.00150724	0.000656046	2.29746	0.0215931	0.00417999	0.000889315	4.70024	2.6e-06
rs138602074	1	151006691	-0.00120231	0.00159883	-0.751996	0.452054	0.00466374	0.00216646	2.1527	0.0313431
rs72706550	1	151008354	0.00308506	0.00151235	2.0399	0.0413607	0.000218897	0.00205068	0.106743	0.914993
rs41266605	1	151009208	0.00201088	0.00119529	1.68233	0.0925056	-0.00150384	0.00162038	-0.928083	0.353365
rs61751619	1	151011325	0.00141297	0.00058469	2.41662	0.015666	-0.000249931	0.000792632	-0.315318	0.752521
rs2091219	1	151012060	-0.0011761	0.000458818	-2.56332	0.0103681	0.00170268	0.000621888	2.73792	0.00618329
rs61751620	1	151015564	-0.00253069	0.00126025	-2.00808	0.0446356	0.00204727	0.00170851	1.19828	0.23081
rs12068365	1	151015868	-0.00670566	0.000780359	-8.59304	8.51e-18	-0.0014269	0.00105783	-1.34889	0.177374
rs77503411	1	151026635	0.000359317	0.00177684	0.202222	0.839743	-0.0028629	0.00240861	-1.18861	0.234594
rs41266624	1	151032697	-0.00192511	0.00144723	-1.3302	0.183454	-0.00230933	0.00196194	-1.17706	0.239171
rs6694357	1	151035628	-0.0028768	0.000827996	-3.47442	0.000512036	0.000252439	0.001123	0.22479	0.822143
rs15740	1	151040435	0.00155599	0.000514492	3.02432	0.00249212	0.00291493	0.000697479	4.17923	2.93e-05
rs76902030	1	151041431	0.00105787	0.000700164	1.51089	0.130817	-0.00310879	0.000949181	-3.27523	0.00105587
rs6688113	1	151060527	0.000566962	0.00141644	0.400272	0.688957	-0.00569522	0.00192056	-2.9654	0.00302312
rs12090604	1	151061509	9.6e-05	0.00145096	0.0661916	0.947225	0.00460819	0.00196629	2.3436	0.0190993
rs75694492	1	151062383	-0.000800761	0.00110659	-0.723629	0.469294	0.000926848	0.00150079	0.617575	0.536856
rs11204774	1	151062957	-0.00662619	0.00078716	-8.41784	3.85e-17	-0.00122817	0.00106692	-1.15114	0.249675
rs4970941	1	151068546	-0.00116195	0.000464891	-2.49941	0.0124407	0.00178332	0.000630212	2.82971	0.0046593
rs114222784	1	151084781	-0.00682475	0.000784577	-8.69864	3.38e-18	-0.0013408	0.00106362	-1.2606	0.207454
rs62621412	1	151089885	0.000701812	0.00145027	0.48392	0.628443	0.00505343	0.00196573	2.57076	0.010148
rs59454556	1	151089888	2.07e-05	0.00129152	0.0160545	0.987191	0.00535988	0.00175047	3.06197	0.00219907
rs72708429	1	151097835	0.00226506	0.00153395	1.47662	0.139779	0.00118238	0.00207969	0.56854	0.569669
rs4971004	1	151104078	0.00128997	0.000434774	2.96698	0.00300765	-0.00157809	0.0005894	-2.67744	0.00741904
Affx-5312230	1	151104950	-0.00104548	0.000465511	-2.24588	0.0247126	0.00174385	0.000631388	2.76193	0.00574644
rs4971007	1	151108137	0.00162708	0.000540757	3.0089	0.00262221	0.00213464	0.000733101	2.9118	0.00359383
rs72708441	1	151110832	0.00221839	0.000783143	2.83267	0.00461637	0.000694307	0.0010616	0.654022	0.513098
rs75185260	1	151112483	0.000358167	0.00145802	0.245654	0.805951	0.00491113	0.00197602	2.48537	0.0129423
rs35817752	1	151115007	0.00428443	0.00210691	2.03351	0.0420019	0.00676079	0.00285765	2.36586	0.0179889
rs74949844	1	151115017	-0.0016797	0.00111228	-1.51014	0.13101	0.00123253	0.00150855	0.817025	0.413915
rs11807526	1	151115997	0.00144177	0.000583484	2.47096	0.0134755	0.000627284	0.000790891	0.793136	0.427699
rs6674970	1	151116279	-0.00101391	0.00046334	-2.18827	0.0286504	0.00122328	0.000628126	1.94751	0.0514746
rs6587557	1	151137144	-0.0013965	0.000451913	-3.09019	0.00200046	-0.000443244	0.000612714	-0.723411	0.469428
rs72708455	1	151142070	0.00080158	0.00101238	0.791777	0.428491	3.45e-05	0.00137256	0.0251639	0.979924
rs143662204	1	151143016	-0.00416863	0.0021345	-1.95298	0.050823	0.00139021	0.00289265	0.480602	0.6308
rs7521416	1	151146276	0.00393363	0.00198576	1.98092	0.0476015	0.00480851	0.00269239	1.78596	0.0741062
rs75933044	1	151168869	-0.00380884	0.00069226	-5.50205	3.76e-08	-0.00138394	0.000938414	-1.47476	0.140278
rs12140371	1	151185952	0.00124831	0.00114187	1.09321	0.274301	0.000318375	0.0015477	0.205709	0.837019
rs6673772	1	151186087	0.000214623	0.000652789	0.328778	0.742324	-0.00121365	0.000885267	-1.37095	0.170393
rs16833079	1	151186123	-0.000867062	0.000464293	-1.86749	0.0618344	-0.00116268	0.000629325	-1.8475	0.0646761
rs35463346	1	151188980	-0.00242236	0.00146953	-1.64838	0.099275	-0.000854488	0.00199304	-0.428736	0.668116
rs2298263	1	151204632	0.00209884	0.000625752	3.35411	0.000796309	0.0020548	0.000848191	2.42257	0.0154118
rs79585366	1	151206557	4.29e-05	0.00126915	0.0337886	0.973046	0.00268671	0.00172073	1.56138	0.118436
rs75360998	1	151210292	0.00264586	0.00156451	1.69117	0.090805	0.00204992	0.00212113	0.96643	0.33383
rs201824840	1	151212395	0.000226796	0.000657966	0.344692	0.730326	-0.00126261	0.000891932	-1.4156	0.156895
rs141190258	1	151212399	0.000280572	0.000653404	0.4294	0.667632	-0.00131564	0.000885866	-1.48515	0.137505
rs61729862	1	151215011	0.001472	0.00146638	1.00383	0.315459	0.00274992	0.00198828	1.38307	0.166646
rs7531602	1	151217329	0.00162823	0.00137394	1.18508	0.235988	-0.00517087	0.00186327	-2.77515	0.00551789
rs6587559	1	151217738	-0.000743845	0.000468854	-1.58652	0.112623	-0.00125039	0.000635511	-1.96753	0.0491234
rs41304548	1	151221013	0.00377309	0.000792121	4.76328	1.91e-06	0.000533806	0.00107389	0.497076	0.619136
rs6587562	1	151246241	-0.000682031	0.000473911	-1.43915	0.150108	-0.00134443	0.000642565	-2.09228	0.0364141
rs3811406	1	151254041	-7.39e-05	0.000509495	-0.144971	0.884734	-0.00148829	0.000690966	-2.15393	0.0312464
rs2298265	1	151259043	-0.00230589	0.000685094	-3.3658	0.000763321	0.00019214	0.000928389	0.206961	0.836041
rs3748545	1	151259543	-0.00222861	0.000683526	-3.26047	0.0011124	0.000352235	0.00092693	0.380002	0.703944
rs145032688	1	151263677	0.00402269	0.000795199	5.05872	4.22e-07	0.00110594	0.0010779	1.02602	0.304885
rs79211966	1	151285182	-0.00105786	0.00104205	-1.01518	0.310022	-0.00263738	0.00141262	-1.86701	0.0619012
rs1056847	1	151288172	-0.00128225	0.000451674	-2.83888	0.00452751	-0.00126815	0.000612019	-2.07207	0.0382596
rs78278355	1	151297436	0.000564734	0.00129065	0.437558	0.661707	0.00191637	0.0017494	1.09545	0.273323
rs75470247	1	151309224	-0.00332954	0.00180502	-1.8446	0.0650973	-0.00365523	0.00244686	-1.49384	0.135217
rs2233851	1	151316324	-0.00198162	0.00204413	-0.969418	0.332337	-0.000209314	0.00277207	-0.0755081	0.93981
rs2769272	1	151329138	-0.00248063	0.00114022	-2.17558	0.0295876	-0.000635712	0.00154563	-0.411297	0.680855
rs2769267	1	151333167	5.02e-05	0.000504873	0.099449	0.920782	-0.00107645	0.000684256	-1.57317	0.11568
rs72710112	1	151337703	-0.00124022	0.0018822	-0.658919	0.509948	0.00149322	0.00255209	0.585097	0.558483
rs12117015	1	151339944	2.46e-05	0.000528415	0.0465243	0.962892	0.00217477	0.000716676	3.03453	0.00240932
rs1752383	1	151340121	-0.00143703	0.000964992	-1.48917	0.136444	0.00053368	0.00130809	0.407985	0.683285
rs72710113	1	151340830	-0.00167898	0.00150291	-1.11715	0.26393	-3.63e-05	0.00203786	-0.017821	0.985782
rs41284998	1	151341570	0.00205707	0.00136342	1.50875	0.131363	0.00154712	0.00184835	0.837027	0.402578
rs41285000	1	151342263	0.00085251	0.00105952	0.804622	0.421039	-0.00060087	0.00143614	-0.418392	0.675661
rs61818027	1	151343545	0.000208788	0.000444138	0.470098	0.638286	0.000300486	0.000602305	0.498894	0.617855
rs116299544	1	151344373	0.00245688	0.0014001	1.75479	0.0792955	0.00185074	0.00189851	0.974835	0.329643
rs2769264	1	151344741	0.00137674	0.000548817	2.50855	0.0121232	9.27e-05	0.000743903	0.124588	0.90085
rs17564336	1	151349174	-8.74e-06	0.000461568	-0.018931	0.984896	-0.000213988	0.000625828	-0.341929	0.732405
rs61818035	1	151361151	-0.000531198	0.000426799	-1.24461	0.213276	0.00088606	0.000578493	1.53167	0.125605
rs7172	1	151372138	-0.000322036	0.000563501	-0.571491	0.567667	-0.000997612	0.000763873	-1.30599	0.191557
rs4603	1	151374025	-0.000217555	0.000565377	-0.384796	0.700389	-0.00102459	0.000766423	-1.33685	0.181273
rs72710142	1	151397277	-0.00187362	0.00152313	-1.23011	0.218655	0.00111519	0.00206499	0.540047	0.589165
rs61819471	1	151411444	0.00084669	0.00132233	0.640302	0.521976	0.00447354	0.00179312	2.49484	0.0126021
rs4291502	1	151413180	-0.000685343	0.000659046	-1.0399	0.298386	-0.00100447	0.00089339	-1.12433	0.260873
rs115951766	1	151413613	0.000480329	0.000954414	0.503271	0.614774	-0.00109129	0.00129382	-0.843464	0.39897
rs111835506	1	151429708	9.9e-05	0.00056115	0.176498	0.859903	-0.000812952	0.000760938	-1.06836	0.285361
rs4971049	1	151442251	-0.000360505	0.000563801	-0.639419	0.522551	-0.000963603	0.000764335	-1.26071	0.207415
rs11204828	1	151458193	-0.000635334	0.000578547	-1.09815	0.272138	-0.000684723	0.000784332	-0.873001	0.382663
rs34023167	1	151458225	-0.000644484	0.000652318	-0.98799	0.323158	-0.000426545	0.000884333	-0.482335	0.629568
rs12742185	1	151468289	-0.00180467	0.00153777	-1.17356	0.240571	-0.000795907	0.00208414	-0.381887	0.702545
rs2211435	1	151471971	-0.000713504	0.000637487	-1.11924	0.263037	-0.000620683	0.000864059	-0.718335	0.472551
rs72710172	1	151474082	0.00268747	0.000791995	3.39329	0.000690668	-0.00119847	0.00107369	-1.11621	0.264333
rs17623123	1	151476524	-0.000690295	0.00135235	-0.510442	0.609743	-0.000379174	0.00183317	-0.206841	0.836134
rs11204838	1	151493814	-0.000807336	0.000565186	-1.42844	0.153165	0.000170216	0.000766031	0.222206	0.824154
rs12038198	1	151497202	-0.00102967	0.00118933	-0.865755	0.386625	-0.00219027	0.00161188	-1.35883	0.174202
rs142913144	1	151498143	0.00149003	0.00179317	0.830947	0.406004	0.0027595	0.00243139	1.13495	0.256398
rs12044926	1	151501841	-0.00438883	0.00108859	-4.03165	5.54e-05	-0.00157215	0.00147546	-1.06554	0.286633
rs34834099	1	151502427	-0.00398447	0.000859743	-4.63449	3.58e-06	-0.00215997	0.00116539	-1.85343	0.0638217
rs41272459	1	151502589	0.00423174	0.00212616	1.99032	0.0465561	0.0040926	0.00288043	1.42083	0.155368
rs41272467	1	151506526	-0.000204767	0.00120321	-0.170185	0.864865	0.00298168	0.00163174	1.8273	0.0676553
rs1418823	1	151510026	-0.00387834	0.00108631	-3.5702	0.000356769	-0.00122396	0.00147206	-0.83146	0.405715
rs3828055	1	151512426	0.00061521	0.000433672	1.41861	0.156015	0.00242967	0.000587977	4.13225	3.59e-05
rs3828054	1	151512895	0.00063851	0.000653407	0.977201	0.32847	0.00106186	0.000885847	1.19869	0.230649
rs3790507	1	151513247	-0.0010909	0.000458935	-2.37701	0.0174541	-0.000955548	0.000622262	-1.5356	0.124636
rs12121608	1	151515188	-0.00237076	0.000582045	-4.07315	4.64e-05	-0.000927657	0.000789236	-1.17539	0.239841
rs76989031	1	151515433	0.00240496	0.00126091	1.90733	0.0564794	-0.00196453	0.00170942	-1.14924	0.250459
rs77467763	1	151537788	0.000871417	0.000777331	1.12104	0.262273	0.00124785	0.0010541	1.18381	0.236491
rs11204849	1	151538412	-0.00256245	0.000756308	-3.3881	0.000703876	-0.00134238	0.0010253	-1.30926	0.190448
rs6701819	1	151541162	-0.00130257	0.000785379	-1.65852	0.0972134	-0.000939974	0.00106471	-0.882844	0.377321
rs41310883	1	151542176	0.00396957	0.00162047	2.44964	0.0143006	-0.00243427	0.00219728	-1.10786	0.267923
rs115774562	1	151548226	0.00218295	0.00206694	1.05613	0.290911	-0.000752028	0.00280334	-0.268262	0.788498
rs80320753	1	151553675	0.000609125	0.000658709	0.924726	0.355109	-0.000148284	0.000893026	-0.166047	0.86812
rs10494267	1	151553918	1.9e-05	0.000461804	0.0412018	0.967135	-0.000464717	0.000626191	-0.742133	0.458008
rs74532357	1	151564717	-0.00106949	0.000714461	-1.49692	0.134414	0.000420827	0.000968354	0.43458	0.663868
rs1970568	1	151575756	-0.000329506	0.000546426	-0.603022	0.546495	-0.000829649	0.000740861	-1.11984	0.262781
rs1196360	1	151579662	0.00044497	0.000689841	0.645033	0.518906	-0.000514761	0.000935382	-0.550322	0.582099
rs77519409	1	151581008	-0.000878443	0.000934955	-0.939556	0.347446	-0.000625517	0.00126651	-0.493892	0.621383
rs114502917	1	151585573	0.000672593	0.00142211	0.472955	0.636246	0.00247284	0.00192812	1.28252	0.199663
rs74660944	1	151585791	-0.000698129	0.0015634	-0.446545	0.655204	0.00199674	0.0021191	0.942256	0.346063
rs17641132	1	151586218	-0.00160002	0.00101292	-1.57961	0.114196	-0.000747132	0.0013733	-0.544041	0.586414
rs12754706	1	151590206	-0.00240701	0.00116283	-2.06996	0.0384565	-0.00439058	0.00157614	-2.78566	0.00534229
rs73000034	1	151593459	0.00052969	0.000676271	0.783252	0.43348	-0.000420601	0.000916624	-0.458858	0.646336
rs77919400	1	151600823	0.000767773	0.00132543	0.579264	0.562412	0.0027726	0.00179659	1.54326	0.12277
rs1196462	1	151627604	0.000612627	0.000429198	1.42737	0.153473	-0.000993772	0.00058178	-1.70816	0.0876083
rs77326332	1	151629037	-0.000907056	0.00151767	-0.597664	0.550065	0.00197027	0.00205729	0.957702	0.338214
rs116602689	1	151632402	0.000321179	0.0012286	0.26142	0.793769	0.00329332	0.00166564	1.97722	0.0480181
rs1607933	1	151652269	0.000299471	0.000549529	0.54496	0.585782	-0.000799974	0.00074523	-1.07346	0.283066
rs72692752	1	151661584	0.00203543	0.000759013	2.68168	0.0073257	-0.00128054	0.00102909	-1.24434	0.213375
rs3790512	1	151680974	0.000535384	0.000456634	1.17246	0.241014	-0.000745472	0.000618976	-1.20437	0.228449
rs7537265	1	151686240	0.000613227	0.000562818	1.08957	0.275905	-7.92e-05	0.000763155	-0.10379	0.917336
rs12132987	1	151689742	-0.00326998	0.000856839	-3.81633	0.00013548	-0.00109851	0.00116143	-0.945833	0.344235
rs41263704	1	151694298	0.00233846	0.000781394	2.99267	0.00276572	7.9e-05	0.00105927	0.0746217	0.940516
rs115385042	1	151698829	0.00237951	0.00160729	1.48045	0.138755	0.000785964	0.00217827	0.36082	0.718234
rs41263710	1	151701210	0.000434506	0.000665342	0.653056	0.51372	0.000174484	0.000901909	0.193461	0.846598
rs2298294	1	151701345	0.00034011	0.000554609	0.613242	0.539717	-0.000160791	0.000751853	-0.21386	0.830657
rs80113901	1	151701466	-0.00115857	0.00129152	-0.89706	0.369688	-0.00132919	0.00175079	-0.759194	0.447737
rs41263712	1	151702063	0.000747158	0.000846877	0.882252	0.377641	-0.00137205	0.00114854	-1.1946	0.232246
rs75414908	1	151703592	0.000439777	0.000664067	0.662248	0.507813	0.000242003	0.000900505	0.268741	0.788129
rs6587617	1	151703992	0.000438574	0.00042703	1.02703	0.304406	-0.000345876	0.000578749	-0.597628	0.550089
rs8480	1	151733335	0.000448197	0.000427333	1.04882	0.29426	-0.000336157	0.000579327	-0.580253	0.561744
rs7007	1	151735576	-4.32e-05	0.00058426	-0.0739531	0.941048	-0.000807146	0.000792027	-1.01909	0.308162
rs1568485	1	151736876	0.000163501	0.000455844	0.358677	0.719837	-0.000690202	0.000618091	-1.11667	0.264137
rs12066445	1	151740420	0.000691461	0.00045752	1.51132	0.130707	0.000264407	0.000620504	0.426116	0.670024
rs3748612	1	151742798	0.000654764	0.000457699	1.43056	0.152559	0.000312762	0.000620456	0.504085	0.614202
rs3790514	1	151744168	0.000188045	0.000579132	0.324701	0.745407	-0.00109164	0.000785126	-1.3904	0.164408
rs3923394	1	151748425	0.000578651	0.000456845	1.26662	0.205291	0.000145505	0.000619697	0.2348	0.814364
rs17853082	1	151751274	-0.003046	0.00106957	-2.84786	0.00440175	-0.00180839	0.00145004	-1.24713	0.212352
rs12754510	1	151752383	0.000450607	0.000653189	0.689856	0.490285	1.13e-05	0.000886312	0.0127051	0.989863
rs76924512	1	151755970	0.00309821	0.00190317	1.62792	0.103542	-0.000348434	0.0025801	-0.135047	0.892575
rs12756855	1	151761172	0.000484095	0.000427076	1.13351	0.257	-0.000370771	0.000579049	-0.64031	0.521972
rs77686116	1	151764648	-0.000112549	0.00203812	-0.0552221	0.955962	-0.00160403	0.00276436	-0.580253	0.561744
rs4845587	1	151782407	0.000392908	0.00044274	0.887446	0.37484	0.000340077	0.000600259	0.566551	0.57102
rs61815115	1	151783324	0.00108986	0.000727621	1.49784	0.134175	0.00335054	0.000986573	3.39614	0.000683527
rs11204893	1	151784541	-0.00225427	0.000803541	-2.80541	0.00502554	-0.0025731	0.00108937	-2.362	0.0181773
rs6693413	1	151792310	0.00165976	0.000427356	3.88379	0.000102864	-0.000507394	0.000579367	-0.875773	0.381154
rs11578418	1	151792984	0.000385152	0.000717671	0.536669	0.591496	-0.000631753	0.000973193	-0.649155	0.516238
rs12030974	1	151798295	0.000422656	0.000536511	0.787785	0.430823	-0.000628161	0.000727171	-0.863841	0.387676
rs4845606	1	151801951	0.00169069	0.000626479	2.69872	0.00696102	-0.00142376	0.000849248	-1.6765	0.0936415
rs12128071	1	151805015	-0.0010026	0.000846538	-1.18435	0.236277	0.000750683	0.00114734	0.654278	0.512933
rs74960752	1	151805389	0.000483305	0.000957801	0.504598	0.613842	-0.0018844	0.00129845	-1.45127	0.146707
rs4845366	1	151808864	0.000607978	0.000547645	1.11017	0.266928	-0.000677286	0.000742542	-0.912118	0.361707
rs78544649	1	151813202	0.000701813	0.0015584	0.450341	0.652465	0.00197507	0.00211268	0.934867	0.349858
rs10788810	1	151813791	0.000148845	0.000427624	0.348075	0.727784	-0.0009951	0.000579515	-1.71713	0.0859573
rs7536659	1	151816718	-0.000117304	0.00046239	-0.25369	0.799735	-0.00177134	0.000626827	-2.82589	0.00471522
rs116586160	1	151817746	0.00232396	0.00114486	2.0299	0.0423676	0.000956776	0.00155192	0.61651	0.537558
rs998454	1	151817998	0.000204089	0.000559049	0.365065	0.715063	-0.00125052	0.000757866	-1.65006	0.0989327
rs6587625	1	151820324	0.000400143	0.000573579	0.697625	0.485412	-0.00149021	0.000777577	-1.91648	0.0553047
rs116408212	1	151821854	0.0021714	0.00144362	1.50414	0.132547	0.00294331	0.00195688	1.50408	0.132561
rs1056037	1	151823997	0.000980893	0.000471973	2.07828	0.0376843	-0.000129102	0.000639902	-0.201753	0.84011
rs55980496	1	151830843	0.00145998	0.000647162	2.25598	0.0240727	0.00110017	0.000877621	1.25358	0.209994
rs17643668	1	151832796	0.00192244	0.0014401	1.33493	0.181899	0.00270903	0.00195239	1.38755	0.165276
rs12727170	1	151832901	-0.000108286	0.000546847	-0.198019	0.84303	-0.000693076	0.000741325	-0.934915	0.349833
rs878550	1	151833619	-0.00491519	0.00162944	-3.0165	0.00255734	0.000173023	0.00220986	0.0782957	0.937593
rs878549	1	151833766	5.91e-05	0.000516104	0.114428	0.908898	0.00142023	0.000699384	2.03068	0.0422879
rs1490187	1	151844396	0.000929137	0.000804786	1.15451	0.24829	0.00104181	0.00109099	0.954921	0.339618
rs13320	1	151846517	0.000727346	0.00043755	1.66231	0.0964508	-0.0010452	0.000593028	-1.76249	0.0779884
rs76069678	1	151848303	0.00231631	0.00133943	1.72933	0.0837513	0.000133256	0.00181616	0.0733728	0.94151
rs61817692	1	151862333	0.000318169	0.00099676	0.319203	0.749573	0.00213674	0.00135207	1.58034	0.114029
rs114800758	1	151867528	-9.33e-05	0.00199988	-0.0466531	0.96279	0.000227258	0.0027109	0.0838313	0.933191
rs144257719	1	151867657	0.00182844	0.00210971	0.866679	0.386119	-0.00188578	0.0028602	-0.659317	0.509692
rs2130526	1	151880870	0.000631744	0.000791483	0.798179	0.424768	0.000418377	0.00107279	0.389988	0.696546
rs72694821	1	151883303	-0.000254474	0.000611668	-0.416033	0.677386	0.00150003	0.000829166	1.80908	0.0704396
rs10788819	1	151895093	-0.00075877	0.000505351	-1.50147	0.133235	0.000373502	0.000684979	0.545275	0.585565
rs2999542	1	151899559	0.000618883	0.000445962	1.38775	0.165214	-0.00142706	0.000604705	-2.35993	0.0182789
rs7515341	1	151902494	0.000510877	0.000890234	0.573868	0.566058	-0.000750381	0.00120675	-0.621821	0.53406
rs114287264	1	151917859	0.0017136	0.00145674	1.17632	0.239467	0.000321124	0.00197707	0.162424	0.870972
rs7554859	1	151937938	0.000245061	0.000466605	0.5252	0.599445	-0.00166733	0.000632417	-2.63644	0.00837861
rs1552605	1	151940401	0.000930824	0.000762872	1.22016	0.222406	0.000271673	0.00103402	0.262735	0.792755
rs12128371	1	151951563	-0.000325194	0.00065408	-0.497178	0.619064	0.00140909	0.000887002	1.5886	0.112153
rs3838479	1	151957998	0.00076021	0.000431048	1.76363	0.0777952	-0.00108223	0.000584311	-1.85214	0.0640068
rs11204922	1	151961575	-0.000424667	0.000434116	-0.978234	0.327959	0.000655078	0.000588387	1.11335	0.26556
rs75055982	1	151968062	0.00183738	0.00118058	1.55634	0.119629	0.00152584	0.00160065	0.953261	0.340459
rs114410520	1	151972609	-0.00228145	0.00134444	-1.69696	0.089706	-0.000611575	0.00182263	-0.335545	0.737214
rs1490188	1	151985662	0.00132132	0.000820938	1.60953	0.107502	0.000493578	0.00111331	0.443343	0.657518
rs17645567	1	151985696	-0.000202634	0.000749216	-0.270461	0.786806	-0.00178601	0.00101575	-1.75832	0.0786943
rs72696912	1	151995438	3.65e-05	0.00130023	0.0280555	0.977618	-0.00144997	0.00176297	-0.822462	0.410815
rs115288876	1	152000117	-0.000128623	0.00105944	-0.121407	0.903369	-0.000710666	0.00143615	-0.494842	0.620712
rs2999555	1	152014485	0.000876841	0.00108128	0.810928	0.417408	0.00136405	0.00146606	0.93042	0.352155
rs3007679	1	152014582	0.000895941	0.00108368	0.82676	0.408374	0.00149327	0.00146897	1.01654	0.309373
rs3007684	1	152034430	-0.000148895	0.000449631	-0.331148	0.740533	0.000671531	0.000609442	1.10188	0.270515
rs3124314	1	152037515	-1.42e-05	0.000429173	-0.0330662	0.973622	-0.00162666	0.000581982	-2.79503	0.00518976
rs77496282	1	152048854	0.0021878	0.00149296	1.46542	0.142808	0.000149104	0.00202407	0.0736653	0.941277
rs7549007	1	152056368	0.00407944	0.00125442	3.25205	0.00114587	0.000643815	0.00170093	0.378507	0.705054
rs17646946	1	152062767	-0.000110409	0.000543453	-0.203162	0.839009	0.00165145	0.000736766	2.24149	0.0249953
rs1039088	1	152070131	-0.000252963	0.00077934	-0.324587	0.745494	-0.000203705	0.00105708	-0.192705	0.84719
rs9050	1	152079314	0.000213835	0.000855154	0.250054	0.802546	-0.00275185	0.00115916	-2.37401	0.0175967
rs1131473	1	152079823	0.000185217	0.000438436	0.422449	0.672698	-0.00189016	0.000594329	-3.18033	0.0014712
rs1131471	1	152079989	0.000317338	0.000431125	0.736069	0.461689	-0.00154287	0.000584388	-2.64015	0.00828738
rs2496253	1	152081921	0.00029398	0.000436835	0.672976	0.500963	-0.001661	0.000591933	-2.80606	0.00501544
rs3134814	1	152084984	0.000861768	0.00105583	0.8162	0.414386	0.00159381	0.00143157	1.11333	0.265569
rs1496041	1	152088605	0.000211862	0.000438593	0.483049	0.629061	-0.00187509	0.000594561	-3.15374	0.00161209
rs36010924	1	152088844	4.34e-05	0.000547329	0.0793251	0.936774	0.00162773	0.000742072	2.19349	0.0282729
rs11588437	1	152106853	0.000236401	0.000438562	0.539037	0.589862	-0.00190141	0.000594587	-3.19787	0.00138463
rs113247985	1	152124082	-0.00454264	0.0016354	-2.77769	0.005475	0.000125419	0.00221752	0.0565584	0.954897
rs75957773	1	152127455	-0.00121909	0.000682204	-1.78699	0.07394	-0.00219838	0.000924798	-2.37714	0.017448
rs72696940	1	152128121	0.000790857	0.000595132	1.32888	0.183889	-0.000341591	0.000806714	-0.423434	0.671979
rs78544048	1	152129087	-0.000355332	0.000582638	-0.609867	0.541951	-0.00153242	0.000789718	-1.94046	0.0523245
rs79144663	1	152131100	0.000599458	0.00129325	0.463528	0.642987	0.000433633	0.00175423	0.247193	0.804759
rs80239600	1	152138208	0.00152048	0.00187668	0.810197	0.417828	0.00211501	0.00254408	0.831345	0.405779
rs6667458	1	152147305	7.95e-05	0.000558179	0.142377	0.886782	-0.000828604	0.000756649	-1.0951	0.273475
rs114394160	1	152152088	-0.000578997	0.00132953	-0.435491	0.663207	0.000134275	0.00180268	0.074486	0.940624
rs78157148	1	152154891	-0.00138271	0.00144135	-0.95932	0.337398	-0.00159323	0.00195358	-0.81554	0.414764
rs6696576	1	152157887	7.9e-05	0.000561989	0.140579	0.888202	-0.00100533	0.000761823	-1.31964	0.186957
rs75408989	1	152158270	0.000973217	0.00122802	0.792511	0.428064	0.00127426	0.00166481	0.765411	0.444028
rs12093512	1	152158481	-0.00313165	0.00160981	-1.94535	0.0517336	-0.00627559	0.00218219	-2.87583	0.00403001
rs1496042	1	152159773	-0.000960248	0.000431581	-2.22495	0.0260852	-0.000282945	0.000585071	-0.483608	0.628665
rs10788826	1	152161735	0.000447454	0.000462509	0.96745	0.33332	4.44e-05	0.000626962	0.0708436	0.943522
rs12130219	1	152162106	-0.000200237	0.000500276	-0.400253	0.688971	0.00036594	0.000678201	0.539575	0.589491
rs11588970	1	152175155	0.000565915	0.000590686	0.958064	0.338031	-0.000379847	0.000801272	-0.474055	0.635461
rs78939427	1	152175709	0.0011451	0.000876368	1.30664	0.191335	0.00166632	0.00118799	1.40264	0.160725
rs61814928	1	152176769	0.000582934	0.000903386	0.645276	0.518749	-0.00207886	0.00122462	-1.69756	0.0895926
rs7533529	1	152176871	5.6e-05	0.000589451	0.095081	0.924251	0.000722942	0.000799062	0.904739	0.365604
rs71625160	1	152178612	0.000456635	0.00145098	0.314708	0.752983	0.00219262	0.00196707	1.11467	0.264995
rs12123821	1	152179152	0.000686829	0.00101954	0.673665	0.500525	0.0013593	0.00138209	0.983505	0.32536
rs115670257	1	152184907	6.03e-05	0.0013112	0.0460255	0.96329	0.000108837	0.00177773	0.0612227	0.951182
rs150298716	1	152191469	0.00243276	0.00145261	1.67476	0.0939831	0.00217796	0.00196874	1.10627	0.268611
rs6662450	1	152191709	-1.26e-05	0.000612314	-0.0205166	0.983631	0.000490592	0.00082997	0.591096	0.554456
rs12145941	1	152192549	-0.00127202	0.000813329	-1.56397	0.117826	-0.00400675	0.00110211	-3.63554	0.000277447
rs41266134	1	152192555	1.69e-06	0.000631957	0.00267811	0.997863	0.000336917	0.000856538	0.393347	0.694063
rs6587647	1	152192631	-0.000107689	0.000593629	-0.181407	0.856048	0.000540157	0.000804295	0.67159	0.501845
rs41266136	1	152193162	0.000281989	0.00141385	0.199448	0.841913	0.00223974	0.00191685	1.16844	0.242628
rs7545406	1	152193286	-6.01e-05	0.000439823	-0.136554	0.891383	0.00089777	0.000596478	1.50512	0.132295
rs12741518	1	152193605	0.000283177	0.00142334	0.198952	0.842301	0.00237324	0.00192956	1.22994	0.21872
rs11204937	1	152193851	4.56e-05	0.000589329	0.0773297	0.938361	0.000751625	0.000798927	0.940793	0.346811
rs55932991	1	152197753	0.000384319	0.000583354	0.658809	0.510019	0.000934415	0.000790683	1.18178	0.237293
rs114835215	1	152203079	5.86e-05	0.00157414	0.0372066	0.97032	0.00341687	0.00213359	1.60147	0.109275
rs11581805	1	152208660	0.00124818	0.00169619	0.735873	0.461808	-0.00231621	0.00229993	-1.00708	0.313898
rs113998411	1	152217861	-0.00339563	0.00149228	-2.27547	0.0228786	-0.000767363	0.00202309	-0.379302	0.704464
rs12030667	1	152219679	-0.000353905	0.000461652	-0.766606	0.443317	-0.0010412	0.000625559	-1.66443	0.0960281
rs72696988	1	152247121	0.00105399	0.000871807	1.20897	0.226675	-0.000976857	0.00118199	-0.826454	0.408547
rs9887901	1	152248552	9.72e-05	0.000589968	0.164744	0.869145	0.000752601	0.000799665	0.941145	0.346631
rs4534386	1	152251714	0.00023858	0.000596689	0.39984	0.689274	0.00100778	0.000808475	1.24652	0.212575
rs115113700	1	152256434	0.0012178	0.00168309	0.723549	0.469343	-0.0057569	0.00228284	-2.52182	0.0116755
rs72697000	1	152276772	-0.000106486	0.0006224	-0.171089	0.864154	0.000550758	0.000843856	0.652668	0.513971
rs71625200	1	152280032	-0.000115415	0.000591904	-0.19499	0.845401	0.000664437	0.000802546	0.82791	0.407722
rs2184953	1	152280782	-8.16e-05	0.000586839	-0.139004	0.889447	0.000809313	0.000795344	1.01756	0.308886
rs141120727	1	152281142	-0.00114596	0.00183322	-0.625106	0.531902	-0.00409165	0.00248564	-1.64612	0.099741
rs71626704	1	152281317	0.000418021	0.00147656	0.283104	0.777097	0.00280153	0.00200173	1.39955	0.161648
rs36006086	1	152281691	0.00040272	0.00143997	0.279672	0.779729	0.00245518	0.00195327	1.25696	0.208769
rs62623409	1	152281745	0.000404594	0.00141157	0.286626	0.774399	0.00237336	0.00191373	1.24017	0.214912
rs12405278	1	152282267	-0.000106068	0.000629767	-0.168424	0.86625	0.000471449	0.000853561	0.552332	0.580721
rs12407807	1	152282311	-0.000144195	0.00063135	-0.228391	0.819343	0.000315179	0.000855656	0.368348	0.712614
rs151103850	1	152282684	-0.00159091	0.00103005	-1.5445	0.122468	-0.00305962	0.00139627	-2.19127	0.0284329
rs12750081	1	152282794	0.00046967	0.00146261	0.321119	0.74812	0.00266847	0.0019828	1.34581	0.178366
rs11204978	1	152282917	-0.000170647	0.000631872	-0.270066	0.78711	0.000351544	0.000856363	0.410508	0.681434
rs11581512	1	152283568	-0.00211968	0.0014135	-1.4996	0.13372	-0.0045746	0.00191603	-2.38755	0.0169619
rs11584340	1	152285930	-6.47e-05	0.000588533	-0.109996	0.912413	0.000711635	0.000797796	0.892001	0.372393
rs11588170	1	152286032	-0.000112087	0.000631827	-0.177401	0.859194	0.000515733	0.000856374	0.602229	0.547022
rs41267154	1	152286367	-2e-05	0.000589871	-0.033878	0.972974	0.000726059	0.000799565	0.908068	0.363843
rs3120659	1	152293202	-1.71e-05	0.000588247	-0.0290217	0.976847	0.000821492	0.000797944	1.02951	0.30324
rs11587334	1	152296911	-0.00161544	0.00135575	-1.19154	0.233442	-0.00348282	0.00183755	-1.89536	0.0580453
rs1933063	1	152301221	3.93e-05	0.000790241	0.0496952	0.960365	0.000111053	0.00107107	0.103684	0.91742
rs115736254	1	152306335	-3.53e-06	0.00160361	-0.00220124	0.998244	0.00307351	0.00217377	1.41391	0.15739
rs61816764	1	152308971	0.00066151	0.000903424	0.732225	0.464032	-0.00174428	0.00122492	-1.424	0.154449
rs1858483	1	152310086	0.00023382	0.000604858	0.38657	0.699075	0.000827959	0.000819859	1.00988	0.312554
rs3120665	1	152316590	9.85e-05	0.00060677	0.162347	0.871033	-0.000153708	0.000822422	-0.186897	0.851742
rs12568784	1	152323132	1.76e-05	0.000607884	0.0289549	0.976901	-6.62e-05	0.000823946	-0.0803833	0.935932
rs2282302	1	152329369	-0.00106185	0.000541157	-1.96218	0.049743	-0.000795666	0.000733486	-1.08477	0.278023
rs2282303	1	152329435	6.33e-05	0.000607178	0.104334	0.916904	-0.000230863	0.000823079	-0.280487	0.779104
rs6587667	1	152329852	0.000667478	0.00152095	0.438855	0.660767	0.00291585	0.00206186	1.41418	0.157309
rs3818831	1	152331240	0.000117179	0.00060462	0.193806	0.846328	-8.75e-05	0.000819554	-0.106795	0.914952
rs55867738	1	152331594	0.000656036	0.000732633	0.89545	0.370547	0.000350357	0.000993351	0.352702	0.724312
rs12742737	1	152333961	0.000515158	0.00161054	0.319867	0.749069	0.00252473	0.00218337	1.15635	0.24754
rs74797176	1	152339346	0.00138596	0.00194251	0.713489	0.475544	0.000585039	0.00263253	0.222234	0.824132
rs16834014	1	152365580	0.00040399	0.000581402	0.694855	0.487147	0.000316545	0.000788241	0.401585	0.68799
rs79756798	1	152366228	-0.00186019	0.000998512	-1.86296	0.0624692	-0.00235469	0.00135434	-1.73863	0.0821008
rs3829868	1	152382120	-5.41e-05	0.000615635	-0.0878225	0.930018	-6.64e-05	0.000834513	-0.0796095	0.936548
rs7521839	1	152384759	-8.33e-05	0.000614863	-0.135528	0.892195	-0.000131377	0.000833413	-0.157637	0.874743
rs4845766	1	152391282	-3.3e-05	0.000451397	-0.0731796	0.941663	7.02e-05	0.000611821	0.114805	0.908599
rs55730148	1	152399100	-0.00161344	0.000885298	-1.82248	0.0683825	-0.00391689	0.00120007	-3.26389	0.00109904
rs78886843	1	152412328	0.000986027	0.000828277	1.19046	0.233868	0.000856928	0.00112293	0.763117	0.445394
rs4240879	1	152414864	-8.15e-05	0.000542828	-0.15011	0.880678	0.000111012	0.000736006	0.150831	0.880109
rs72698964	1	152416616	-0.000511188	0.000599568	-0.852595	0.393885	-5.85e-05	0.000812865	-0.0720289	0.942579
rs80081376	1	152418748	-0.0016065	0.000955992	-1.68045	0.09287	-0.00229388	0.00129581	-1.77023	0.0766895
rs11579024	1	152420108	-0.000241693	0.000449598	-0.537576	0.59087	9.11e-05	0.000609343	0.149524	0.88114
rs74621946	1	152429776	-0.00163932	0.00153443	-1.06836	0.28536	-0.00285172	0.00208035	-1.37079	0.170441
rs6700998	1	152434009	-0.000234093	0.000430223	-0.54412	0.586359	-0.00034172	0.000583287	-0.585853	0.557975
rs71517760	1	152436418	-0.000328226	0.00176333	-0.18614	0.852335	0.000598201	0.002391	0.250188	0.802442
rs12144049	1	152440910	-8.44e-05	0.000473793	-0.178154	0.858602	-0.00057875	0.000642283	-0.901082	0.367545
rs56320158	1	152442839	-0.000715581	0.00103324	-0.692561	0.488586	-0.000150488	0.00140103	-0.107412	0.914462
rs12731336	1	152448098	0.00045475	0.00102543	0.443472	0.657424	0.000924928	0.00138988	0.665475	0.505747
rs72699001	1	152452363	0.00151745	0.000937332	1.6189	0.105469	0.000512795	0.00127074	0.403541	0.68655
rs11205009	1	152453338	0.000124701	0.000753569	0.165481	0.868566	-0.0015081	0.00102177	-1.47597	0.139954
rs476589	1	152453669	-9.41e-05	0.00051593	-0.182444	0.855235	0.00012331	0.000699344	0.176322	0.860041
rs72700903	1	152453803	0.00536166	0.00134921	3.97391	7.07e-05	0.00135566	0.00182966	0.740934	0.458734
rs79415024	1	152458003	-0.000636198	0.00140814	-0.451798	0.651415	0.00283193	0.00190885	1.48358	0.137922
rs16834130	1	152465360	-0.00111225	0.00177455	-0.626776	0.530807	0.00325535	0.00240648	1.35275	0.176138
rs77891460	1	152465435	-0.000231646	0.00139213	-0.166397	0.867845	-0.000815959	0.001887	-0.432411	0.665443
rs1415432	1	152480654	-7.56e-05	0.00046306	-0.163296	0.870285	0.000936197	0.000627749	1.49135	0.135869
rs6665952	1	152481047	0.00175997	0.000944764	1.86287	0.0624815	0.000431002	0.00128096	0.336469	0.736517
rs80106338	1	152482751	0.00141765	0.000837037	1.69366	0.0903319	0.001216	0.00113459	1.07175	0.283832
rs3753450	1	152486019	0.000894564	0.000477991	1.87151	0.0612759	0.000821651	0.000647958	1.26806	0.204776
rs2282296	1	152487979	-0.000610888	0.000443175	-1.37844	0.16807	-6.42e-05	0.000600752	-0.106787	0.914958
rs1053588	1	152488063	-0.000538273	0.000440512	-1.22193	0.221736	8.32e-05	0.00059729	0.139354	0.88917
rs16834168	1	152488146	-0.000897782	0.00182437	-0.492104	0.622646	0.00388275	0.00247331	1.56986	0.116448
rs12042942	1	152491172	-0.000530543	0.000783426	-0.677209	0.498274	9.54e-05	0.00106177	0.0898586	0.9284
rs499697	1	152493154	3.37e-05	0.0004642	0.0725698	0.942149	0.000864675	0.000629424	1.37376	0.169518
rs11801493	1	152507671	-0.000750012	0.0014439	-0.519435	0.603458	0.00112637	0.00195758	0.575392	0.565027
rs1001149	1	152508562	-0.000773035	0.000899412	-0.859489	0.390071	0.00112421	0.00121929	0.922023	0.356517
rs6662656	1	152510399	-0.0020724	0.000914571	-2.26598	0.0234531	-0.00381277	0.00123957	-3.07589	0.00209895
rs77893851	1	152511652	-0.00457366	0.00166331	-2.74974	0.00596466	0.00451107	0.00225521	2.00028	0.0454705
rs116598467	1	152512099	-0.000710264	0.00179087	-0.396603	0.69166	0.00386735	0.00242804	1.59279	0.111209
rs34364956	1	152514764	0.00141617	0.00141926	0.997819	0.318368	0.00212178	0.00192435	1.10259	0.270204
rs78932044	1	152529438	-0.000944012	0.00136676	-0.690692	0.489759	-0.000916749	0.00185277	-0.494798	0.620743
rs79933369	1	152530679	7.31e-05	0.000521029	0.140234	0.888475	-0.00143482	0.000706053	-2.03217	0.0421373
rs6674451	1	152531054	-0.000480859	0.000439758	-1.09346	0.274191	-2.38e-05	0.000596122	-0.0399146	0.968161
rs4240888	1	152534754	-0.000369004	0.000474443	-0.777763	0.436709	-0.00015605	0.000643136	-0.242639	0.808285
rs78984538	1	152535675	-0.000893057	0.000970951	-0.919775	0.357691	-0.00192207	0.00131685	-1.4596	0.144401
rs4845791	1	152536784	0.000309557	0.000461481	0.670791	0.502354	0.000493521	0.000625656	0.788807	0.430226
rs10888501	1	152537954	0.000838506	0.000441863	1.89766	0.0577419	0.000377656	0.000599078	0.630396	0.528436
rs72700982	1	152541062	-0.00134973	0.00102076	-1.32229	0.186074	0.00067949	0.0013837	0.491069	0.623378
rs12046030	1	152546889	-0.00274363	0.00131037	-2.09378	0.0362808	-0.0024446	0.00177628	-1.37625	0.168746
rs4085613	1	152550018	-0.000836241	0.000451128	-1.85367	0.0637876	-0.000556015	0.000611488	-0.909283	0.363202
rs4112788	1	152551276	-0.00077049	0.000450823	-1.70907	0.0874384	-0.00062859	0.000611177	-1.02849	0.30372
rs512208	1	152552285	0.000670042	0.000439848	1.52335	0.127672	0.000235621	0.000596373	0.39509	0.692777
rs4845314	1	152554597	0.000170625	0.000496569	0.343607	0.731142	0.00023748	0.000672797	0.352975	0.724108
rs1853806	1	152591413	-0.00105015	0.00140829	-0.745692	0.455854	-0.00152306	0.00190921	-0.797746	0.425018
rs75796616	1	152592691	-0.000506306	0.000843604	-0.60017	0.548393	0.00116409	0.00114352	1.01799	0.308684
rs77215678	1	152609897	-0.000753115	0.00155129	-0.485476	0.627339	-0.00344334	0.002103	-1.63734	0.10156
rs11205060	1	152624426	0.000928359	0.00078377	1.18448	0.236225	0.000202269	0.00106256	0.190361	0.849026
rs56060550	1	152625542	-0.0012584	0.000943985	-1.33307	0.18251	-0.000498379	0.00127958	-0.389486	0.696917
rs41267636	1	152627991	0.000957255	0.000762145	1.256	0.209117	-0.00135352	0.00103326	-1.30996	0.19021
rs41268444	1	152636093	0.00106927	0.000826343	1.29398	0.195673	0.000557541	0.00112035	0.49765	0.618731
rs12123167	1	152637733	0.00225589	0.00200922	1.12277	0.261537	-0.00333166	0.0027237	-1.22321	0.221251
rs77313071	1	152640789	0.00123317	0.00100481	1.22726	0.219726	0.00279299	0.00136208	2.05053	0.0403133
rs41310873	1	152659805	0.000363194	0.000459298	0.790759	0.429085	0.000243595	0.000622622	0.391241	0.69562
rs7533473	1	152663897	-0.00109268	0.000971666	-1.12454	0.260785	0.0021677	0.00131728	1.64559	0.0998498
rs3904413	1	152668498	0.000573583	0.000436177	1.31502	0.188503	0.00024133	0.000591703	0.407856	0.68338
rs80271068	1	152671385	-0.000324409	0.00168898	-0.192074	0.847684	-0.00260519	0.00228954	-1.13787	0.255178
rs41268472	1	152681603	-0.00198709	0.00143502	-1.38471	0.166142	-0.000834179	0.00194558	-0.428756	0.668101
rs1332500	1	152692074	0.000386493	0.000442118	0.874185	0.382018	0.000148191	0.000599303	0.247273	0.804697
rs873775	1	152692472	0.000371774	0.00044203	0.841061	0.400314	6.89e-05	0.000599168	0.115049	0.908407
rs41268474	1	152692512	0.00084834	0.000750135	1.13092	0.258091	0.00037393	0.00101711	0.36764	0.713142
rs6657482	1	152695206	0.000330854	0.00044233	0.74798	0.454473	8.82e-05	0.000599775	0.14703	0.883109
rs10888511	1	152697881	0.000657486	0.000434113	1.51455	0.129888	0.000444749	0.000588767	0.75539	0.450015
rs77963439	1	152698783	0.000832093	0.000745261	1.11651	0.264204	0.000393798	0.00101044	0.389731	0.696736
rs17612167	1	152732106	-9.98e-05	0.000507847	-0.196566	0.844167	0.00031314	0.000688242	0.454985	0.649121
rs944683	1	152732174	0.00153879	0.000689485	2.2318	0.0256292	0.000224234	0.000934805	0.239872	0.81043
rs16834461	1	152732567	0.00144948	0.000683839	2.11963	0.0340382	0.00018078	0.000927179	0.194979	0.84541
rs4329520	1	152733301	-0.000678775	0.0004279	-1.58629	0.112674	-2.61e-05	0.000580378	-0.0450135	0.964097
rs17612346	1	152737144	0.00030646	0.00100856	0.303859	0.761235	0.00136492	0.00136674	0.998671	0.317955
rs115521852	1	152739242	-0.00190503	0.00161858	-1.17698	0.239206	-0.00149627	0.0021935	-0.682138	0.495152
rs114623386	1	152739758	0.000809174	0.00128009	0.632123	0.527307	0.00262262	0.0017356	1.51107	0.130771
rs11205105	1	152757741	0.000970888	0.000606802	1.60001	0.109598	-2.49e-05	0.000822601	-0.0302502	0.975868
rs41268482	1	152758656	0.000817543	0.000596999	1.36942	0.170868	0.000293928	0.000809454	0.363119	0.716516
rs76539966	1	152758815	-0.000813012	0.0011892	-0.683664	0.494188	0.00187539	0.00161204	1.16336	0.244684
rs72702901	1	152775726	-0.000438332	0.00130834	-0.33503	0.737602	-0.00347789	0.00177331	-1.96124	0.0498515
rs1048535	1	152777465	0.000232891	0.000445456	0.522815	0.601103	-0.00042642	0.000604019	-0.70597	0.480207
rs17670505	1	152780522	-0.000990299	0.000924906	-1.0707	0.284304	-0.000333258	0.00125385	-0.265788	0.790403
rs6659798	1	152795971	-0.000475776	0.00107425	-0.442891	0.657845	-0.000215536	0.00145652	-0.14798	0.882359
rs7517755	1	152796449	0.000188384	0.00042998	0.438123	0.661297	0.000158523	0.000582742	0.272029	0.7856
rs11205114	1	152801416	-0.00042797	0.000474899	-0.90118	0.367493	0.000535464	0.000643977	0.831495	0.405695
rs77798319	1	152809293	-0.000400824	0.00154027	-0.26023	0.794687	-0.000389037	0.00208772	-0.186345	0.852174
rs115770375	1	152812903	-0.000132338	0.00159856	-0.0827858	0.934022	0.000456926	0.00216715	0.210842	0.833011
rs77107769	1	152813598	0.000757512	0.000922883	0.82081	0.411755	0.0024948	0.00125104	1.99417	0.046134
rs76443998	1	152829193	0.0014757	0.00148697	0.992426	0.32099	0.00389265	0.00201507	1.93177	0.0533894
rs114688649	1	152832831	-0.00163698	0.0017018	-0.961913	0.336094	0.00216792	0.00230647	0.939933	0.347252
rs115867607	1	152838914	-9.09e-05	0.00106868	-0.0850426	0.932228	-0.000834101	0.0014486	-0.575798	0.564752
rs116290246	1	152839007	-0.00273319	0.00141059	-1.93762	0.0526702	-0.00111613	0.00191162	-0.583867	0.55931
rs35917180	1	152845026	-0.00107244	0.000729258	-1.47059	0.141402	-8.23e-05	0.000988901	-0.0832082	0.933686
rs4845491	1	152849569	-0.000278649	0.0009478	-0.293996	0.768761	-7.31e-06	0.00128489	-0.005686	0.995463
rs35645842	1	152851415	-0.000581943	0.000652316	-0.892118	0.37233	-0.00161555	0.000884287	-1.82695	0.0677087
rs115393565	1	152867504	0.0011995	0.0013274	0.903651	0.366181	0.00369358	0.00179987	2.05214	0.0401571
rs74548795	1	152869436	0.000207009	0.000850277	0.24346	0.807649	0.00229147	0.00115254	1.98819	0.0467911
rs3856026	1	152869763	0.000145464	0.000427026	0.340644	0.733371	0.00126105	0.000578878	2.17844	0.0293742
rs116711545	1	152871621	0.00108178	0.00210105	0.514875	0.606641	4.35e-05	0.00285154	0.0152576	0.987827
rs1854778	1	152880723	0.00114187	0.000940488	1.21413	0.2247	0.00159178	0.00127491	1.24854	0.211833
rs7541832	1	152882162	0.000718717	0.00125827	0.571193	0.567869	-0.000247896	0.00170576	-0.145329	0.884452
rs2229496	1	152882610	-0.000395973	0.000765724	-0.517122	0.605072	-0.00285192	0.00103843	-2.74637	0.0060262
rs7545413	1	152883608	-0.000573275	0.000786863	-0.728557	0.466273	-0.00262301	0.0010665	-2.45946	0.0139153
rs7545520	1	152883711	-0.000598206	0.000771625	-0.775255	0.43819	-0.00295009	0.00104616	-2.81993	0.00480375
rs12406539	1	152884247	-0.000460765	0.000764917	-0.602372	0.546927	-0.00279494	0.00103693	-2.69539	0.00703111
rs4845496	1	152888178	-0.000140499	0.000431351	-0.325719	0.744638	-0.000360875	0.000584635	-0.617265	0.537061
rs11576882	1	152918785	-0.000674349	0.000427582	-1.57712	0.114768	-0.00156899	0.000579602	-2.70702	0.00678947
rs71626740	1	152920663	-0.000159965	0.000809461	-0.197619	0.843343	-0.00278626	0.00109709	-2.53968	0.011096
rs11578713	1	152925586	0.000783411	0.00141177	0.554916	0.578953	-0.000610953	0.00191333	-0.319314	0.749489
rs10494281	1	152926691	-0.00017786	0.0006679	-0.266297	0.790011	-0.00205331	0.000905953	-2.26646	0.0234238
rs6690549	1	152930426	-0.000597864	0.00043272	-1.38164	0.167083	-0.000768579	0.000586694	-1.31002	0.190191
rs6587713	1	152932031	0.000267655	0.000590251	0.45346	0.650218	0.00100902	0.000800167	1.26101	0.207307
rs6664831	1	152933453	0.000888903	0.00131352	0.676735	0.498575	-0.000117898	0.0017811	-0.0661941	0.947223
rs77338529	1	152933549	0.000295859	0.0013035	0.226974	0.820444	0.00117515	0.00176687	0.665101	0.505986
rs75330564	1	152935818	0.000846063	0.000976829	0.866132	0.386419	0.000692164	0.00132458	0.522555	0.601284
rs3170863	1	152944594	-0.000672683	0.00043087	-1.56122	0.118473	-0.000943273	0.000584234	-1.61455	0.10641
rs116496430	1	152952063	0.000990571	0.00112962	0.876911	0.380536	0.000115783	0.00153091	0.0756304	0.939713
rs76431435	1	152955561	-0.000707973	0.00142488	-0.496865	0.619285	-0.00261384	0.0019317	-1.35313	0.176016
rs1611760	1	152957573	-0.000526026	0.000429488	-1.22477	0.220662	-0.0014654	0.000582377	-2.51624	0.011862
rs1611762	1	152957832	-0.000548832	0.000432318	-1.26951	0.204261	-0.00163321	0.000586177	-2.7862	0.00533337
rs7519371	1	152962930	0.00053313	0.000598646	0.89056	0.373166	0.00134815	0.000811696	1.6609	0.0967337
rs16834853	1	152964479	-0.000230779	0.000960756	-0.240206	0.810171	-0.00111619	0.00130251	-0.856952	0.391472
rs115041442	1	152964690	0.000601119	0.00185416	0.324201	0.745786	-0.000496929	0.00251358	-0.197697	0.843282
rs946098	1	152975038	-0.000498703	0.000428384	-1.16415	0.244365	-0.00117776	0.000580664	-2.0283	0.042531
rs72704847	1	152975810	-0.00252274	0.0015994	-1.57731	0.114726	0.000283164	0.00216786	0.130619	0.896077
rs1970328	1	152975829	-0.000562911	0.000430385	-1.30792	0.1909	-0.00116738	0.000583474	-2.00075	0.0454205
rs1055935	1	152975941	-0.00054244	0.000427916	-1.26763	0.204931	-0.0012343	0.000580121	-2.12766	0.0333659
rs3795381	1	153004848	-0.000618923	0.00042598	-1.45294	0.146242	-0.00113277	0.000577461	-1.96163	0.0498062
rs419721	1	153006902	-0.000635178	0.000425412	-1.49309	0.135415	-0.00107697	0.000576959	-1.86663	0.0619547
rs72704879	1	153012991	-8.26e-05	0.000823053	-0.100304	0.920103	0.00113195	0.00111575	1.01451	0.310339
rs41264576	1	153013401	0.00133831	0.0011245	1.19013	0.233994	0.000716975	0.00152492	0.470172	0.638232
rs1890285	1	153015396	-0.000674348	0.000425758	-1.58388	0.113223	-0.00114084	0.000577041	-1.97705	0.0480365
rs12083211	1	153032131	0.000747193	0.000426734	1.75096	0.0799545	0.00125122	0.000578507	2.16284	0.0305546
rs112932908	1	153036545	0.0026104	0.000917534	2.84501	0.00444124	0.00163268	0.00124401	1.31243	0.189375
rs12062770	1	153062837	-0.000608772	0.000429292	-1.41808	0.156167	-0.000256032	0.000581939	-0.439963	0.659964
rs3843258	1	153067025	0.000294055	0.00129648	0.226811	0.820571	0.00122611	0.00175825	0.697347	0.485586
rs6704131	1	153077102	0.000183671	0.000430519	0.426628	0.669651	0.000149334	0.00058357	0.255897	0.79803
rs366912	1	153086952	4.28e-05	0.0017144	0.0249701	0.980079	0.00209533	0.00232387	0.901654	0.367241
rs12754194	1	153088775	-0.000640956	0.00119893	-0.534608	0.592922	-0.000829932	0.00162473	-0.510813	0.609483
rs11576738	1	153094132	-0.000327164	0.00088983	-0.36767	0.71312	-0.00163358	0.00120655	-1.35393	0.17576
rs114422560	1	153097132	0.00104453	0.00155652	0.671065	0.50218	-0.000930414	0.00211083	-0.440781	0.659372
rs76607808	1	153097789	0.0016063	0.0010802	1.48704	0.137006	-0.000104721	0.00146433	-0.0715144	0.942988
rs381115	1	153099345	0.000444658	0.000680791	0.653149	0.51366	-0.000614538	0.000923056	-0.665765	0.505562
rs428913	1	153101488	-0.000464198	0.000431699	-1.07528	0.282249	-0.000153655	0.00058518	-0.262577	0.792877
rs78665284	1	153104730	0.00129767	0.00196281	0.661129	0.50853	0.00251614	0.00266317	0.944793	0.344766
rs34428328	1	153113275	-0.00125912	0.00120907	-1.04139	0.297694	-0.00148861	0.00163939	-0.908023	0.363867
rs115264490	1	153113893	0.00142351	0.00102754	1.38537	0.165941	-3.08e-05	0.00139285	-0.0221065	0.982363
rs61811927	1	153114692	0.00027507	0.00125323	0.219488	0.82627	0.000236747	0.00169887	0.139355	0.889169
rs11577955	1	153119519	0.000329622	0.000427422	0.771186	0.440597	0.000474718	0.000579255	0.819532	0.412484
rs553175	1	153135780	-0.000362747	0.000432607	-0.838513	0.401744	-0.000404911	0.000586548	-0.69033	0.489988
rs1500945	1	153136370	-0.000419101	0.00132443	-0.31644	0.751669	-8.58e-05	0.00179594	-0.0477844	0.961888
rs79939183	1	153136788	0.000957117	0.00151775	0.630614	0.528294	-0.00212994	0.0020571	-1.03541	0.300479
rs72706837	1	153138457	-0.00188246	0.00167061	-1.12681	0.259825	0.000298007	0.00226466	0.13159	0.895309
rs114638578	1	153142665	-0.000375175	0.00189027	-0.198476	0.842672	0.00300735	0.0025631	1.17333	0.240666
rs986760	1	153146946	-0.000332032	0.000524159	-0.633457	0.526435	0.000710735	0.0007106	1.00019	0.317219
rs943139	1	153163377	0.000406132	0.000472588	0.859378	0.390132	-0.000149118	0.000640726	-0.232733	0.815969
rs12738080	1	153166562	-0.000256582	0.000832982	-0.308028	0.758061	-0.000633577	0.00112954	-0.560918	0.574854
rs79999849	1	153167307	-0.00208949	0.00125315	-1.66739	0.0954382	0.00101293	0.00169828	0.596447	0.550877
rs12140240	1	153170296	-2.48e-05	0.000456501	-0.0543546	0.956653	0.000193687	0.000618921	0.312943	0.754324
rs11205217	1	153170938	-6.2e-05	0.000426986	-0.145209	0.884546	-0.000310585	0.000578881	-0.536527	0.591595
rs4845528	1	153171183	-9.65e-05	0.000706143	-0.136591	0.891354	-0.00127626	0.000957351	-1.33312	0.182495
rs4845529	1	153174361	-4.16e-05	0.000441343	-0.0942122	0.924941	9.36e-05	0.000598157	0.156528	0.875617
rs35587414	1	153174958	-0.000635723	0.00056126	-1.13267	0.257353	0.000462468	0.000760761	0.607902	0.543253
rs11576296	1	153176366	0.000266068	0.000439634	0.605204	0.545044	0.000100166	0.000596045	0.168052	0.866543
rs73008417	1	153176838	-0.000980579	0.00172467	-0.568561	0.569654	0.00150514	0.00233822	0.643715	0.519761
rs7555477	1	153180097	-0.000558782	0.000454112	-1.23049	0.218513	4.28e-06	0.000615662	0.00695706	0.994449
rs1410858	1	153182116	-0.00019497	0.000439333	-0.443787	0.657197	0.000325123	0.000595513	0.545954	0.585098
rs11583172	1	153192160	0.000620087	0.000923049	0.671781	0.501723	-0.000178266	0.00125184	-0.142403	0.886762
rs75070067	1	153194418	-0.000429754	0.00135509	-0.317141	0.751137	-0.00164676	0.00183742	-0.896235	0.370128
rs80006771	1	153196656	0.00016844	0.00141274	0.119229	0.905094	0.000226763	0.00191488	0.118421	0.905734
rs12087544	1	153205431	-8.36e-05	0.000591212	-0.141428	0.887532	-0.00222631	0.000801463	-2.7778	0.00547312
rs12726323	1	153212060	-0.000824636	0.000465262	-1.77241	0.0763272	2.7e-05	0.00063063	0.0428734	0.965802
rs6666892	1	153226579	-0.000675295	0.000458903	-1.47154	0.141146	-8.69e-05	0.000622136	-0.139642	0.888943
rs116084983	1	153226629	-0.0016244	0.00191397	-0.848708	0.396045	0.00199744	0.00259544	0.769599	0.441539
rs6690615	1	153231361	-0.00122303	0.000519945	-2.35223	0.018662	0.000112808	0.000704926	0.160029	0.872859
rs74658297	1	153233178	-0.00191053	0.00155084	-1.23193	0.217975	0.00110244	0.00210213	0.524438	0.599975
rs1143389	1	153233578	-2.16e-05	0.000610124	-0.0353938	0.971766	-0.00265539	0.000827299	-3.20971	0.00132885
rs12043009	1	153234295	5.04e-05	0.000520173	0.0968232	0.922867	0.00105093	0.000705074	1.49053	0.136086
rs12136773	1	153235048	-5.62e-05	0.000447206	-0.125777	0.899908	-0.000590809	0.000606229	-0.974563	0.329778
rs12138538	1	153235837	-0.000676744	0.000441259	-1.53367	0.125113	5.38e-05	0.000598155	0.0899615	0.928318
rs115440261	1	153252204	-0.00122385	0.000886194	-1.38102	0.167274	-0.000413622	0.00120055	-0.344528	0.73045
rs11582617	1	153255979	-9.06e-05	0.000903696	-0.100265	0.920134	0.00126271	0.00122484	1.03092	0.302579
rs75282098	1	153264270	-0.000440544	0.00124213	-0.354669	0.722838	0.000536038	0.00168395	0.318322	0.750241
rs74325847	1	153265813	-0.000132673	0.000890868	-0.148926	0.881612	0.00140312	0.00120721	1.16228	0.245121
rs12127371	1	153266838	-0.000685286	0.000431603	-1.58777	0.11234	0.000986159	0.000585179	1.68522	0.0919463
rs34391119	1	153271621	0.000291278	0.00130192	0.22373	0.822967	0.000727092	0.00176457	0.41205	0.680303
rs843971	1	153277423	0.000467557	0.000442185	1.05738	0.29034	-0.000568941	0.000599408	-0.949171	0.342534
rs116313494	1	153281727	0.000197752	0.00127931	0.154577	0.877155	0.000284312	0.00173484	0.163883	0.869823
rs116615483	1	153284277	-0.000103818	0.000848275	-0.122387	0.902593	0.000761074	0.00115018	0.6617	0.508164
rs2916229	1	153294653	0.000732028	0.000432443	1.69277	0.0904996	-0.000550195	0.000585939	-0.938997	0.347733
rs35921651	1	153300151	0.000748726	0.00158614	0.472043	0.636896	-0.00258189	0.00215138	-1.20011	0.230097
rs41310915	1	153303252	0.00155773	0.0012938	1.204	0.22859	0.00138157	0.00175394	0.787696	0.430875
rs12063091	1	153313044	0.000228283	0.000959517	0.237915	0.811947	0.000929561	0.00130041	0.71482	0.474721
rs3006448	1	153314153	0.000913954	0.000607195	1.50521	0.132272	-5.59e-05	0.0008231	-0.0679273	0.945844
rs41308407	1	153317515	-0.000736277	0.00175475	-0.419591	0.674785	-0.00336415	0.00237832	-1.41451	0.157213
rs3006453	1	153317723	-0.000709908	0.000918203	-0.773149	0.439435	-0.00270505	0.00124456	-2.17351	0.0297431
rs12070717	1	153318451	-0.0001359	0.000925644	-0.146817	0.883277	0.000606011	0.00125494	0.4829	0.629167
rs3006458	1	153320372	0.000897468	0.00061423	1.46113	0.143982	-5.43e-05	0.000833099	-0.0651697	0.948039
rs12096209	1	153320401	-8.31e-07	0.000926179	-0.000897517	0.999284	0.000834232	0.00125575	0.664328	0.506481
rs3753460	1	153322574	-0.000461682	0.000506489	-0.911536	0.362014	-0.000377934	0.000686612	-0.550433	0.582023
rs77298544	1	153328312	0.000926064	0.000759419	1.21944	0.222679	-0.000245981	0.00102996	-0.238826	0.81124
rs114073928	1	153328448	-0.00106041	0.00117181	-0.904931	0.365502	0.000621687	0.00158821	0.39144	0.695472
rs59961408	1	153329020	0.000214676	0.000631358	0.340023	0.733839	-0.000302396	0.000855911	-0.353302	0.723862
rs724781	1	153336018	0.000187035	0.000474882	0.393856	0.693687	0.000489092	0.000643927	0.759547	0.447526
rs74807144	1	153337121	0.000581794	0.00136415	0.426488	0.669753	0.00187433	0.00184905	1.01367	0.31074
rs114095633	1	153337510	-0.00289801	0.00145226	-1.99553	0.0459865	-0.00114641	0.00196906	-0.582212	0.560425
rs3014874	1	153337943	-8.8e-05	0.000483354	-0.182	0.855583	0.000584916	0.000655218	0.892704	0.372016
rs3014875	1	153338751	-0.000251223	0.000459677	-0.54652	0.584709	3.82e-05	0.00062328	0.061307	0.951115
rs112450079	1	153349194	-0.00093787	0.0011057	-0.848215	0.396319	3.08e-05	0.0014986	0.0205529	0.983602
rs114027001	1	153350282	0.00289698	0.00175483	1.65086	0.0987686	0.00268869	0.00237943	1.12997	0.258489
rs34598834	1	153350621	0.000284788	0.00138589	0.205491	0.837189	0.00108242	0.00187851	0.576214	0.564471
rs3006488	1	153362507	-0.000147324	0.000666819	-0.220935	0.825143	-0.000978152	0.000903823	-1.08224	0.279147
rs41264638	1	153362788	0.000172992	0.000479467	0.360801	0.718248	0.00050197	0.00064987	0.772417	0.439868
rs3006490	1	153369009	0.000622383	0.000843334	0.738003	0.460513	0.000545246	0.00114354	0.476806	0.6335
rs78215275	1	153371728	0.00120795	0.00186141	0.648943	0.516375	0.00482242	0.00252354	1.91098	0.0560087
rs76772516	1	153372687	0.000365391	0.00179183	0.20392	0.838416	0.00010908	0.00242846	0.0449171	0.964173
rs59655855	1	153374608	-0.000240584	0.000661444	-0.363726	0.716063	-0.000727066	0.000896662	-0.810858	0.417448
rs3006412	1	153390542	-0.000223635	0.000811931	-0.275436	0.782981	0.00106294	0.00110076	0.96564	0.334225
rs55985140	1	153390626	-0.000879734	0.00117382	-0.749465	0.453578	0.00305453	0.00159141	1.91939	0.0549365
rs3014817	1	153393318	-0.000352037	0.000766075	-0.459533	0.645852	-0.000592625	0.00103849	-0.570661	0.56823
rs3014824	1	153401588	-0.000359599	0.000486305	-0.739452	0.459633	-0.000464207	0.00065928	-0.704113	0.481363
rs16835308	1	153404808	-0.00111064	0.00087583	-1.26811	0.204761	-0.0015646	0.00118745	-1.31761	0.187634
rs61742168	1	153410777	-0.00139393	0.00172684	-0.807215	0.419543	-0.00234609	0.0023407	-1.0023	0.316198
rs116156022	1	153410798	-0.00151576	0.00194558	-0.779081	0.435933	-0.00181232	0.00263618	-0.68748	0.491781
rs72708746	1	153411752	-0.00074698	0.000726809	-1.02775	0.304067	-0.000747578	0.000985182	-0.758823	0.447959
rs41265154	1	153411822	-7.84e-06	0.00168418	-0.00465614	0.996285	-0.00126471	0.00228309	-0.553948	0.579615
rs3006429	1	153412872	0.000569119	0.000591607	0.961989	0.336056	-0.00081661	0.000802024	-1.01819	0.30859
rs12140412	1	153418007	-0.000110353	0.00192863	-0.0572185	0.954371	0.00213468	0.0026145	0.816478	0.414228
rs77667186	1	153419760	-6.74e-05	0.00115664	-0.0583151	0.953498	-0.0011529	0.00156862	-0.734979	0.462353
rs11582092	1	153421859	-0.00011099	0.00164529	-0.0674589	0.946216	-0.00139252	0.00223116	-0.624126	0.532546
rs3014837	1	153431406	0.00115254	0.000934079	1.23388	0.21725	0.000925895	0.00126648	0.731077	0.464733
rs3006438	1	153440437	-9.87e-05	0.000631936	-0.156119	0.875939	-0.00133626	0.000856661	-1.55984	0.118798
rs10888565	1	153450234	9.52e-05	0.000514484	0.185056	0.853185	-0.00137043	0.000697263	-1.96544	0.0493645
rs77210903	1	153452930	-0.00205619	0.00200641	-1.02481	0.305452	0.000652273	0.00272075	0.23974	0.810532
rs35383567	1	153458960	0.00023168	0.000964431	0.240225	0.810156	7.19e-05	0.00130712	0.0549995	0.956139
rs76281252	1	153459115	0.00114892	0.00143207	0.802278	0.422393	-0.00164553	0.00194167	-0.847486	0.396725
rs6658948	1	153463266	3.33e-05	0.000630608	0.0527538	0.957928	0.00128054	0.000855325	1.49714	0.134358
rs61804049	1	153466944	-0.0024238	0.00114576	-2.11545	0.0343926	0.00101151	0.00155302	0.651317	0.514842
rs4845552	1	153479998	0.000617464	0.000615537	1.00313	0.315798	0.000914553	0.000834989	1.09529	0.273392
rs72711011	1	153480248	-0.00257959	0.00128152	-2.01292	0.0441239	-0.000366665	0.00173734	-0.21105	0.832848
rs74703191	1	153483548	0.000173576	0.00155993	0.111272	0.911401	-0.0012912	0.00211446	-0.610655	0.541428
rs80076001	1	153498377	0.000881397	0.00105718	0.833725	0.404436	0.0027196	0.00143328	1.89746	0.0577681
rs28780420	1	153498976	0.000589489	0.0012981	0.454115	0.649746	-0.00109366	0.00175954	-0.621556	0.534234
rs2262587	1	153499485	0.000719609	0.000709841	1.01376	0.310698	0.000581692	0.000962546	0.604326	0.545627
rs2265081	1	153500208	0.00101123	0.00111226	0.909165	0.363264	0.000955714	0.00150861	0.633505	0.526404
rs74655801	1	153500368	0.000484919	0.000960211	0.505013	0.61355	-0.000282549	0.00130194	-0.217022	0.828191
rs114719191	1	153504863	-0.000342706	0.00158357	-0.216413	0.828666	1.27e-05	0.00214747	0.00591823	0.995278
rs3795393	1	153509890	0.00087475	0.000858788	1.01859	0.3084	-0.00127766	0.00116446	-1.09722	0.272548
rs41265158	1	153512691	-0.00191156	0.00170987	-1.11796	0.263586	0.00115611	0.00232002	0.49832	0.618259
rs7535476	1	153514241	0.0010336	0.000970531	1.06499	0.286883	0.000596649	0.00131556	0.453533	0.650165
rs1810765	1	153515120	0.000969645	0.00096875	1.00092	0.316865	0.000346395	0.0013129	0.263839	0.791904
rs79940391	1	153519175	0.000382235	0.0011793	0.32412	0.745847	0.000100423	0.00159852	0.0628222	0.949908
rs36022742	1	153520954	0.00117913	0.000989994	1.19105	0.233634	0.000285402	0.00134193	0.21268	0.831577
rs111742567	1	153521276	0.000433973	0.0007415	0.585264	0.558371	-0.000578686	0.00100534	-0.575613	0.564877
rs1005436	1	153521932	-0.000986369	0.000639584	-1.54221	0.123025	-0.00152426	0.000866974	-1.75814	0.0787254
rs75928889	1	153521952	0.000708279	0.00148822	0.475923	0.634129	0.00128781	0.00201763	0.638278	0.523293
rs116122162	1	153531697	0.00163099	0.00126353	1.29082	0.196768	-1.39e-05	0.00171355	-0.00808366	0.99355
rs72711020	1	153532117	0.000208378	0.000621761	0.335143	0.737518	0.00111969	0.000842867	1.32844	0.184035
rs2071576	1	153538449	-4.51e-05	0.000550967	-0.081914	0.934715	0.000161892	0.000746859	0.216763	0.828393
rs3762270	1	153540573	-0.000774992	0.000950986	-0.814935	0.41511	0.000830121	0.00128911	0.643948	0.51961
rs16835464	1	153549673	0.00228502	0.00111014	2.05832	0.0395599	0.000366777	0.00150443	0.243798	0.807387
rs79245801	1	153551467	0.00219062	0.00147034	1.48988	0.136258	0.002194	0.00199286	1.10093	0.270929
rs116674798	1	153551491	-0.00140891	0.001232	-1.1436	0.252791	-0.000982937	0.00167019	-0.588518	0.556185
rs9726592	1	153557969	-0.000188247	0.00133443	-0.141069	0.887815	-0.00325196	0.00180956	-1.7971	0.0723201
rs72711021	1	153566574	-0.00164958	0.00129197	-1.27679	0.201676	0.000231756	0.00175184	0.132293	0.894753
rs76459982	1	153567363	0.00298966	0.00150972	1.98028	0.0476733	0.00104955	0.0020468	0.512773	0.60811
rs9729962	1	153568986	0.00010832	0.000719783	0.15049	0.880378	-0.00131293	0.000975659	-1.34569	0.178404
rs74115498	1	153569007	0.00041179	0.0011611	0.354657	0.722847	-0.000924263	0.00157394	-0.587229	0.55705
rs76964673	1	153572197	-0.00017126	0.00114493	-0.149582	0.881095	-0.000543518	0.0015521	-0.350182	0.726202
rs72711025	1	153577869	-0.000254641	0.0008615	-0.295578	0.767552	-0.000722794	0.00116764	-0.619022	0.535902
rs41310855	1	153580357	-0.000241816	0.000995924	-0.242805	0.808156	0.000414248	0.00134993	0.306867	0.758945
rs9660389	1	153582067	0.000815762	0.00115702	0.705051	0.480779	0.000657681	0.00156808	0.419418	0.674911
rs72711026	1	153583372	-0.000630866	0.000977973	-0.645075	0.518879	-0.00148114	0.00132544	-1.11747	0.263796
rs78321462	1	153583500	0.000501389	0.00151733	0.330441	0.741067	-0.000230085	0.00205673	-0.111869	0.910927
rs115270699	1	153586191	0.00190897	0.00102287	1.86629	0.0620019	-0.00138973	0.00138659	-1.00226	0.316217
rs11548104	1	153587308	-0.000319339	0.000427158	-0.747591	0.454707	0.000475902	0.00057904	0.82188	0.411146
rs61805738	1	153591876	0.000509851	0.00108233	0.471069	0.637592	0.000561229	0.00146713	0.382535	0.702065
rs77515073	1	153598116	0.00104948	0.00129702	0.809143	0.418433	-0.000966417	0.00175855	-0.549553	0.582626
rs999418	1	153600124	-0.000223427	0.000427428	-0.522724	0.601167	0.00063274	0.000579296	1.09226	0.274721
rs41265183	1	153602553	-0.000640287	0.000777577	-0.823439	0.410259	-0.000758786	0.00105401	-0.719906	0.471583
rs116282810	1	153613477	0.00152048	0.00149813	1.01492	0.310144	0.00160172	0.00203086	0.788693	0.430292
rs74844193	1	153615820	-0.00124714	0.00170012	-0.733557	0.46322	0.00170537	0.00230569	0.739638	0.45952
rs41305058	1	153615958	-9.25e-05	0.00150051	-0.0616273	0.95086	-0.000757894	0.00203411	-0.372593	0.709452
rs913859	1	153620086	-0.00127009	0.000659222	-1.92665	0.0540239	0.000441068	0.000893666	0.493549	0.621625
rs3806234	1	153631071	0.000228466	0.000433935	0.526498	0.598542	-0.000552824	0.000588434	-0.939483	0.347483
rs7345	1	153634058	-0.000331331	0.00042718	-0.775624	0.437971	0.000274385	0.000579139	0.473781	0.635657
rs10797096	1	153640665	0.000199638	0.000427539	0.466946	0.640539	-0.000581643	0.000579596	-1.00353	0.315605
rs114292408	1	153641058	0.00324309	0.00177537	1.82671	0.0677441	0.00341451	0.00240505	1.41973	0.155689
rs55866250	1	153643966	-0.000198495	0.00150547	-0.131849	0.895104	-0.000866676	0.00204074	-0.424687	0.671065
rs28730725	1	153653250	0.000434466	0.00166563	0.260842	0.794215	-0.000763914	0.00225787	-0.338333	0.735112
rs76081338	1	153656495	0.000763364	0.00206953	0.368858	0.712234	0.0015816	0.00280469	0.563912	0.572814
rs11264236	1	153658480	-0.00060172	0.000465936	-1.29142	0.196558	0.000207868	0.000631615	0.329105	0.742076
rs28730729	1	153659860	0.000406098	0.00114823	0.353673	0.723584	0.00116743	0.00155687	0.749858	0.453341
rs35240348	1	153662340	0.000235489	0.000841559	0.279824	0.779613	0.000598405	0.00114081	0.524544	0.599901
rs35479618	1	153662423	-0.00150976	0.0016285	-0.927085	0.353883	-0.00211408	0.00220699	-0.957903	0.338112
Affx-5379611	1	153665919	-6.24e-05	0.000430403	-0.144887	0.8848	-3.1e-05	0.000583356	-0.0531122	0.957643
rs79518383	1	153673220	0.000106661	0.000867851	0.122902	0.902185	0.00148364	0.00117662	1.26094	0.207332
rs4845565	1	153674622	0.000494222	0.000431296	1.1459	0.251838	0.000141102	0.00058432	0.24148	0.809183
rs6426989	1	153676713	-0.000284816	0.000427021	-0.666984	0.504783	-5.98e-06	0.000578846	-0.0103338	0.991755
rs6427183	1	153706699	0.000540492	0.000427862	1.26324	0.206504	-0.000334791	0.000580136	-0.577091	0.563878
rs78105201	1	153717125	0.000315028	0.00159522	0.197482	0.84345	-0.00148948	0.00216203	-0.688927	0.490869
rs9426902	1	153718746	-0.000867209	0.000431069	-2.01177	0.0442455	0.000517423	0.000584316	0.885519	0.375878
rs41302547	1	153719645	0.00133752	0.000935036	1.43045	0.15259	-0.000350875	0.00126738	-0.276851	0.781895
rs115462921	1	153725304	4.43e-05	0.00166103	0.0266693	0.978724	-0.00171425	0.00225134	-0.761435	0.446398
rs67849785	1	153727562	-0.00172465	0.00080077	-2.15374	0.0312612	0.000693195	0.00108553	0.638578	0.523098
rs75608941	1	153729662	0.00122328	0.00188026	0.650593	0.515309	0.00104959	0.00254926	0.411723	0.680543
rs41308399	1	153733254	-9.19e-06	0.00130538	-0.00703992	0.994383	-0.00151217	0.0017698	-0.854432	0.392866
rs41265187	1	153736280	0.0010191	0.00135225	0.753635	0.451069	-0.00213422	0.00183348	-1.16403	0.244412
rs6675978	1	153743234	-0.000892564	0.000430602	-2.07283	0.0381892	0.000620374	0.000583749	1.06274	0.2879
rs4345834	1	153743317	0.000452478	0.000432647	1.04584	0.295638	-0.000663532	0.000586496	-1.13135	0.257908
Affx-5380672	1	153745128	-0.000304694	0.000900591	-0.338327	0.735117	-0.00150039	0.00122086	-1.22896	0.219087
rs41313882	1	153745380	-0.000681562	0.00140915	-0.483671	0.62862	0.00189771	0.00190961	0.99377	0.320336
rs6682411	1	153747616	-0.000287735	0.000902499	-0.31882	0.749863	-0.00138237	0.00122346	-1.12988	0.258526
rs139720425	1	153750207	-0.000874192	0.000450438	-1.94076	0.0522883	-9.45e-05	0.000610887	-0.154667	0.877084
rs34074094	1	153750738	0.00151189	0.00138658	1.09037	0.27555	0.00105626	0.00187955	0.561978	0.574131
rs12067325	1	153752065	-0.000460372	0.000569401	-0.80852	0.418792	-0.000583121	0.000771796	-0.755538	0.449927
rs12030242	1	153753079	-0.000801908	0.000558403	-1.43607	0.150982	-0.00125537	0.000756922	-1.65851	0.0972147
rs11583896	1	153768982	0.00062546	0.000465584	1.34339	0.179147	-0.000586752	0.000631126	-0.929691	0.352532
rs9426935	1	153769400	-0.000398986	0.000427302	-0.933732	0.350443	-0.00163784	0.000579143	-2.82804	0.00468376
rs78844054	1	153770361	-0.000520997	0.000991953	-0.525224	0.599428	0.00146054	0.00134458	1.08624	0.277375
rs4434872	1	153774276	-0.00140244	0.000548049	-2.55897	0.0104986	-0.00152803	0.000742991	-2.0566	0.0397258
rs12136094	1	153784029	-0.000506926	0.000492428	-1.02944	0.303273	0.00139068	0.000667493	2.08343	0.0372129
rs78740769	1	153789150	0.000671558	0.000979784	0.685415	0.493083	-0.00239306	0.00132848	-1.80136	0.0716479
rs4363451	1	153790501	0.000598255	0.000465909	1.28406	0.199122	-0.000669327	0.000631713	-1.05954	0.289353
rs116605491	1	153794951	0.000292655	0.001087	0.269232	0.787751	-0.000811374	0.0014735	-0.550643	0.581879
rs78571619	1	153816780	-0.000210741	0.00115585	-0.182326	0.855327	0.000480759	0.00156699	0.306804	0.758992
rs112749520	1	153823728	0.00057158	0.00171321	0.333631	0.738659	-0.00367056	0.0023231	-1.58003	0.114101
rs16835630	1	153824852	-0.00215093	0.00161147	-1.33476	0.181956	0.000132302	0.0021851	0.0605474	0.95172
rs4540690	1	153825208	-0.000329629	0.000429602	-0.767289	0.44291	-0.00138971	0.000582245	-2.38682	0.0169956
rs11807461	1	153832768	9.73e-05	0.000815306	0.119293	0.905043	0.00271871	0.00110508	2.46019	0.013887
rs7414227	1	153848996	-0.000415465	0.000426881	-0.973258	0.330426	-0.00149146	0.00057876	-2.57699	0.00996703
rs12033532	1	153888820	-0.00189803	0.000621467	-3.0541	0.00225754	-0.00260953	0.000842476	-3.09745	0.0019521
rs17364880	1	153889042	0.00149033	0.000711935	2.09335	0.0363184	-0.000256331	0.000965132	-0.265592	0.790554
rs115657132	1	153901794	-0.00441754	0.00191218	-2.31021	0.0208771	-0.00339491	0.00259249	-1.30952	0.19036
rs1043608	1	153909069	0.000636226	0.000466829	1.36287	0.172925	-0.000526188	0.000632808	-0.831513	0.405684
rs2252508	1	153913770	-0.000413215	0.000427263	-0.967121	0.333484	-0.0014518	0.000579209	-2.50652	0.0121931
rs72694260	1	153914261	4.61e-06	0.000775562	0.00594297	0.995258	0.00230151	0.00105129	2.18922	0.0285818
rs11264680	1	153926078	0.000635876	0.000466676	1.36256	0.173021	-0.000586763	0.000632963	-0.92701	0.353922
rs7704	1	153931679	-0.000119578	0.00101902	-0.117346	0.906586	-0.00186246	0.00138122	-1.34841	0.177527
Affx-5383435	1	153932270	0.000650175	0.000650463	0.999558	0.317525	0.0012308	0.000881907	1.39561	0.162833
rs3791186	1	153934303	-0.000364991	0.000430069	-0.848679	0.396061	-0.00185692	0.000583004	-3.1851	0.00144721
rs11264736	1	153939130	-0.000604402	0.000427651	-1.41331	0.157566	-0.0015553	0.000579667	-2.68308	0.00729504
rs11264743	1	153941514	0.000410094	0.000471212	0.870298	0.384138	-0.000575434	0.000638735	-0.900896	0.367644
rs41265209	1	153946189	-0.000218749	0.00157482	-0.138904	0.889526	0.000107455	0.00213694	0.0502843	0.959896
Affx-5383706	1	153954646	0.00140754	0.00106238	1.32489	0.185207	2.62e-05	0.0014405	0.0182057	0.985475
rs41265211	1	153963749	0.00375296	0.00182872	2.05223	0.040148	0.0018083	0.00247864	0.729554	0.465664
rs41265213	1	153963808	-0.00102131	0.00112915	-0.904496	0.365733	0.00249413	0.0015307	1.62941	0.103227
rs114120114	1	153963983	0.000467965	0.00135324	0.345811	0.729485	0.00187779	0.00183476	1.02345	0.306094
rs11264824	1	153973171	-0.00182926	0.000619626	-2.9522	0.0031554	-0.00296454	0.000839975	-3.52932	0.000416697
rs76014503	1	153978832	-0.00022759	0.00101633	-0.223932	0.82281	0.00206925	0.00137781	1.50184	0.133139
rs12048137	1	153992734	0.000260409	0.000473819	0.549597	0.582596	-0.000552777	0.000642298	-0.860625	0.389445
rs11264875	1	153994647	0.000301983	0.000474621	0.636261	0.524607	-0.000524935	0.000643375	-0.815908	0.414553
rs114995905	1	154024511	0.000122626	0.0011245	0.109049	0.913164	0.00227471	0.00152429	1.4923	0.135621
rs34752019	1	154026642	-0.00182436	0.000588474	-3.10015	0.00193437	-0.00238514	0.000797822	-2.98956	0.00279399
rs4845591	1	154031217	0.000572775	0.000925023	0.619201	0.535784	0.00131607	0.00125378	1.04968	0.293865
rs75164063	1	154036161	-0.00310687	0.00138647	-2.24086	0.025036	-0.00189466	0.00187939	-1.00812	0.313396
rs116651633	1	154049141	0.00156531	0.0015622	1.00199	0.316349	0.00341776	0.00211757	1.614	0.106527
rs115645194	1	154060535	-0.000603496	0.00116932	-0.51611	0.605778	0.00182992	0.00158493	1.15457	0.248268
rs7537213	1	154072287	-0.000501748	0.000428786	-1.17016	0.241937	-0.0014081	0.000581256	-2.42252	0.015414
rs139838869	1	154072601	-0.000184908	0.00121127	-0.152656	0.87867	0.00110622	0.00164304	0.673279	0.500771
rs17366139	1	154090501	0.000945976	0.000682492	1.38606	0.165729	0.000933333	0.000925278	1.00871	0.313116
rs12038362	1	154102171	-0.00192238	0.000649218	-2.96107	0.00306597	-0.00247934	0.000880204	-2.81678	0.00485108
rs114697636	1	154127549	-0.000716591	0.00109232	-0.656029	0.511806	-0.00101822	0.00148031	-0.687842	0.491553
rs3196889	1	154134557	0.000453136	0.000455655	0.994472	0.319994	-0.000653844	0.000617727	-1.05847	0.289843
rs78724071	1	154135267	0.000511932	0.00135208	0.378626	0.704966	0.00200397	0.00183329	1.0931	0.274351
rs4845364	1	154141908	0.000179387	0.000426081	0.421017	0.673743	0.00140977	0.000577541	2.44099	0.0146476
rs4620534	1	154150448	-0.0020097	0.000654525	-3.07047	0.00213741	-0.00273637	0.00088735	-3.08375	0.00204427
rs61806853	1	154154587	0.0010993	0.000980176	1.12153	0.262061	-0.000328312	0.00132884	-0.247067	0.804857
rs10797051	1	154158881	-0.000468738	0.00126989	-0.369118	0.71204	8.15e-05	0.00172175	0.0473563	0.962229
rs41265215	1	154164063	0.00078164	0.00121191	0.644966	0.51895	0.00144555	0.00164291	0.879875	0.378928
rs3811454	1	154164139	-0.000581209	0.000750028	-0.774917	0.43839	-0.000554172	0.0010167	-0.545071	0.585705
rs55675282	1	154167180	-0.0010572	0.00149527	-0.707026	0.479551	0.00257199	0.0020275	1.26855	0.204602
rs12726220	1	154171550	-0.00220099	0.000936855	-2.34934	0.0188073	-0.0039725	0.00127	-3.12796	0.00176042
rs202075988	1	154171908	0.00127282	0.00175314	0.726027	0.467823	-6.05e-05	0.00237822	-0.0254384	0.979705
rs74957241	1	154178079	0.00163833	0.000710421	2.30614	0.0211033	-0.000642298	0.000963203	-0.666835	0.504878
rs114772434	1	154182928	4.12e-05	0.00138405	0.0297332	0.97628	0.00108134	0.00187658	0.576229	0.564461
rs61806857	1	154191267	-0.000495617	0.00117262	-0.422659	0.672544	0.00206272	0.00158955	1.29768	0.194399
rs9804045	1	154191691	0.000302402	0.000429137	0.704676	0.481013	0.00142587	0.000581698	2.45122	0.0142379
rs12062977	1	154211516	0.000658607	0.000430917	1.52839	0.126418	-3.22e-05	0.000584175	-0.0551587	0.956012
rs74732624	1	154231268	0.000113749	0.00142654	0.0797374	0.936446	0.000879873	0.00193402	0.454945	0.649149
rs10797067	1	154237638	0.000556529	0.000442607	1.25739	0.208615	-0.000174775	0.000600039	-0.291272	0.770843
rs1194596	1	154238383	0.000555261	0.000431932	1.28553	0.198608	0.000127698	0.000585779	0.217997	0.827431
rs77286016	1	154239256	0.000842445	0.000965348	0.872684	0.382836	0.0018415	0.00130862	1.4072	0.159368
rs11265425	1	154245142	-0.00138132	0.000464908	-2.97116	0.00296696	-0.00138537	0.00063027	-2.19805	0.027946
rs13796	1	154245917	0.00182551	0.000622994	2.93023	0.00338736	0.000565129	0.000844712	0.66902	0.503483
rs115462819	1	154265961	0.000921779	0.00126928	0.72622	0.467705	0.00216956	0.00172035	1.26112	0.207267
rs67050019	1	154267953	-0.000516511	0.0006609	-0.781527	0.434493	0.00218402	0.000895858	2.43791	0.0147731
rs1685627	1	154268452	0.000500853	0.00044854	1.11663	0.264153	0.000126147	0.000607659	0.207596	0.835545
rs3103309	1	154270877	0.000600203	0.000447847	1.3402	0.180183	2.43e-05	0.000607149	0.0400796	0.96803
rs115891382	1	154277834	0.00197962	0.0011709	1.69068	0.0908988	0.00036044	0.00158755	0.227042	0.820392
rs12724639	1	154278799	0.000896997	0.000599691	1.49577	0.134716	-0.00302523	0.000812935	-3.72137	0.000198179
rs3916566	1	154282146	-0.000755286	0.000494699	-1.52676	0.126822	0.000631038	0.000670595	0.941012	0.346699
rs11581043	1	154285078	-0.000210628	0.000426968	-0.493311	0.621793	0.000178648	0.000578794	0.308656	0.757583
rs115718964	1	154290747	0.000762643	0.00144093	0.529273	0.596616	4.84e-05	0.00195308	0.0248031	0.980212
rs1685633	1	154291718	-0.000941839	0.000676225	-1.39279	0.163684	0.00207868	0.000916649	2.2677	0.0233484
rs6668968	1	154293675	0.000200636	0.000461066	0.435157	0.663449	-0.00242281	0.00062535	-3.87433	0.000106941
rs6685323	1	154295592	0.000116518	0.000462332	0.252023	0.801024	-0.00250297	0.000626768	-3.99345	6.51e-05
rs115165870	1	154303228	-0.00102034	0.00107436	-0.949714	0.342258	-0.00127094	0.00145633	-0.872704	0.382825
rs2988721	1	154308641	-0.000700244	0.000484394	-1.44561	0.148288	0.000315492	0.000656668	0.480444	0.630912
rs767804	1	154310495	0.00096974	0.000643888	1.50607	0.13205	0.00221787	0.000872786	2.54114	0.0110496
rs2481065	1	154311911	-0.0010003	0.000677603	-1.47624	0.139881	0.00216057	0.000918468	2.35236	0.0186552
rs2274988	1	154316434	-0.000687603	0.000484233	-1.41998	0.155613	0.000387294	0.000656449	0.589983	0.555203
rs77993403	1	154316996	0.000181636	0.000991665	0.183163	0.85467	0.000720759	0.00134423	0.536187	0.59183
rs1194584	1	154319756	-0.000247403	0.000429079	-0.576592	0.564216	0.000175375	0.000581826	0.301422	0.763093
rs41310887	1	154321623	-0.000251762	0.000991373	-0.253953	0.799532	-0.00042171	0.00134372	-0.313839	0.753643
rs12719998	1	154335417	0.00045107	0.000464075	0.971975	0.331064	0.000225129	0.000629056	0.357884	0.72043
rs6672627	1	154346967	-0.000327866	0.000590141	-0.555572	0.578504	-0.000999407	0.000800451	-1.24855	0.211829
rs1889313	1	154351717	0.00109549	0.000591862	1.85093	0.0641806	0.00164843	0.000802255	2.05475	0.0399044
rs12121085	1	154355251	-8.98e-05	0.000430324	-0.208662	0.834713	-3.74e-05	0.00058373	-0.0639981	0.948972
rs78594767	1	154355304	-0.000209236	0.00187927	-0.111339	0.911347	0.00361043	0.00254842	1.41673	0.156562
rs115437600	1	154361126	3.93e-06	0.000989136	0.00397304	0.99683	0.000331615	0.00134069	0.247346	0.80464
rs11265608	1	154364140	-0.000718317	0.000698344	-1.0286	0.303668	0.00193183	0.00094669	2.04062	0.04129
rs116179745	1	154374201	0.000362523	0.00194928	0.185978	0.852462	0.00330318	0.00264358	1.24951	0.211479
rs115200978	1	154374850	-0.00143657	0.00155704	-0.92263	0.356201	0.00174072	0.00211087	0.82465	0.409571
rs1386821	1	154382049	-1.66e-05	0.000527626	-0.0315331	0.974844	-0.000980378	0.000715234	-1.37071	0.170467
rs79794939	1	154390932	0.000401885	0.000800301	0.502167	0.61555	-0.000487534	0.0010856	-0.449094	0.653364
rs35717427	1	154391882	0.000383965	0.000649508	0.591163	0.554412	0.00124748	0.000880426	1.41691	0.156511
rs35402075	1	154392674	-0.00116113	0.000699262	-1.66051	0.0968122	0.00193248	0.00094735	2.03988	0.0413636
rs7549250	1	154404336	0.000321383	0.000433051	0.742137	0.458005	-0.000927618	0.000587095	-1.58001	0.114105
rs115224285	1	154411473	0.000730713	0.00160892	0.454163	0.649712	0.00107059	0.00218076	0.490924	0.623481
rs79219014	1	154415675	0.00108768	0.00131344	0.828118	0.407604	-0.000258503	0.00178016	-0.145213	0.884543
rs116141616	1	154416069	0.00251696	0.00129835	1.93858	0.0525535	0.00579198	0.00175959	3.29167	0.000996063
rs80033405	1	154416572	-0.000205635	0.0019095	-0.10769	0.914242	0.000177235	0.00258895	0.0684583	0.945421
rs4537545	1	154418879	-3.2e-05	0.000432314	-0.073922	0.941072	0.000591669	0.000586085	1.00953	0.312722
rs61812598	1	154420087	2.89e-05	0.000432999	0.0666694	0.946845	0.000609598	0.000587014	1.03847	0.299051
rs4845625	1	154422067	0.000203479	0.00043226	0.470732	0.637832	-0.00104933	0.000586043	-1.79053	0.0733698
rs4845626	1	154423485	-0.000522909	0.000571189	-0.915475	0.359943	0.000579315	0.000774254	0.748224	0.454326
rs4129267	1	154426264	4.73e-05	0.00043342	0.109227	0.913023	0.000674989	0.000587607	1.14871	0.250677
Affx-5389777	1	154426970	5.04e-05	0.000431939	0.11659	0.907185	0.000656463	0.000585688	1.12084	0.262356
rs6698040	1	154432948	-0.000359492	0.000511225	-0.703198	0.481933	-0.00130739	0.00069345	-1.88535	0.0593839
rs4240872	1	154436195	-0.000371801	0.000510696	-0.728028	0.466597	-0.00125919	0.000692383	-1.81864	0.0689677
rs4509570	1	154436384	-0.000348182	0.000511311	-0.680959	0.495898	-0.00127101	0.000693152	-1.83367	0.0667046
rs2229238	1	154437896	-2.51e-05	0.000554248	-0.0452135	0.963937	-0.000373497	0.000751617	-0.496926	0.619242
rs114445392	1	154438143	-0.00210881	0.00163555	-1.28936	0.197274	0.000997192	0.00221684	0.449825	0.652837
rs79925547	1	154443014	0.00135585	0.00189599	0.715116	0.474538	0.000609205	0.00257199	0.236861	0.812765
rs41269913	1	154461480	0.000106256	0.00110745	0.0959474	0.923562	-0.000746674	0.00150119	-0.497389	0.618915
rs12044132	1	154462360	0.000509658	0.000579874	0.878911	0.37945	0.000138232	0.000786115	0.175842	0.860418
rs116247632	1	154476522	0.000830483	0.00134254	0.618589	0.536188	0.000854807	0.00181965	0.469765	0.638523
rs6697115	1	154499947	-0.000629964	0.000580706	-1.08483	0.278	0.00101187	0.000787114	1.28555	0.198602
rs77994623	1	154505106	0.000863466	0.000573504	1.5056	0.132172	0.000371713	0.000777357	0.478176	0.632525
rs116805289	1	154510155	0.000945873	0.00141356	0.669141	0.503406	-0.000507956	0.00191647	-0.265048	0.790972
rs41310893	1	154514267	-0.000908296	0.00097816	-0.928576	0.35311	8.39e-05	0.00132607	0.0632818	0.949542
rs12750774	1	154516477	-0.00032859	0.000458077	-0.717324	0.473174	-0.000449372	0.000621066	-0.72355	0.469343
rs6660775	1	154538554	-0.000235498	0.000789632	-0.298237	0.765522	-0.00143755	0.00107044	-1.34296	0.179286
rs78038982	1	154539156	3.06e-05	0.00164228	0.0186126	0.98515	0.0002666	0.0022256	0.119788	0.904651
rs8192484	1	154541839	0.0015337	0.0014457	1.06086	0.288752	-0.000793704	0.00196002	-0.404947	0.685517
rs55685423	1	154544490	-0.000783401	0.00174162	-0.449812	0.652847	-4.18e-05	0.00236044	-0.0176898	0.985886
rs78794625	1	154547167	-0.00126546	0.00188044	-0.672958	0.500975	-0.000992536	0.00254929	-0.389339	0.697026
rs12072348	1	154547292	-0.000563584	0.000715914	-0.787224	0.431152	-0.00122245	0.000970357	-1.25979	0.207745
rs2072661	1	154548880	0.000361301	0.000496502	0.727693	0.466802	-0.0017596	0.000673006	-2.61454	0.00893532
rs4292956	1	154548946	0.00106508	0.000810534	1.31404	0.188833	-0.00155277	0.00109924	-1.41259	0.157777
rs112203594	1	154553430	-0.00229074	0.00131243	-1.74542	0.0809121	-0.000260222	0.00177916	-0.146261	0.883715
rs9427092	1	154553722	-0.000529671	0.000537964	-0.984584	0.324829	0.000966632	0.000729088	1.32581	0.184904
Affx-52322244	1	154562629	0.000882724	0.000696146	1.26801	0.204794	-0.000391651	0.000943938	-0.414911	0.678207
rs77801962	1	154566932	0.000772133	0.00125684	0.614344	0.538988	0.0019813	0.00170412	1.16265	0.244972
rs2229857	1	154573967	0.000419714	0.000465182	0.902259	0.36692	-0.00150723	0.000630582	-2.39023	0.0168386
rs9427104	1	154589232	-0.000697329	0.00042678	-1.63393	0.102275	0.00102624	0.000578547	1.77382	0.0760947
rs56020456	1	154591882	0.000478373	0.000530368	0.901964	0.367077	-4.09e-06	0.000718907	-0.00568272	0.995466
rs77082569	1	154616035	-0.000682769	0.00178643	-0.382197	0.702316	0.000763199	0.00242153	0.315172	0.752632
rs11264233	1	154625632	-0.000496895	0.000426278	-1.16566	0.243753	0.00173262	0.000577755	2.99888	0.00270998
rs12753821	1	154628799	-0.000178696	0.000914702	-0.195359	0.845112	0.000260785	0.00124142	0.210069	0.833614
rs9427116	1	154631123	0.000241866	0.000427315	0.566014	0.571385	-0.00115725	0.000579131	-1.99824	0.045691
rs10908421	1	154635885	-0.000148653	0.000477817	-0.31111	0.755717	0.000408503	0.000647746	0.630652	0.528269
rs60517797	1	154642224	0.0013948	0.000784999	1.77681	0.0756003	0.000999175	0.00106421	0.93889	0.347788
rs6701860	1	154653632	0.000334435	0.000687667	0.486332	0.626732	0.000701574	0.000932176	0.75262	0.451679
rs61811421	1	154653951	-0.00046824	0.000510292	-0.917591	0.358834	-0.00153903	0.00069191	-2.22432	0.026128
rs34693607	1	154661369	-0.000241537	0.000520843	-0.463743	0.642832	-0.000501293	0.000706054	-0.709992	0.47771
rs6690912	1	154666691	0.00176321	0.00117119	1.50548	0.132201	0.00161777	0.00158781	1.01887	0.308265
rs55997241	1	154671128	-0.000738495	0.00080548	-0.916839	0.359228	-0.000335241	0.00109272	-0.306795	0.759
rs56320421	1	154677716	-0.000291742	0.000518919	-0.56221	0.573973	-0.00106234	0.000703405	-1.51028	0.130974
rs111303174	1	154677979	-0.00172452	0.00120501	-1.43112	0.152396	-0.000543141	0.00163408	-0.332383	0.739601
rs12033857	1	154682250	0.000258778	0.000442186	0.585224	0.558397	0.000397773	0.000599376	0.663645	0.506918
rs6664817	1	154684106	-0.00118153	0.000989905	-1.19358	0.232644	-0.000496859	0.00134212	-0.370206	0.71123
rs58892549	1	154688488	0.00108432	0.000908993	1.19288	0.232917	0.00225908	0.00123234	1.83316	0.0667804
rs4845663	1	154692088	-0.00032306	0.000433855	-0.744625	0.456499	-0.0011312	0.000588181	-1.92322	0.054453
rs7554577	1	154692883	0.000828044	0.000433116	1.91183	0.0558991	-0.000638582	0.000587233	-1.08744	0.276842
rs55846424	1	154693406	-0.000152817	0.000801034	-0.190775	0.848702	0.000543322	0.00108595	0.500319	0.616851
rs115384920	1	154693504	-0.000597224	0.00126606	-0.471719	0.637128	-0.00180856	0.0017162	-1.05382	0.291968
rs77607020	1	154694347	0.000699404	0.00140074	0.499309	0.617562	0.000935033	0.00189916	0.492339	0.62248
rs12087736	1	154695678	0.000385166	0.000706127	0.545463	0.585436	0.000919753	0.000957709	0.960368	0.336871
rs7528919	1	154699134	0.00105563	0.000600438	1.75811	0.0787304	-0.00043172	0.000813917	-0.530422	0.59582
rs77994054	1	154699197	0.000389272	0.00154885	0.25133	0.80156	0.0010375	0.00210008	0.49403	0.621285
rs71628632	1	154699702	-0.000756823	0.00148137	-0.510893	0.609426	-0.00206428	0.0020074	-1.02833	0.303793
rs114124710	1	154700096	0.000323627	0.00191125	0.169327	0.86554	0.00292915	0.00259076	1.13061	0.258219
rs74115846	1	154700251	0.000593501	0.00106199	0.558857	0.57626	0.000955276	0.00143982	0.663469	0.507031
rs6662748	1	154700649	2.62e-05	0.00047644	0.0550826	0.956073	0.000521002	0.000646824	0.805476	0.420546
rs925042	1	154704595	0.000149491	0.000426268	0.350697	0.725816	-0.000284408	0.000577953	-0.492095	0.622652
rs34085553	1	154708893	-0.00103793	0.000903375	-1.14895	0.250579	-0.000394289	0.00122456	-0.321984	0.747465
rs10908429	1	154710904	0.00156368	0.000469998	3.32699	0.000877985	0.00109309	0.000637012	1.71596	0.0861706
rs6682000	1	154711226	-0.000582251	0.000429959	-1.3542	0.175673	0.000114216	0.000583122	0.19587	0.844712
rs11264253	1	154712137	-0.000555684	0.000589437	-0.942738	0.345816	-0.000906764	0.000799123	-1.1347	0.256502
rs2335249	1	154715314	-2.34e-05	0.00042778	-0.0546563	0.956412	-0.000324721	0.00058003	-0.559835	0.575593
rs11577391	1	154717151	0.000276688	0.000474904	0.582618	0.560151	-0.00125981	0.000643649	-1.95729	0.0503143
rs12406164	1	154717781	0.000250939	0.00102533	0.244739	0.806659	-0.000559763	0.00138988	-0.402741	0.687139
rs76683466	1	154720134	0.000385276	0.000997114	0.386391	0.699207	0.00135779	0.00135153	1.00463	0.315077
rs10908433	1	154725859	-3.8e-06	0.000607928	-0.00624981	0.995013	0.00144097	0.00082421	1.74831	0.0804119
rs6667045	1	154726567	-0.000849998	0.000667882	-1.27268	0.203134	-0.00135227	0.000905086	-1.49408	0.135157
rs75125778	1	154727461	-0.00151077	0.00202796	-0.74497	0.45629	-0.00245361	0.00274935	-0.892433	0.372162
rs6426915	1	154729627	-0.000438602	0.000469484	-0.93422	0.350191	0.000566941	0.000636599	0.890579	0.373156
rs6682291	1	154732776	8.95e-05	0.000742214	0.120593	0.904014	0.000284894	0.0010064	0.283082	0.777114
rs10908436	1	154733000	-0.000238943	0.00045072	-0.530136	0.596018	-0.000654453	0.000611013	-1.07109	0.284128
rs12032020	1	154734555	0.000302512	0.000494618	0.611607	0.540798	0.0017435	0.000670746	2.59934	0.0093407
rs4845391	1	154739104	0.000113275	0.000439169	0.257931	0.796461	0.0011906	0.000595444	1.99951	0.0455538
rs74859699	1	154739875	0.000989591	0.00105439	0.938545	0.347965	0.00449976	0.00142921	3.14843	0.00164166
Affx-5394036	1	154744807	-0.000365209	0.000436443	-0.836784	0.402714	0.000181578	0.000591595	0.306929	0.758897
rs1131820	1	154744852	-0.000315302	0.000475892	-0.66255	0.507619	0.000300358	0.000645057	0.46563	0.64148
rs7532286	1	154750816	-0.000266285	0.000428712	-0.621127	0.534516	-0.00143307	0.000581618	-2.46393	0.0137427
rs74115864	1	154752457	0.000364919	0.00181759	0.20077	0.840878	-0.00141431	0.00246451	-0.573871	0.566056
rs116715242	1	154752998	0.00133805	0.00084695	1.57984	0.114144	0.000484743	0.00114818	0.422185	0.67289
rs77319913	1	154756163	-0.000961934	0.000913741	-1.05274	0.29246	-0.00209048	0.00123908	-1.68712	0.091581
rs1620619	1	154757273	0.000249808	0.000474769	0.526168	0.598772	0.0007196	0.000643646	1.11801	0.263565
rs72700255	1	154759258	0.000236794	0.000480529	0.492778	0.62217	-0.00128923	0.00065133	-1.97938	0.0477741
rs56282420	1	154759546	0.00112642	0.000670107	1.68095	0.092773	0.000488246	0.000908596	0.537363	0.591017
rs17662704	1	154764199	-0.00163505	0.00115008	-1.42168	0.155119	-0.0020231	0.00155942	-1.29734	0.194515
rs12728678	1	154764715	-0.000260347	0.00051592	-0.504627	0.613821	0.000166158	0.000699412	0.237569	0.812216
rs75037309	1	154765841	0.00169606	0.00147935	1.14649	0.251592	0.00160354	0.00200535	0.799631	0.423925
rs17719287	1	154766495	-0.00227607	0.000783956	-2.90331	0.00369269	-0.00207099	0.00106283	-1.94856	0.0513488
rs1419110	1	154768689	-0.000149594	0.000427016	-0.350325	0.726095	0.000502413	0.000578766	0.868076	0.385353
rs1395562	1	154769174	0.00127927	0.000562761	2.2732	0.0230146	0.00143515	0.000762447	1.8823	0.0597965
rs72700262	1	154769750	0.00325257	0.00118362	2.74798	0.00599668	0.0032513	0.00160487	2.0259	0.0427756
rs56162646	1	154769949	-0.00329749	0.00118793	-2.77583	0.00550651	-0.00217786	0.00161058	-1.35222	0.176306
rs10796932	1	154771063	-0.000306323	0.00062096	-0.493306	0.621797	0.000122349	0.000841645	0.145369	0.88442
rs12737434	1	154772089	-5.25e-05	0.000426725	-0.122919	0.902171	-0.00165185	0.000578512	-2.85533	0.00429948
rs61811868	1	154775347	-0.000321224	0.000581709	-0.552208	0.580806	0.000349036	0.000788692	0.442551	0.658091
rs6426945	1	154776530	0.00251423	0.000756769	3.32233	0.000892814	0.00199835	0.00102594	1.94783	0.0514366
rs79305266	1	154779819	-0.000415717	0.00077977	-0.533128	0.593945	0.00118854	0.00105706	1.12439	0.26085
rs6688257	1	154783579	-0.000391299	0.000747147	-0.523725	0.60047	0.000706567	0.00101291	0.697563	0.485451
rs72700270	1	154784707	0.00398699	0.0010577	3.76948	0.000163621	0.0027966	0.00143411	1.95006	0.0511696
rs55873169	1	154787029	5.71e-05	0.000764182	0.0747778	0.940392	0.00160364	0.00103603	1.54787	0.121654
rs11264265	1	154787735	0.000500933	0.00045549	1.09977	0.271434	0.00188475	0.000617633	3.05158	0.00227663
rs4845673	1	154793296	0.000133714	0.000504547	0.265018	0.790996	0.000636579	0.000683971	0.93071	0.352004
rs951240	1	154793763	0.0014436	0.000485213	2.9752	0.00292822	0.00120635	0.00065786	1.83374	0.0666929
rs951241	1	154793798	-0.000110671	0.000594282	-0.186227	0.852267	1.62e-05	0.000806223	0.0201128	0.983953
rs11264267	1	154795237	-0.000625081	0.000478571	-1.30614	0.191506	-0.000272455	0.000648769	-0.419957	0.674517
rs1218598	1	154795389	-0.000948135	0.000514401	-1.84318	0.0653033	-0.00170679	0.000697287	-2.44776	0.0143753
rs6681392	1	154796712	0.000207326	0.000639436	0.324233	0.745762	6.41e-05	0.000866925	0.0738844	0.941102
rs75097808	1	154796811	0.000945952	0.00161729	0.584898	0.558617	-0.00551393	0.00219285	-2.5145	0.0119205
rs1218550	1	154801247	0.000718861	0.000470171	1.52894	0.126282	0.00054277	0.000637222	0.851775	0.39434
rs75924941	1	154801670	0.000160965	0.00133321	0.120735	0.903901	0.000214342	0.00180718	0.118606	0.905588
rs11264271	1	154802392	-0.00179223	0.000620997	-2.88606	0.00390132	-0.00368831	0.000841766	-4.38164	1.18e-05
rs74414495	1	154803854	0.00150451	0.00109936	1.36853	0.171148	0.000477295	0.00149076	0.320169	0.748841
rs76708724	1	154804988	-0.00122972	0.00122653	-1.0026	0.316055	0.00144247	0.00166226	0.867775	0.385518
rs1218547	1	154807018	-0.000395311	0.000452029	-0.874526	0.381833	-1.23e-05	0.000612873	-0.0200174	0.98403
rs1218577	1	154810683	-0.000831186	0.000443364	-1.87473	0.0608311	-0.00174381	0.00060117	-2.90069	0.00372363
rs1218575	1	154811573	-0.000250955	0.000719038	-0.349015	0.727079	0.00100634	0.000975172	1.03197	0.302089
rs6666258	1	154814268	-0.000551961	0.000458334	-1.20428	0.228484	0.000389837	0.0006214	0.627352	0.530429
rs13376333	1	154814353	-0.000464342	0.000459506	-1.01052	0.312245	0.00037754	0.000622949	0.606053	0.54448
rs78204256	1	154814462	0.000376711	0.00114357	0.329418	0.74184	-0.00283499	0.00155016	-1.82883	0.0674259
rs6658392	1	154815051	-0.000311089	0.000447463	-0.69523	0.486912	2.39e-05	0.000606742	0.0393741	0.968592
rs76102976	1	154816174	-0.000453452	0.000647996	-0.699775	0.484068	0.000941939	0.000878518	1.07219	0.283635
rs1218554	1	154824330	0.00179895	0.000508671	3.53657	0.000405414	0.00171514	0.000689617	2.4871	0.0128795
rs4845396	1	154828409	-0.000828648	0.000427021	-1.94053	0.0523162	-0.00136296	0.000578827	-2.3547	0.0185384
rs76024980	1	154828918	-0.000371608	0.00164573	-0.225802	0.821356	0.000330025	0.0022312	0.147914	0.882411
rs115398444	1	154829845	-0.000481888	0.00145477	-0.331247	0.740458	-0.000700201	0.00197161	-0.355142	0.722483
rs1218586	1	154832322	-0.0010366	0.00127207	-0.814891	0.415135	-0.00104219	0.00172439	-0.604383	0.545589
rs72993366	1	154835394	-0.00336938	0.00129495	-2.60195	0.00927002	-0.00440313	0.00175524	-2.50856	0.0121229
rs79810698	1	154836444	-0.0011322	0.001039	-1.0897	0.275848	0.00229783	0.00140862	1.63127	0.102835
rs10908444	1	154840287	-0.000718286	0.000432558	-1.66055	0.0968043	-0.00186364	0.000586346	-3.17839	0.00148108
rs2335407	1	154843347	-0.000431911	0.000438381	-0.98524	0.324507	-0.0014199	0.000594266	-2.38934	0.0168794
rs72702209	1	154848581	0.0058052	0.00141109	4.11398	3.89e-05	0.00288791	0.00191286	1.50973	0.131112
rs61811879	1	154849661	-0.000766855	0.000662823	-1.15695	0.247293	-0.00236223	0.000898453	-2.62922	0.00855864
rs114853077	1	154852735	0.000139587	0.00136176	0.102505	0.918356	0.000881242	0.0018463	0.477302	0.633147
rs115965397	1	154853910	-0.00132003	0.00192513	-0.685684	0.492913	-0.00291177	0.00260899	-1.11605	0.264402
rs77243303	1	154856891	0.000396468	0.00166294	0.238413	0.811561	0.00273332	0.00225445	1.21241	0.225356
rs114056923	1	154868744	-0.00155784	0.00120717	-1.2905	0.19688	0.00256525	0.00163576	1.56822	0.11683
rs11264286	1	154903047	-0.00121307	0.000860355	-1.40997	0.15855	-0.00289111	0.00116627	-2.47894	0.0131779
rs4845695	1	154911798	-0.000566059	0.000444064	-1.27472	0.202408	-0.00150615	0.000601922	-2.50223	0.012342
rs906594	1	154917701	0.00287802	0.000959611	2.99915	0.00270755	0.00177859	0.00130084	1.36725	0.171547
rs41264253	1	154918352	0.000194331	0.000682505	0.284732	0.77585	-0.00220042	0.000925144	-2.37846	0.0173858
rs2061690	1	154919080	-0.000812345	0.00043293	-1.87639	0.0606029	-0.00190329	0.000586911	-3.24289	0.00118336
rs116114495	1	154924015	-0.00125034	0.00152382	-0.820527	0.411916	-0.00147576	0.002066	-0.714309	0.475037
rs116437640	1	154928873	-0.00232643	0.00134769	-1.72623	0.0843065	-0.0063263	0.00182701	-3.46264	0.000534968
rs78431420	1	154929408	-0.0011009	0.00156125	-0.705144	0.480721	-0.000860216	0.00211705	-0.406329	0.684501
rs74988132	1	154930023	-0.00170093	0.00135066	-1.25933	0.207912	-0.000228094	0.00183072	-0.124593	0.900846
rs78605519	1	154930303	-2.4e-05	0.00105954	-0.0226967	0.981892	0.00362871	0.00143649	2.5261	0.0115341
rs11552300	1	154938954	-0.0026764	0.00113297	-2.36228	0.0181636	-0.00325974	0.00153608	-2.12211	0.0338291
rs4845401	1	154941593	0.000189812	0.00043328	0.438081	0.661328	-0.00121911	0.000587205	-2.07613	0.0378827
rs7535144	1	154965113	0.000206037	0.00127023	0.162205	0.871145	1.78e-05	0.00172134	0.0103388	0.991751
rs61811895	1	154976137	-0.000957276	0.000563079	-1.70007	0.089118	-0.00271433	0.000763403	-3.55556	0.000377229
rs11264294	1	154979561	0.00168794	0.000805354	2.0959	0.0360915	0.0015337	0.00109167	1.40492	0.160047
rs77982133	1	154983930	-0.000779828	0.00108432	-0.719186	0.472027	-0.00455355	0.00147026	-3.0971	0.00195443
rs141845046	1	154987704	-0.00149458	0.00148955	-1.00338	0.315681	0.00631786	0.0020186	3.12982	0.00174927
rs905938	1	154991389	0.000674939	0.000484261	1.39375	0.163393	0.00468159	0.000656371	7.13254	9.88e-13
rs11264296	1	154994750	-0.000787367	0.00044356	-1.77511	0.0758812	-0.00200363	0.000601581	-3.33061	0.000866673
rs147505393	1	154995909	-0.000469532	0.00201135	-0.233441	0.815419	0.0041954	0.00272682	1.53857	0.123911
rs60674412	1	155000370	-0.000581948	0.000453039	-1.28454	0.198953	-0.00103903	0.000614022	-1.69217	0.0906141
rs10908453	1	155006091	-0.000728117	0.000450178	-1.6174	0.105794	-0.00115799	0.000610252	-1.89755	0.0577563
rs74520550	1	155006450	0.000109607	0.000528676	0.207323	0.835758	0.00479049	0.000716634	6.68472	2.32e-11
rs115888432	1	155012139	-0.000480564	0.00092076	-0.521922	0.601725	0.00406545	0.0012478	3.25809	0.00112177
rs11264300	1	155019710	-0.000534128	0.000450394	-1.18591	0.235657	-0.00115607	0.000610654	-1.89316	0.0583369
rs2306125	1	155025361	-0.00166281	0.000563902	-2.94876	0.00319076	-0.00536017	0.000764395	-7.0123	2.35e-12
rs6427128	1	155026942	0.00168107	0.000619292	2.71451	0.00663775	0.00378872	0.000839516	4.51299	6.39e-06
rs11264303	1	155030557	-0.00120055	0.000430129	-2.79115	0.00525252	-0.00385994	0.000582927	-6.62164	3.56e-11
rs111829929	1	155031031	0.00144286	0.00110347	1.30756	0.191022	-0.0016068	0.0014957	-1.07428	0.282697
rs12023499	1	155031376	-0.0021097	0.000540778	-3.90123	9.57e-05	-0.00516178	0.000733264	-7.03945	1.93e-12
rs11589479	1	155033308	0.00233075	0.000580296	4.01649	5.91e-05	0.00520131	0.000786959	6.60938	3.87e-11
rs41264285	1	155033918	0.000494692	0.00051555	0.959543	0.337286	0.000390985	0.000698633	0.559643	0.575724
rs3806256	1	155035611	-0.00105676	0.00042679	-2.47607	0.0132844	-0.000670344	0.000578599	-1.15856	0.246635
rs3766916	1	155049402	0.000574228	0.000432657	1.32721	0.184439	0.0019648	0.000586473	3.35019	0.000807656
rs3766918	1	155057499	0.000406592	0.000435941	0.932677	0.350988	0.00305018	0.000590972	5.16128	2.45e-07
rs17723260	1	155058663	-0.00197801	0.000615026	-3.21614	0.0012994	-0.00549719	0.000833827	-6.59272	4.33e-11
rs72702273	1	155060318	0.00319397	0.00083371	3.83103	0.000127632	0.00432888	0.00112999	3.83088	0.000127711
rs72702276	1	155061335	0.00103177	0.000914052	1.12879	0.258986	0.00272318	0.00123894	2.19799	0.0279509
rs7534162	1	155065159	-0.000386892	0.000427972	-0.904014	0.365989	0.00323126	0.000580096	5.57021	2.55e-08
rs4625273	1	155076043	-0.000186788	0.000428385	-0.436028	0.662817	0.00419901	0.000580617	7.23199	4.77e-13
rs12129724	1	155081089	0.0020268	0.000821816	2.46625	0.0136542	-0.000514969	0.00111399	-0.462274	0.643885
rs76244802	1	155089338	-0.0013334	0.00199831	-0.667262	0.504605	-0.00387305	0.00270973	-1.42931	0.152916
rs78279413	1	155091500	0.000372073	0.00171013	0.21757	0.827764	-0.0011275	0.00231802	-0.486404	0.626681
rs11264326	1	155092807	0.00299654	0.000830122	3.60976	0.000306533	0.00423313	0.00112512	3.76238	0.000168334
rs12119678	1	155097562	-0.00035206	0.000666365	-0.528328	0.597272	-0.00231936	0.000903232	-2.56785	0.0102337
rs114746058	1	155104213	-0.00272696	0.00171408	-1.59092	0.111629	-0.0100569	0.00232389	-4.3276	1.51e-05
rs4745	1	155106227	-0.000244554	0.00042773	-0.571749	0.567492	-0.00611619	0.000579659	-10.5514	5.06e-26
rs12904	1	155106697	-0.00105586	0.000433417	-2.43612	0.0148465	-0.00731237	0.000587412	-12.4485	1.45e-35
rs12726330	1	155108167	0.00339508	0.001705	1.99125	0.0464545	-0.00369545	0.0023115	-1.59872	0.109883
rs67061005	1	155123617	0.00269826	0.000876451	3.07862	0.00207984	0.00372359	0.00118841	3.13326	0.00172892
rs113625558	1	155131930	0.00264644	0.00127206	2.08044	0.0374861	0.0056146	0.00172399	3.25676	0.00112705
rs12028043	1	155132836	-0.00128934	0.000434086	-2.97023	0.002976	-0.00756388	0.000588374	-12.8556	8.19e-38
rs75925257	1	155138842	0.00279676	0.000664067	4.21156	2.54e-05	0.00746489	0.000900176	8.2927	1.11e-16
rs11264339	1	155140648	-0.000227578	0.00042639	-0.533733	0.593527	-0.00635053	0.00057795	-10.988	4.42e-28
rs116086598	1	155142938	0.000905431	0.00164734	0.549632	0.582572	0.00538206	0.00223317	2.41006	0.0159507
rs80254867	1	155148520	-0.00439835	0.00119009	-3.69583	0.000219212	-0.0113789	0.00161329	-7.05322	1.75e-12
rs11264341	1	155151493	-0.00211781	0.000430946	-4.91432	8.91e-07	-0.00928502	0.000584044	-15.8978	6.92e-57
rs114525519	1	155151837	0.00105912	0.0014865	0.712496	0.476158	0.00531636	0.00201594	2.63716	0.00836079
rs75172742	1	155152545	0.00164007	0.00153638	1.06749	0.285751	0.00245113	0.00208268	1.17691	0.239233
rs11465206	1	155160556	0.000444383	0.0018426	0.241172	0.809422	-0.00568009	0.00249795	-2.2739	0.0229724
rs4072037	1	155162067	0.000798377	0.000427663	1.86684	0.0619252	0.00831473	0.000579565	14.3465	1.16e-46
rs74890861	1	155166193	0.00190785	0.00108713	1.75494	0.0792705	-0.00198981	0.00147371	-1.3502	0.176951
rs41264917	1	155171811	-0.00281181	0.00139906	-2.00978	0.0444554	0.000612289	0.00189623	0.322899	0.746772
rs35154152	1	155172725	0.00355702	0.000691366	5.14491	2.68e-07	0.00263885	0.000937018	2.81622	0.00485949
rs72704117	1	155175089	0.0077778	0.00141605	5.4926	3.96e-08	0.00203418	0.00191992	1.05951	0.289369
rs760077	1	155178782	0.00174646	0.000436085	4.00487	6.21e-05	0.00974895	0.000590916	16.498	4.03e-61
rs200048001	1	155183047	0.00090015	0.00149766	0.601037	0.547816	0.00453318	0.00203028	2.23279	0.0255636
rs2049805	1	155194980	0.000394713	0.000428155	0.921893	0.356585	0.00701422	0.000580914	12.0745	1.47e-33
rs2990247	1	155197827	-0.00299787	0.00114579	-2.61642	0.00888626	-0.0079292	0.00155345	-5.10424	3.32e-07
rs2230288	1	155206167	0.00264516	0.00180536	1.46517	0.142876	-0.00277581	0.0024476	-1.13409	0.256757
rs9628662	1	155206341	0.00170501	0.000467879	3.64412	0.000268352	-0.000776654	0.000634133	-1.22475	0.220671
rs56124445	1	155216421	-0.000169519	0.0013073	-0.129671	0.896827	0.00737729	0.00177217	4.16287	3.14e-05
rs41264931	1	155218301	7.8e-05	0.00151265	0.0515508	0.958887	0.00784049	0.00205161	3.82163	0.000132598
rs2072647	1	155221837	0.0012508	0.000494132	2.53131	0.0113643	-0.000578763	0.000669775	-0.864116	0.387525
rs1142287	1	155230131	0.00133521	0.000492024	2.7137	0.00665393	-0.000385618	0.000667165	-0.577996	0.563267
Affx-5400299	1	155230432	-0.000332818	0.00202965	-0.163977	0.869749	-0.00281809	0.00275217	-1.02396	0.305857
rs141316726	1	155231927	-0.0010037	0.00176162	-0.569762	0.568839	0.000523478	0.00238646	0.219353	0.826375
rs2361543	1	155239624	0.00133873	0.000486531	2.75159	0.00593104	-0.000466418	0.000659622	-0.707099	0.479505
rs61812063	1	155247587	-0.00251241	0.00141476	-1.77586	0.0757575	-0.00979507	0.00191813	-5.10657	3.28e-07
rs11264351	1	155253495	-0.00139915	0.00199316	-0.701974	0.482696	0.00119642	0.00270191	0.442805	0.657907
rs35001694	1	155257818	0.00458691	0.00130298	3.52032	0.000431096	0.00675164	0.00176641	3.82224	0.000132269
rs4620533	1	155262613	0.00137801	0.000485387	2.839	0.00452581	-0.000487132	0.000657935	-0.740395	0.459061
rs8177971	1	155265446	0.0025281	0.00145641	1.73584	0.0825939	0.00649872	0.001974	3.29215	0.000994348
rs4971072	1	155273869	0.00138291	0.000463242	2.98528	0.00283345	-0.00105593	0.000628075	-1.68122	0.0927215
rs74422316	1	155275095	-0.00499467	0.00157025	-3.18081	0.00146878	-0.00207671	0.00212949	-0.975214	0.329455
rs11264359	1	155282829	0.00119803	0.000484441	2.47301	0.0133986	-0.000171426	0.00065666	-0.261057	0.794049
rs10908463	1	155286258	0.00149473	0.000491505	3.04112	0.00235718	-6.55e-05	0.000666263	-0.0982349	0.921746
rs41314549	1	155290231	0.00538764	0.00127382	4.22951	2.34e-05	0.00314171	0.00172675	1.81944	0.0688459
rs35117735	1	155300097	-0.000280839	0.00140495	-0.199893	0.841564	-0.00310055	0.00190446	-1.62805	0.103516
rs41264229	1	155306440	-0.00185931	0.0012606	-1.47494	0.14023	0.00315338	0.00170921	1.84493	0.065049
rs12748814	1	155310443	0.000451668	0.000760007	0.594295	0.552315	-0.00122461	0.00103032	-1.18858	0.234607
rs80187273	1	155311658	0.000885257	0.000926271	0.955722	0.339214	-0.00162815	0.00125603	-1.29627	0.194885
rs11264363	1	155318308	0.00150846	0.000463455	3.25483	0.00113474	-0.000528044	0.000628299	-0.840434	0.400666
rs11264367	1	155337338	0.0016563	0.000480613	3.44623	0.00056855	0.000840082	0.000651561	1.28934	0.197282
rs72704164	1	155359817	0.00482239	0.00126875	3.80091	0.000144195	0.00307602	0.00171968	1.78872	0.0736608
rs72704165	1	155360109	0.00567097	0.00111599	5.08158	3.75e-07	0.00483504	0.00151251	3.1967	0.00139025
rs56675301	1	155364327	0.00168668	0.000481364	3.50395	0.000458482	0.000872511	0.000652756	1.33666	0.181335
rs75918226	1	155389517	0.00199773	0.00111226	1.7961	0.0724803	-0.00273682	0.00150775	-1.81517	0.0694988
rs116540837	1	155402541	0.00132635	0.00134264	0.987866	0.323219	0.00563786	0.00182061	3.09669	0.00195713
rs7549186	1	155410921	-0.0014013	0.00136773	-1.02455	0.305577	-0.00809403	0.00185468	-4.36411	1.28e-05
rs72704176	1	155425858	0.00150921	0.00166523	0.906313	0.364771	0.00273223	0.00225817	1.20993	0.226306
rs35777901	1	155437711	0.00287414	0.00176516	1.62826	0.10347	-0.00112999	0.00239373	-0.472064	0.636881
rs80213580	1	155447143	-0.00149514	0.00140221	-1.06627	0.2863	-0.00761744	0.00190181	-4.00536	6.19e-05
rs114792036	1	155469304	0.00267137	0.00154022	1.73441	0.0828471	0.00384763	0.00208752	1.84316	0.0653073
rs11582072	1	155477570	0.00141316	0.00045789	3.08624	0.00202726	-0.000295991	0.000621014	-0.476626	0.633629
rs116698232	1	155483786	0.00173127	0.001515	1.14275	0.253144	0.00417713	0.00205424	2.03342	0.0420111
rs115904883	1	155484856	-0.00338975	0.000908836	-3.72978	0.000191684	-0.00851062	0.00123203	-6.90782	4.93e-12
rs111792086	1	155485329	0.000715653	0.00176329	0.405863	0.684843	-0.00429264	0.00239107	-1.79528	0.0726101
rs72704192	1	155501548	0.00540709	0.00127477	4.24161	2.22e-05	0.00320326	0.00172818	1.85354	0.0638053
rs72704194	1	155518618	0.000994803	0.000903592	1.10094	0.270922	-0.000829877	0.00122499	-0.677454	0.498119
rs114889704	1	155534434	-0.00271339	0.0010172	-2.66752	0.00764185	-0.00769684	0.00137897	-5.5816	2.39e-08
rs8179271	1	155536738	-0.000371603	0.00201511	-0.184408	0.853693	0.000605493	0.00273157	0.221664	0.824575
rs12407219	1	155549562	-0.00291112	0.00115525	-2.5199	0.0117392	-0.00459207	0.0015662	-2.93197	0.0033684
rs147713038	1	155583937	0.00176048	0.000489403	3.59721	0.000321702	0.000937616	0.000663578	1.41297	0.157666
rs75582184	1	155625241	-0.00218704	0.0014588	-1.4992	0.133823	-0.00847191	0.0019769	-4.28545	1.82e-05
rs78107071	1	155625289	-0.0021803	0.00122549	-1.77913	0.0752192	-0.00682206	0.00166152	-4.10591	4.03e-05
rs41264243	1	155629116	0.000395357	0.000676713	0.584232	0.559065	0.00435471	0.00091725	4.74757	2.06e-06
rs7539	1	155629483	0.00154508	0.00117872	1.31081	0.189923	-0.00313912	0.0015976	-1.96489	0.0494277
rs41264945	1	155640115	-0.00221282	0.000932753	-2.37236	0.0176757	0.00328144	0.00126474	2.59455	0.00947183
rs61817761	1	155657936	-0.000859416	0.00145744	-0.589673	0.55541	-0.00910664	0.00197636	-4.60778	4.07e-06
rs2666826	1	155658085	0.00108101	0.000473922	2.28098	0.0225502	-9.75e-05	0.000642366	-0.151845	0.879309
rs79219887	1	155659849	0.00262578	0.00151342	1.735	0.0827423	0.00280045	0.0020515	1.36507	0.172231
rs114433076	1	155662830	-0.00266569	0.00209578	-1.27193	0.203399	-0.00672968	0.00284158	-2.36829	0.0178712
rs591516	1	155682613	-0.00339322	0.000880571	-3.85343	0.000116497	-0.0081333	0.00119374	-6.81329	9.56e-12
rs71628684	1	155685477	-0.000489386	0.000712633	-0.68673	0.492253	-0.00155779	0.000966002	-1.61261	0.10683
rs6671188	1	155711651	-0.00275167	0.00114767	-2.39761	0.016503	-0.00743509	0.00155617	-4.7778	1.77e-06
rs2297775	1	155735012	0.00118679	0.00046533	2.55042	0.0107599	0.000381975	0.000630841	0.605502	0.544846
rs72706147	1	155738848	-0.00179787	0.00129689	-1.38629	0.165658	0.00108839	0.00175913	0.618708	0.536109
rs6695119	1	155739430	0.00210518	0.00135977	1.54819	0.121578	0.0111904	0.00184382	6.06914	1.29e-09
rs708611	1	155743310	0.00127157	0.00045388	2.80156	0.00508594	-0.000295671	0.000615652	-0.480256	0.631046
rs1624846	1	155750736	0.000484805	0.00102345	0.473696	0.635717	-0.00367075	0.0013878	-2.64502	0.00816903
rs72706163	1	155773337	0.00198014	0.000650143	3.0457	0.00232159	0.0012322	0.00088147	1.39789	0.162148
rs822012	1	155783763	0.000580029	0.00101206	0.573115	0.566567	-0.00398183	0.0013722	-2.90179	0.00371067
rs72706176	1	155806458	0.00584362	0.00130294	4.48496	7.3e-06	0.0036489	0.00176615	2.06602	0.0388273
rs4971104	1	155819657	0.000500978	0.00118046	0.424391	0.671281	-0.00399727	0.00160054	-2.49745	0.0125095
rs822493	1	155825393	-0.0018853	0.00121783	-1.54808	0.121603	-0.00633444	0.00165131	-3.836	0.00012508
rs78444759	1	155835774	-0.00231355	0.000905599	-2.55472	0.0106279	-0.00620758	0.0012278	-5.05585	4.29e-07
rs822516	1	155842568	0.00170235	0.000883471	1.92689	0.0539943	-0.00160851	0.00119774	-1.34296	0.179287
rs822508	1	155850558	0.00112994	0.000454122	2.48818	0.0128403	0.000141337	0.000615634	0.229579	0.818419
rs17379666	1	155852604	-0.00129093	0.00144472	-0.893553	0.371562	-0.00913127	0.00195869	-4.66194	3.13e-06
rs79354365	1	155860198	-0.00154441	0.00136802	-1.12894	0.258923	-0.00733747	0.00185605	-3.95326	7.71e-05
rs493446	1	155880573	0.00174603	0.000850333	2.05334	0.04004	0.00166289	0.00115293	1.44231	0.149215
rs116547449	1	155881835	0.00198586	0.00123119	1.61297	0.106753	0.000426359	0.0016692	0.255428	0.798393
rs2275081	1	155904392	0.00199514	0.000828471	2.40822	0.0160309	0.00186484	0.00112325	1.66022	0.096871
rs2016251	1	155914988	0.000563222	0.000489568	1.15045	0.249961	0.000494564	0.000664094	0.74472	0.456441
rs72708217	1	155917592	0.00505375	0.00126147	4.00623	6.17e-05	0.0035017	0.00170997	2.04781	0.0405796
rs12081057	1	155922195	0.00163279	0.000638205	2.55841	0.0105157	0.00128813	0.000865118	1.48896	0.136498
rs2364403	1	155927752	0.000922938	0.000527323	1.75023	0.0800789	0.000790382	0.000714776	1.10577	0.268825
rs114940022	1	155937390	-0.000692351	0.0013174	-0.525542	0.599207	0.00615601	0.00178524	3.44828	0.000564249
rs11264426	1	155940948	0.000536763	0.000489044	1.09758	0.272391	0.000495027	0.000662893	0.746769	0.455204
rs72708220	1	155947635	-0.00203777	0.00127809	-1.59438	0.110851	0.00152855	0.00173327	0.881892	0.377836
rs78716403	1	155954084	-0.00234062	0.000931028	-2.51401	0.0119371	0.00294144	0.00126223	2.33035	0.0197882
rs74400372	1	155960366	-0.00528339	0.00193917	-2.72456	0.006439	-0.00725619	0.00262979	-2.75923	0.00579415
rs114382761	1	155961103	0.00247949	0.00135093	1.8354	0.0664476	0.00942426	0.00183113	5.14668	2.65e-07
rs12043212	1	155964698	0.00091668	0.000443425	2.06727	0.0387095	0.000642589	0.000601168	1.0689	0.285115
rs11589188	1	155971887	0.00062376	0.00112618	0.553874	0.579665	-0.00302181	0.00152709	-1.9788	0.047839
rs72708236	1	155980320	0.00370055	0.0012517	2.95642	0.0031126	0.00185953	0.00169664	1.096	0.273078
rs35200356	1	155996261	0.00231277	0.000686136	3.37071	0.000749834	0.00147101	0.000930086	1.58158	0.113747
rs76275105	1	155996352	-0.00100453	0.00138774	-0.723855	0.469155	0.00106769	0.00188135	0.567512	0.570367
rs115685211	1	156001168	0.00121393	0.00105798	1.14741	0.251215	0.00658393	0.00143432	4.59027	4.43e-06
rs2297792	1	156011444	0.00109611	0.000446152	2.45682	0.0140179	0.000738035	0.000605136	1.21962	0.22261
rs34673835	1	156013676	-1.83e-05	0.000525119	-0.0349063	0.972155	-0.00184734	0.000711709	-2.59564	0.00944194
rs78441735	1	156014216	-0.00280514	0.0014787	-1.89703	0.0578245	-0.00779457	0.00200553	-3.88653	0.000101708
rs74593044	1	156016868	0.00112428	0.000789452	1.42412	0.154413	0.0061801	0.0010704	5.77366	7.76e-09
rs61813293	1	156019075	0.000946823	0.000607925	1.55747	0.11936	0.00556967	0.000824155	6.75805	1.4e-11
rs11264431	1	156022802	-0.000127341	0.00042956	-0.296444	0.766891	-0.00143225	0.000582221	-2.45998	0.013895
rs6427299	1	156027550	-0.001262	0.000524033	-2.40824	0.0160301	-0.00187419	0.000710149	-2.63915	0.00831194
rs114346493	1	156028446	0.00234076	0.0016544	1.41487	0.157109	0.00187309	0.00224197	0.835468	0.403455
rs34372695	1	156030037	0.00373297	0.00146679	2.54499	0.0109287	-0.000961301	0.00198861	-0.483404	0.62881
rs12049195	1	156032887	-9.69e-05	0.000427273	-0.226674	0.820678	-0.00222862	0.000579223	-3.8476	0.000119307
rs114911624	1	156037357	-0.00240204	0.00140389	-1.71098	0.0870854	-0.00125653	0.0019028	-0.660362	0.509022
rs79284691	1	156041549	-0.000264118	0.00129113	-0.204563	0.837914	-0.00207162	0.00175078	-1.18326	0.236709
rs74610158	1	156048559	0.00240819	0.00142667	1.68798	0.091416	0.000333008	0.00193459	0.172134	0.863333
rs12063564	1	156055185	0.00162821	0.000588461	2.76691	0.00565944	0.000593725	0.000797917	0.744093	0.456821
rs6700693	1	156066966	0.00156765	0.000559891	2.79992	0.00511185	5.53e-05	0.000759146	0.0728396	0.941934
rs35997354	1	156071806	-0.00196904	0.000506269	-3.88931	0.00010055	-0.0038832	0.000686351	-5.65775	1.54e-08
rs56106339	1	156078267	-0.000201135	0.00160533	-0.125292	0.900293	-0.00320174	0.00217651	-1.47104	0.141281
rs114103760	1	156078614	-0.00129962	0.00114003	-1.13998	0.254294	-0.00430149	0.00154551	-2.78321	0.00538268
rs12131777	1	156081472	-6.69e-05	0.000452056	-0.147917	0.882409	0.000568208	0.000612831	0.927186	0.353831
rs116394986	1	156088076	-0.00143716	0.0014896	-0.964795	0.334648	-0.00358451	0.00201981	-1.77468	0.0759521
rs9427236	1	156093406	0.000948702	0.00106285	0.892605	0.37207	0.00138586	0.00144054	0.962041	0.33603
rs6657367	1	156096376	0.000860692	0.00151582	0.567805	0.570168	-0.000227808	0.00205585	-0.11081	0.911767
rs513043	1	156099669	0.000756309	0.00087307	0.866264	0.386346	0.000437872	0.00118343	0.370002	0.711381
rs577492	1	156100739	0.000628804	0.00087166	0.721387	0.470672	0.000203402	0.00118201	0.172081	0.863374
rs56702163	1	156103596	0.000140655	0.00144968	0.0970248	0.922707	-0.00180018	0.00196539	-0.91594	0.359699
rs538089	1	156105028	0.000775714	0.000872559	0.889011	0.373998	0.000312959	0.00118299	0.26455	0.791356
rs76017998	1	156105417	-0.00263417	0.000840749	-3.13312	0.00172974	-0.00263563	0.00113977	-2.31242	0.020755
rs505058	1	156106185	0.000653613	0.000873709	0.74809	0.454406	0.000178635	0.00118443	0.15082	0.880118
rs4641	1	156107534	0.00182058	0.000494865	3.67895	0.000234241	0.00244597	0.000670496	3.648	0.000264337
rs11805565	1	156120488	0.00149216	0.000445029	3.35296	0.000799635	0.00184547	0.00060338	3.05855	0.00222433
rs11264448	1	156129748	0.000795625	0.000438134	1.81594	0.0693808	0.00141126	0.000593891	2.37629	0.0174881
rs510441	1	156129968	-0.00261188	0.000495973	-5.26617	1.39e-07	-0.00257004	0.00067234	-3.82252	0.00013212
rs1984508	1	156131617	0.00121135	0.000440759	2.74832	0.00599047	0.000661253	0.000597541	1.10662	0.268458
rs77531750	1	156137537	0.00113786	0.00140641	0.809056	0.418484	0.00443673	0.00190697	2.32658	0.0199883
rs12401573	1	156146218	0.000736383	0.000434751	1.69381	0.0903032	2.26e-05	0.000589618	0.0383539	0.969406
rs76381440	1	156146546	0.00728802	0.00149274	4.88232	1.05e-06	0.00466473	0.00202393	2.30479	0.021179
rs41265017	1	156146640	0.000498	0.00114206	0.436052	0.662799	0.00145007	0.00154811	0.936669	0.34893
rs6701295	1	156148165	-0.00141049	0.000431712	-3.26721	0.00108625	-0.00148747	0.000585193	-2.54185	0.0110272
rs11587570	1	156161202	0.00175279	0.000878054	1.99623	0.0459103	0.00240324	0.0011912	2.01749	0.0436454
rs115676496	1	156171234	-0.0037708	0.00168611	-2.2364	0.0253266	-0.00785025	0.00228618	-3.43379	0.000595284
rs2842861	1	156172499	0.000474345	0.00125802	0.377056	0.706132	-0.00109712	0.00170512	-0.643428	0.519947
rs2495270	1	156181530	-0.00215942	0.000856193	-2.52212	0.0116656	-0.00287052	0.00116067	-2.47315	0.0133933
rs2075163	1	156181833	-0.00106168	0.00122758	-0.86486	0.387116	-0.00352256	0.00166383	-2.11714	0.0342484
rs41265029	1	156183138	-0.00123208	0.00163918	-0.751643	0.452266	-0.00661598	0.00222237	-2.977	0.00291108
rs72708294	1	156190363	0.00714672	0.00127711	5.596	2.2e-08	0.00502798	0.0017318	2.90333	0.00369241
rs887953	1	156191149	-0.00247384	0.000450971	-5.48558	4.12e-08	-0.00136659	0.000611316	-2.2355	0.0253855
rs2758605	1	156200445	-0.00243598	0.000444775	-5.47688	4.33e-08	-0.00183354	0.000602866	-3.04138	0.00235515
rs1052053	1	156202173	-0.00256196	0.000438861	-5.83775	5.3e-09	-0.00240092	0.000595028	-4.03496	5.46e-05
rs2251615	1	156202300	-0.00257617	0.00104788	-2.45845	0.0139545	-0.00104479	0.0014206	-0.73546	0.46206
rs1052067	1	156206121	-0.00217238	0.000470622	-4.61598	3.91e-06	-0.00213409	0.000637923	-3.34537	0.000821815
rs62001899	1	156206158	-0.000340136	0.00163557	-0.207961	0.835259	-0.00692313	0.00221705	-3.12267	0.00179236
rs11540816	1	156206181	0.00375967	0.00214796	1.75034	0.0800602	-0.00292065	0.00290935	-1.00388	0.315436
rs115853779	1	156206695	-0.00162132	0.00131284	-1.23498	0.216841	-0.00176069	0.00177974	-0.989296	0.322519
rs12090516	1	156210557	0.000674855	0.000513665	1.3138	0.188913	0.00137504	0.000696435	1.9744	0.048337
rs7513351	1	156213921	0.00104428	0.000587945	1.77616	0.075708	0.000455615	0.000797275	0.571465	0.567685
rs115617321	1	156214733	0.000510137	0.00130903	0.389705	0.696755	0.00181581	0.0017753	1.02282	0.306395
rs147296090	1	156220334	-0.00199268	0.00207969	-0.958164	0.337981	0.00113702	0.00281829	0.403444	0.686622
rs2540168	1	156223823	0.000135735	0.000501345	0.270741	0.786591	-0.000724698	0.000679708	-1.06619	0.286338
rs16837272	1	156240835	0.000377654	0.000499878	0.755493	0.449954	0.00145128	0.000677711	2.14144	0.0322392
rs12126696	1	156241348	0.000188554	0.000473713	0.398034	0.690606	-8.85e-06	0.00064227	-0.0137732	0.989011
rs11264463	1	156242806	0.000443397	0.000466191	0.951106	0.341551	0.000321424	0.000631903	0.50866	0.610991
rs12128955	1	156243821	-0.000588737	0.000426256	-1.38118	0.167224	-0.00105092	0.000577821	-1.81876	0.068949
rs114416960	1	156247665	-0.00166354	0.00141891	-1.1724	0.241036	0.000623603	0.0019234	0.32422	0.745772
rs55794897	1	156250075	-0.000191715	0.00117175	-0.163614	0.870035	-0.00287186	0.00158899	-1.80735	0.0707081
rs71630621	1	156250166	0.000524578	0.00171281	0.306267	0.759402	0.00196253	0.00232157	0.845347	0.397918
rs3001791	1	156251425	-0.00133748	0.000479398	-2.78992	0.00527251	-0.000945579	0.00064981	-1.45516	0.145625
rs116664767	1	156255448	-0.00361001	0.00192698	-1.8734	0.061014	-0.00196476	0.00261178	-0.752268	0.45189
rs6684514	1	156255456	0.000100589	0.000462845	0.217328	0.827953	4.08e-05	0.00062747	0.0650256	0.948154
rs10908495	1	156263940	0.000299212	0.000470235	0.636304	0.524579	0.000120843	0.000637482	0.189564	0.849651
rs10908496	1	156264000	0.00025341	0.000470296	0.538831	0.590004	3.3e-05	0.000637504	0.0517257	0.958747
rs1570805	1	156264648	0.00078577	0.000677994	1.15896	0.246472	0.000207531	0.000919135	0.225789	0.821365
rs12127403	1	156273346	0.000245714	0.000470278	0.522486	0.601332	9.45e-05	0.000637732	0.14811	0.882256
rs72710215	1	156273798	0.0018793	0.00141336	1.32967	0.183628	0.00289618	0.00191605	1.51154	0.130653
rs115851838	1	156277781	-0.000816809	0.00112856	-0.723762	0.469213	-0.000278753	0.00152952	-0.182248	0.855388
rs8035	1	156278799	-0.00149039	0.00142937	-1.04269	0.297091	-0.00549102	0.00193732	-2.83434	0.00459233
rs2842863	1	156286396	-0.00132149	0.000544506	-2.42696	0.0152267	-0.00156318	0.000738343	-2.11715	0.0342478
rs114839245	1	156289351	0.000136256	0.00186907	0.0729004	0.941885	-0.0035245	0.00253419	-1.39078	0.164292
rs11548200	1	156290656	0.000154107	0.000868216	0.177499	0.859117	0.00273496	0.00117672	2.32422	0.0201142
rs3795730	1	156291026	-0.00128618	0.00107083	-1.2011	0.229713	0.000598066	0.00145174	0.411966	0.680365
rs61814806	1	156303631	0.0011723	0.000826998	1.41753	0.156328	0.00191551	0.00112241	1.7066	0.0878973
rs41265037	1	156305565	-0.000655114	0.00127956	-0.511982	0.608664	0.000773456	0.00173426	0.445987	0.655607
rs77646020	1	156311076	0.000911872	0.00108091	0.843614	0.398886	-0.000907686	0.0014657	-0.619283	0.53573
rs41265041	1	156314440	-0.00323402	0.00154313	-2.09575	0.0361054	-0.00185839	0.0020925	-0.888124	0.374475
rs41265043	1	156314497	0.00203576	0.00141361	1.44011	0.149837	0.00316922	0.00191634	1.65379	0.0981713
rs56410778	1	156316741	0.00280729	0.00120645	2.3269	0.0199714	0.00111849	0.0016358	0.68376	0.494127
rs11264477	1	156321154	0.000317203	0.000480358	0.660346	0.509033	4.5e-05	0.000651087	0.0690808	0.944925
rs58390527	1	156334116	0.000187054	0.000470018	0.397971	0.690652	0.000115101	0.000637009	0.18069	0.856611
rs2764406	1	156335111	0.000597769	0.00051584	1.15883	0.246528	-0.000491242	0.000699449	-0.702327	0.482476
rs12141630	1	156336687	-0.00248574	0.000643615	-3.86216	0.000112413	-0.00317475	0.000872628	-3.63815	0.000274654
rs7525133	1	156341494	0.000132963	0.000777758	0.170956	0.864258	0.0008696	0.0010546	0.82458	0.409611
rs2842854	1	156343692	0.000968583	0.000427675	2.26477	0.0235278	0.000592115	0.000579957	1.02096	0.307273
rs77347421	1	156344030	0.00407492	0.00161603	2.52157	0.0116838	0.00299203	0.00219012	1.36615	0.171892
rs2245623	1	156347131	0.00101175	0.000426814	2.37048	0.0177656	0.000470652	0.000578689	0.813308	0.416042
rs150963900	1	156347147	-0.000341534	0.00153716	-0.222186	0.82417	0.00149091	0.00208485	0.715113	0.47454
rs11586833	1	156347834	-0.000345716	0.000508341	-0.680085	0.496451	0.000456983	0.000689126	0.663133	0.507246
rs3748569	1	156351699	-0.00108785	0.000430646	-2.52609	0.0115346	-0.000929983	0.000583805	-1.59297	0.111168
rs1408828	1	156352351	-0.000284525	0.000468583	-0.607203	0.543717	0.000261451	0.00063519	0.411611	0.680625
rs6668731	1	156354293	-0.000659669	0.000491496	-1.34217	0.179543	-0.000350441	0.000666252	-0.525988	0.598897
rs6668857	1	156354367	0.000914854	0.000425966	2.14772	0.031737	0.000439376	0.000577369	0.760997	0.446659
Affx-35406467	1	156355560	0.000968591	0.000772271	1.25421	0.209766	0.00141237	0.00104682	1.34919	0.177277
rs75832924	1	156355966	0.0027341	0.00155918	1.75355	0.0795088	0.00243131	0.00211278	1.15076	0.24983
rs6686886	1	156356480	-0.00110209	0.000611088	-1.80349	0.0713118	-0.000324571	0.000828421	-0.391795	0.69521
rs11589048	1	156359863	-0.000801779	0.000487274	-1.64544	0.099881	-0.00128018	0.000661168	-1.93624	0.0528392
rs7520623	1	156362411	-0.000824657	0.000673835	-1.22383	0.221019	0.000787808	0.000913355	0.862542	0.38839
rs4661040	1	156369266	-0.000874262	0.00042925	-2.03672	0.0416791	-0.000419526	0.000581992	-0.720846	0.471005
rs12747311	1	156371691	-0.000107855	0.000589194	-0.183055	0.854755	-1.31e-05	0.000798724	-0.0163774	0.986933
rs4661168	1	156374718	-0.000776055	0.000480375	-1.61552	0.1062	-0.00113772	0.000651318	-1.74679	0.0806751
rs17383726	1	156379144	-0.00127366	0.00141699	-0.898847	0.368735	-0.0022465	0.00192091	-1.1695	0.242204
rs17387879	1	156381130	0.00153426	0.000972815	1.57714	0.114765	-0.0015166	0.00131916	-1.14967	0.25028
rs2296373	1	156386787	0.000445356	0.00120857	0.368499	0.712502	-0.00168405	0.0016382	-1.02799	0.303955
rs56376450	1	156394393	0.000922033	0.000946861	0.973779	0.330167	0.0024531	0.0012839	1.91066	0.0560489
rs11806983	1	156394481	0.00019534	0.00108232	0.180482	0.856774	-0.00051824	0.00146731	-0.353191	0.723946
rs16837386	1	156395744	0.000383636	0.000652639	0.587822	0.556652	0.000492682	0.000884505	0.557015	0.577518
rs10494305	1	156400060	-0.000136318	0.000764237	-0.178372	0.858431	0.0013565	0.00103615	1.30917	0.190479
rs76647252	1	156407552	0.000422495	0.0013621	0.310179	0.756425	0.00467943	0.00184629	2.5345	0.0112612
rs115974922	1	156408545	-0.00128808	0.000960787	-1.34065	0.180034	0.00294292	0.00130195	2.26039	0.0237979
rs35231114	1	156409458	0.000986847	0.000430482	2.29242	0.021882	-0.000279115	0.000583758	-0.478135	0.632555
rs12136718	1	156409585	-0.00307854	0.00091712	-3.35675	0.000788754	-0.00216538	0.00124354	-1.7413	0.0816313
rs56079238	1	156417966	0.00107952	0.0010279	1.05021	0.293621	-0.000755309	0.00139318	-0.542147	0.587718
rs1185701	1	156419617	0.000310243	0.000592519	0.5236	0.600557	0.000226628	0.000803612	0.282012	0.777935
rs2477972	1	156421654	0.00157111	0.000609686	2.57692	0.00996903	-0.000790144	0.000826483	-0.956032	0.339057
rs114672863	1	156429161	-0.000401015	0.00180639	-0.221997	0.824316	-0.00476732	0.00244752	-1.94781	0.0514382
rs41267365	1	156436101	0.00593728	0.00200527	2.96083	0.00306834	0.0046228	0.00271954	1.69985	0.0891605
rs16837415	1	156443232	-0.00276079	0.000820064	-3.36656	0.000761226	-0.00251275	0.00111194	-2.2598	0.0238343
rs117689591	1	156449975	-0.00107547	0.00141238	-0.761461	0.446383	-0.000620375	0.00191546	-0.323877	0.746031
rs11264486	1	156455173	0.00112506	0.000447254	2.51549	0.0118872	0.000252578	0.000606223	0.416642	0.67694
rs72710264	1	156457644	0.00328732	0.00198104	1.65939	0.0970385	-0.00148452	0.00268599	-0.552689	0.580477
rs77199539	1	156461550	-0.00173877	0.00115519	-1.50517	0.132281	-0.000286668	0.00156594	-0.183065	0.854747
rs76616066	1	156464545	0.0006206	0.000539291	1.15077	0.249828	0.000375931	0.000731076	0.514217	0.607101
rs67552730	1	156468508	0.00231078	0.00164328	1.4062	0.159665	0.00157449	0.00222736	0.706886	0.479638
rs1171550	1	156472165	0.00207678	0.000814696	2.54914	0.0107993	-0.00356955	0.00110472	-3.23117	0.00123296
rs12759941	1	156474180	-0.000671456	0.00121503	-0.552626	0.58052	0.00052586	0.00164707	0.319269	0.749523
rs74822940	1	156478177	0.00271589	0.00144908	1.87421	0.0609021	0.000585484	0.0019647	0.298001	0.765702
rs947661	1	156494916	-0.000961737	0.000457137	-2.10383	0.0353942	0.0001721	0.000619697	0.277715	0.781231
rs77821780	1	156495639	0.00185978	0.00125914	1.47703	0.139669	0.000841465	0.00170724	0.492881	0.622097
rs1171564	1	156498673	0.00050767	0.000466917	1.08728	0.276913	-0.000898845	0.000633011	-1.41995	0.155623
rs77289702	1	156501373	0.000887883	0.00127768	0.694916	0.487108	0.00105893	0.00173148	0.611574	0.54082
rs79402045	1	156508792	-0.00237242	0.00157904	-1.50245	0.132983	-0.00312783	0.00214005	-1.46157	0.143861
rs744224	1	156518379	0.00013955	0.00048533	0.287537	0.773701	-0.00156619	0.000658011	-2.38018	0.0173046
rs11264498	1	156526387	0.000780453	0.000450382	1.73287	0.0831199	-0.00103312	0.000610629	-1.69189	0.0906682
rs7527476	1	156529896	0.000657225	0.000461427	1.42433	0.154352	-0.00116136	0.000625574	-1.85647	0.0633881
rs79249046	1	156534693	0.00163333	0.000996049	1.63981	0.101045	0.00073977	0.0013503	0.547856	0.583791
rs77214500	1	156537346	0.00323366	0.00124949	2.58799	0.00965436	-0.00310946	0.00169459	-1.83493	0.0665165
rs1778826	1	156538730	0.000398468	0.000480523	0.829238	0.406971	-0.00216895	0.000651299	-3.33019	0.000867964
rs7514468	1	156540738	0.000331727	0.000472756	0.701689	0.482874	-0.00172007	0.000641044	-2.68323	0.00729198
rs6679324	1	156550867	0.00121192	0.0012592	0.962459	0.33582	0.00100325	0.00170762	0.587514	0.556859
rs6679425	1	156550968	0.00140903	0.00110398	1.27632	0.201844	0.000961539	0.00149688	0.642363	0.520638
rs6682716	1	156551848	-0.000165604	0.000485984	-0.34076	0.733285	-0.00102254	0.00065881	-1.5521	0.120639
rs140853435	1	156553231	0.00113728	0.00132843	0.856105	0.39194	0.000217694	0.0018016	0.120833	0.903823
rs17392348	1	156555764	0.00439991	0.00175359	2.50909	0.0121049	-0.00316036	0.00237684	-1.32965	0.183636
rs10796961	1	156556321	0.00125127	0.00128987	0.970075	0.33201	0.000443991	0.00174945	0.253789	0.799659
rs75538266	1	156556877	-0.000295636	0.00133998	-0.220627	0.825383	4.24e-07	0.00181635	0.000233198	0.999814
rs10796962	1	156558843	-0.000461638	0.000509201	-0.906593	0.364623	-0.00120749	0.000690624	-1.7484	0.0803951
rs7516274	1	156561651	0.0013477	0.00133149	1.01217	0.311457	0.000586287	0.0018052	0.324777	0.74535
rs6427321	1	156563375	0.00108889	0.00132738	0.820331	0.412028	4.32e-05	0.00180012	0.0240156	0.98084
rs6427322	1	156563726	0.00124504	0.00132924	0.936655	0.348937	0.00021756	0.00180274	0.120683	0.903942
rs6668178	1	156563813	0.00110487	0.00132655	0.832885	0.40491	-8.9e-06	0.00179917	-0.004947	0.996053
rs3795733	1	156564922	0.000362668	0.000479465	0.756402	0.449409	-0.00126233	0.000649975	-1.94212	0.0521236
rs12024215	1	156565834	-0.000258961	0.000508666	-0.509099	0.610683	-0.00123584	0.000689599	-1.79211	0.0731163
rs74974163	1	156566286	0.00384029	0.00134716	2.85066	0.00436314	-0.00201615	0.00182609	-1.10408	0.26956
rs79090141	1	156566570	0.00232226	0.00116497	1.99342	0.0462169	0.000742033	0.00157935	0.469834	0.638474
rs879461	1	156567496	-0.000150544	0.000488957	-0.307887	0.758168	-0.00119355	0.000662909	-1.80047	0.0717879
rs62617853	1	156567636	0.00430875	0.00173977	2.47661	0.013264	-0.00382899	0.00235916	-1.62303	0.104583
rs7355216	1	156567730	0.000705135	0.0014976	0.470841	0.637754	-0.000522525	0.00203094	-0.257282	0.796961
rs116037225	1	156569792	0.00171065	0.0015409	1.11016	0.266929	0.000728111	0.00208857	0.348617	0.727377
rs67692845	1	156573477	0.00261397	0.00155773	1.67806	0.0933362	0.000552707	0.00211165	0.261743	0.79352
rs116317850	1	156594347	0.000792484	0.000995513	0.796056	0.426	0.00282755	0.00134948	2.09529	0.0361458
rs1135646	1	156595447	0.00118467	0.00129551	0.914438	0.360488	-0.000193322	0.00175711	-0.110022	0.912392
rs114514898	1	156596506	-0.00046334	0.000889677	-0.520796	0.602509	-0.00249731	0.00120587	-2.07097	0.0383625
rs4319322	1	156603422	0.000621473	0.00131042	0.474255	0.635319	-0.000686723	0.001777	-0.38645	0.699164
rs3795736	1	156612932	0.000313631	0.000469441	0.668095	0.504074	0.000417089	0.000636426	0.655361	0.512236
rs115121741	1	156613024	0.000540568	0.00100472	0.538031	0.590556	-0.00287058	0.00136247	-2.10689	0.0351278
rs61813529	1	156613827	-0.00053717	0.0012272	-0.43772	0.66159	0.00054003	0.00166356	0.324623	0.745466
rs78637010	1	156614521	-0.000166379	0.00090938	-0.182959	0.85483	0.000307257	0.00123292	0.249211	0.803198
rs2365716	1	156615194	0.000562463	0.000476684	1.17995	0.238022	0.000383607	0.000646289	0.593554	0.552811
rs115373136	1	156616814	-0.00296858	0.00190559	-1.55783	0.119275	-0.000973879	0.00258235	-0.377129	0.706078
rs1056695	1	156622252	-0.000195509	0.000439067	-0.445283	0.656115	-0.000140556	0.000595237	-0.236134	0.813329
rs115315174	1	156622882	0.00181718	0.00191274	0.950037	0.342094	0.00106745	0.0025918	0.411857	0.680445
rs11264511	1	156624284	-5.5e-05	0.000428509	-0.128411	0.897824	-0.000381926	0.000580811	-0.657573	0.510813
rs12118135	1	156624435	-0.000270676	0.000438098	-0.617843	0.53668	-0.000120677	0.000593946	-0.203179	0.838995
rs2236602	1	156627069	0.000956244	0.00113927	0.839346	0.401276	-0.000482857	0.00154449	-0.312633	0.75456
rs2298135	1	156627996	0.000797219	0.00111819	0.712956	0.475873	0.00404349	0.00151541	2.66825	0.00762504
rs11360	1	156629037	-0.000740888	0.000428513	-1.72898	0.0838144	-0.000397847	0.0005809	-0.684881	0.49342
rs7531203	1	156631646	0.00118626	0.000472226	2.51206	0.0120033	0.0016998	0.00064011	2.65548	0.00792003
rs76963914	1	156635171	-0.00169432	0.00145728	-1.16266	0.244968	-0.00245892	0.0019757	-1.24458	0.213287
rs1046650	1	156639000	-4.67e-05	0.000467457	-0.0999526	0.920382	-0.000389042	0.000633585	-0.614033	0.539194
rs3748570	1	156640156	-0.000580167	0.000443157	-1.30917	0.190478	-0.000552126	0.000600792	-0.918997	0.358098
Affx-52322288	1	156640502	-2.27e-05	0.000466274	-0.0486843	0.961171	-0.000267952	0.000632119	-0.423896	0.671642
rs2886443	1	156640678	-0.00047162	0.000443531	-1.06333	0.287633	-0.000476338	0.000601348	-0.792118	0.428292
rs951781	1	156641537	-0.000565636	0.000444314	-1.27305	0.203	-0.000534661	0.000602384	-0.887576	0.37477
rs76874686	1	156644557	-0.00122518	0.00188977	-0.648322	0.516777	-0.000282239	0.00256155	-0.110183	0.912264
rs11264516	1	156650909	0.000221294	0.000444255	0.498123	0.618398	0.00048002	0.000602292	0.796988	0.425459
rs11580324	1	156651602	0.000170043	0.000522252	0.325595	0.744731	1.97e-05	0.000707937	0.027819	0.977806
rs77672820	1	156653140	0.00080545	0.00138688	0.580766	0.561399	0.0026066	0.00187996	1.38652	0.16559
rs11264525	1	156658926	6.22e-05	0.000455321	0.136513	0.891416	-0.000422902	0.000617283	-0.685102	0.49328
rs7554186	1	156659893	-1.85e-05	0.000467625	-0.0395365	0.968463	0.000261657	0.000633882	0.412785	0.679765
rs12035162	1	156663125	-0.00103105	0.00132478	-0.778279	0.436405	-0.000562699	0.00179575	-0.313351	0.754014
rs4565704	1	156663335	-3.36e-05	0.000488659	-0.0687247	0.945209	-0.000312192	0.000662713	-0.471083	0.637582
Affx-5429387	1	156663449	-0.000213719	0.00107222	-0.199323	0.84201	-0.000241515	0.00145329	-0.166185	0.868012
rs12724719	1	156663511	-5.48e-05	0.000587494	-0.0932965	0.925668	-0.000719552	0.00079644	-0.90346	0.366282
rs11264527	1	156667399	0.000530709	0.000438488	1.21031	0.226159	0.00129902	0.00059435	2.18561	0.0288452
rs78750032	1	156671013	0.00145676	0.00106655	1.36586	0.171985	0.00219887	0.00144576	1.52091	0.128284
rs72712129	1	156678877	9.75e-05	0.000959496	0.101654	0.919032	-0.00037052	0.00130077	-0.284847	0.775762
rs11264529	1	156679345	0.00137562	0.000433381	3.17417	0.00150282	0.00205745	0.00058741	3.50258	0.000460843
rs12039105	1	156680312	0.00374447	0.00168315	2.22467	0.0261039	0.00131673	0.0022818	0.577058	0.563901
rs4661214	1	156687576	0.00176225	0.00154356	1.14167	0.25359	-0.000168331	0.00209231	-0.0804519	0.935878
rs6427327	1	156688372	0.000500371	0.000473372	1.05704	0.290496	-0.000745302	0.000641814	-1.16124	0.245544
rs41267413	1	156694640	0.00175212	0.00121476	1.44235	0.149204	8.38e-05	0.00164689	0.0508623	0.959435
rs76443861	1	156695334	-0.00135248	0.0013918	-0.971747	0.331177	-0.00228358	0.00188638	-1.21056	0.226064
rs35890195	1	156696603	-0.00200768	0.000899072	-2.23306	0.0255459	0.000660208	0.00121921	0.541507	0.588159
rs3795737	1	156697056	0.00119233	0.000929522	1.28274	0.199584	2.79e-05	0.00125994	0.022154	0.982325
rs3806415	1	156698265	-0.000403202	0.000453517	-0.889056	0.373973	-3.06e-05	0.000614836	-0.0497899	0.96029
rs10908517	1	156698346	0.000328449	0.000526077	0.624337	0.532407	-0.000747595	0.000713171	-1.04827	0.294516
rs12145743	1	156700651	-0.000265497	0.000451214	-0.588406	0.55626	0.000132673	0.000611655	0.216908	0.82828
rs72712141	1	156706914	-0.000746992	0.00131132	-0.569649	0.568916	0.00207141	0.00177751	1.16534	0.243883
rs72712150	1	156711667	0.000794829	0.00096063	0.827405	0.408008	0.000759837	0.00130198	0.583602	0.559489
rs4399146	1	156713558	-0.000272436	0.000450726	-0.604438	0.545553	0.000176532	0.000611022	0.288912	0.772649
rs144345646	1	156721861	-0.000822027	0.00159598	-0.51506	0.606511	0.00107858	0.00216336	0.498566	0.618085
rs11264535	1	156722424	-0.000320625	0.000450329	-0.711981	0.476477	0.000125649	0.000610462	0.205826	0.836927
rs200718002	1	156725325	-0.000775747	0.000805368	-0.96322	0.335438	-0.00141672	0.00109167	-1.29776	0.194372
rs6657293	1	156728849	-0.000542992	0.000449073	-1.20914	0.226611	0.000275043	0.000608983	0.451644	0.651526
rs11264542	1	156737969	0.000643653	0.000520732	1.23606	0.216439	-0.000789748	0.000706217	-1.11828	0.263448
rs76734003	1	156738676	0.00118392	0.000917346	1.29059	0.196847	-0.000100845	0.0012435	-0.0810983	0.935364
rs12143060	1	156740026	-0.0017817	0.00096953	-1.8377	0.0661078	-0.000573771	0.00131444	-0.436514	0.662464
rs201566362	1	156740870	-0.0007539	0.000437016	-1.72511	0.0845089	0.000168187	0.000592548	0.283837	0.776535
rs111408982	1	156759645	-1.07e-05	0.00123463	-0.00865056	0.993098	-0.000335604	0.00167345	-0.200546	0.841054
rs11264554	1	156760887	-0.000631427	0.000431421	-1.4636	0.143305	0.000466561	0.000584769	0.797854	0.424956
rs17850664	1	156761540	0.0031136	0.00213304	1.4597	0.144373	-0.000254718	0.00289201	-0.0880763	0.929816
rs11589028	1	156762590	0.000647981	0.000482188	1.34383	0.179003	-0.000537228	0.000653644	-0.821897	0.411136
rs2644608	1	156774029	-0.00048878	0.000425316	-1.14922	0.250468	0.000281837	0.000576527	0.488852	0.624947
rs34887185	1	156784186	-0.00114014	0.00106271	-1.07286	0.283334	0.00119506	0.00144102	0.829319	0.406925
rs12753240	1	156786575	-0.000625976	0.00111835	-0.55973	0.575664	0.000999361	0.00151668	0.658915	0.509951
rs78982604	1	156787106	-0.00169726	0.00159553	-1.06376	0.287438	-0.00453819	0.00216258	-2.09851	0.0358613
rs72698636	1	156792842	0.00175014	0.00115979	1.50902	0.131296	-0.000449208	0.00157248	-0.285669	0.775132
rs7522395	1	156796697	4.88e-06	0.000512945	0.00951292	0.99241	-0.000585185	0.000695293	-0.841638	0.399991
rs2768747	1	156800764	6.76e-05	0.000885028	0.0763307	0.939156	-0.00125759	0.00120011	-1.0479	0.294686
rs16837704	1	156801661	-0.00129749	0.00140483	-0.923587	0.355702	-0.00128381	0.00190506	-0.673894	0.500379
rs116309842	1	156801939	-0.000144257	0.00125548	-0.114903	0.908522	-0.00151739	0.00170154	-0.891773	0.372515
rs1998977	1	156804121	0.000539371	0.000457748	1.17831	0.238673	-0.000137238	0.000620497	-0.221174	0.824957
rs58160143	1	156805583	0.00129742	0.000887261	1.46228	0.143667	-0.000136055	0.00120279	-0.113116	0.909939
rs56761935	1	156807482	0.000405346	0.000731888	0.553836	0.579692	0.000120628	0.000992038	0.121596	0.903219
rs115464916	1	156807739	-0.000460804	0.00126435	-0.364457	0.715517	0.000479348	0.00171385	0.279691	0.779714
rs4661229	1	156809206	0.000385863	0.000496182	0.777665	0.436767	-0.000603777	0.000672642	-0.897621	0.369389
rs34275985	1	156809295	0.00159886	0.000786792	2.03213	0.0421418	0.00227438	0.00106653	2.13251	0.0329661
rs56252149	1	156814027	7.43e-05	0.000594332	0.124949	0.900564	-0.00166808	0.000805816	-2.07005	0.0384482
rs67549041	1	156817550	-0.00205833	0.00107734	-1.91057	0.0560603	0.000989983	0.00146053	0.677826	0.497883
rs74118778	1	156818448	0.00111064	0.000977315	1.13642	0.25578	0.00119711	0.00132465	0.903719	0.366145
rs11590051	1	156818647	-0.000732287	0.000527165	-1.3891	0.164802	-8.96e-05	0.000714986	-0.125282	0.9003
rs74118779	1	156819216	-0.00151045	0.00128806	-1.17265	0.240935	-0.000910516	0.00174632	-0.52139	0.602095
rs4661063	1	156824801	4.38e-05	0.000750753	0.0583172	0.953496	-0.000171351	0.00101777	-0.16836	0.8663
rs11264574	1	156826574	0.000387935	0.00099676	0.389196	0.697131	0.00153459	0.00135117	1.13575	0.256061
rs10908523	1	156830218	0.000173492	0.00125362	0.138393	0.88993	0.00353812	0.00169936	2.08204	0.0373398
rs1007211	1	156830779	-0.00240985	0.00183083	-1.31626	0.188088	-0.00313562	0.00248179	-1.26345	0.20643
rs78655270	1	156835875	0.000133518	0.00131521	0.101519	0.919139	0.00365363	0.00178325	2.04886	0.0404765
rs2274497	1	156836838	0.000818481	0.00121127	0.675721	0.499218	0.00352786	0.00164208	2.14841	0.0316823
rs79603390	1	156837131	0.0016921	0.000862201	1.96253	0.0497015	-0.000742651	0.00116904	-0.635263	0.525257
rs1410082	1	156841674	-0.000697996	0.00105679	-0.660486	0.508942	0.00152723	0.00143291	1.06583	0.286503
rs6334	1	156846233	-0.000894356	0.000512658	-1.74455	0.0810646	-0.000863098	0.000695014	-1.24184	0.214295
rs58519469	1	156848488	-0.000124088	0.00114522	-0.108352	0.913716	0.00183131	0.00155259	1.17952	0.238193
rs6336	1	156848918	0.000345813	0.000878954	0.393437	0.693997	-0.000297167	0.00119143	-0.24942	0.803036
rs6339	1	156848946	0.000558963	0.000884644	0.631851	0.527485	-3.17e-05	0.00119948	-0.0264372	0.978909
rs2768759	1	156852463	-0.00108738	0.000481372	-2.25891	0.0238899	-0.0003691	0.000652735	-0.565466	0.571757
rs943551	1	156855497	-0.0010638	0.000921302	-1.15467	0.248228	9.1e-05	0.00124896	0.0728408	0.941933
rs12564129	1	156855795	-0.000145239	0.00104911	-0.138441	0.889892	-0.000457255	0.00142248	-0.321449	0.74787
rs75000987	1	156858049	0.00084773	0.000533352	1.58944	0.111962	0.000298546	0.000723086	0.412878	0.679696
rs2644620	1	156861168	-0.00163476	0.000677014	-2.41467	0.0157501	-0.00167832	0.000917989	-1.82826	0.0675117
rs12566888	1	156869047	-0.000885057	0.000755535	-1.17143	0.241427	-0.00073218	0.00102431	-0.714807	0.474729
rs2644590	1	156875107	-0.00171206	0.000538075	-3.18182	0.0014637	-0.00161466	0.000729483	-2.21344	0.0268683
rs116086124	1	156875482	-0.000387329	0.0010936	-0.354178	0.723206	0.000240391	0.00148209	0.162197	0.871151
rs735953	1	156876729	-0.00170874	0.000681332	-2.50794	0.0121443	-0.00161477	0.000923864	-1.74784	0.0804922
rs61813831	1	156877110	-0.00138945	0.00124444	-1.11653	0.264196	-0.000694617	0.00168713	-0.411715	0.680549
rs147639000	1	156878044	-0.00199494	0.00145686	-1.36935	0.170892	-0.00481356	0.0019754	-2.43675	0.0148205
rs77795865	1	156878473	-0.000872917	0.00115568	-0.755327	0.450053	-0.000877911	0.00156673	-0.560345	0.575244
rs6671392	1	156878737	-0.00182053	0.000663975	-2.74187	0.00610948	-0.000504061	0.000900099	-0.560006	0.575476
rs41273205	1	156879504	-0.00193531	0.000708151	-2.7329	0.00627834	-0.000183816	0.000960447	-0.191386	0.848224
rs41273213	1	156880190	0.000829402	0.00134644	0.615995	0.537899	0.0010731	0.00182503	0.587992	0.556538
rs41299597	1	156882757	-0.00187315	0.00147631	-1.26881	0.204511	0.001322	0.00200126	0.660583	0.508881
rs822441	1	156882996	-0.00182712	0.000607921	-3.00552	0.00265146	0.000270669	0.000824139	0.328426	0.74259
rs822442	1	156883215	-0.00176994	0.000709029	-2.49628	0.0125508	0.000932967	0.000961166	0.970662	0.331717
rs55864969	1	156883242	0.000620483	0.00132405	0.468624	0.639339	0.00092349	0.00179514	0.514438	0.606946
rs11264581	1	156883493	0.000920676	0.000542389	1.69745	0.0896135	-8.69e-05	0.00073538	-0.118187	0.90592
rs12137505	1	156883546	0.000914854	0.00043466	2.10476	0.0353133	-0.000977717	0.000589131	-1.65959	0.0969974
rs41273221	1	156890672	-3.01e-05	0.00059199	-0.0508613	0.959436	-7.05e-06	0.000802658	-0.008782	0.992993
rs115820071	1	156901257	-0.00147023	0.00148504	-0.990023	0.322164	-0.00161729	0.00201291	-0.80346	0.42171
rs12119908	1	156902222	-3.15e-05	0.000592164	-0.0531494	0.957613	-3.07e-05	0.000802936	-0.0381827	0.969542
rs822430	1	156902259	-0.000166519	0.000427695	-0.38934	0.697025	0.000442419	0.000579857	0.762978	0.445477
rs822431	1	156902281	-8.89e-05	0.000586081	-0.151743	0.879389	-0.000255725	0.000794525	-0.321859	0.74756
rs79545129	1	156903257	0.0007906	0.00112201	0.70463	0.481041	0.001949	0.00152103	1.28137	0.200065
rs945508	1	156907081	-0.000263018	0.000427844	-0.614751	0.53872	0.000151585	0.000580067	0.261323	0.793843
rs63387061	1	156907115	0.000652573	0.000445811	1.46379	0.143253	0.000443177	0.000604435	0.733209	0.463432
rs2275199	1	156909695	-3.2e-05	0.000592367	-0.0539678	0.956961	-6.21e-06	0.00080303	-0.00773295	0.99383
rs12402294	1	156910488	-0.000602836	0.000558099	-1.08016	0.280072	-0.000957613	0.000757127	-1.2648	0.205945
rs75968909	1	156911288	0.00277447	0.00183806	1.50945	0.131184	0.00218246	0.00249322	0.875358	0.38138
rs55949263	1	156915288	0.00228606	0.00170843	1.3381	0.180865	0.0038977	0.00231487	1.68376	0.0922282
rs115417878	1	156921118	-0.000481069	0.00177072	-0.271679	0.785869	-0.000608017	0.00240173	-0.253158	0.800146
rs2275202	1	156921220	0.000731876	0.000723043	1.01222	0.311435	0.000637643	0.000980026	0.650638	0.515281
rs11806313	1	156933962	-2.09e-05	0.00058753	-0.0355229	0.971663	-0.000168327	0.000796524	-0.211327	0.832632
rs115423280	1	156938035	-0.00218386	0.00134556	-1.62301	0.104589	-0.000184357	0.00182412	-0.101067	0.919498
rs6680271	1	156945708	0.000505662	0.000438255	1.15381	0.248579	-0.000366927	0.000594035	-0.617685	0.536783
rs75499419	1	156955081	-0.00303964	0.00144037	-2.11031	0.0348321	-0.00434515	0.00195323	-2.22459	0.0261092
rs115759551	1	156963356	0.000716417	0.00130112	0.550615	0.581898	0.00168857	0.00176319	0.957681	0.338225
rs7542311	1	156964052	0.00110373	0.000528045	2.09022	0.0365993	0.000160022	0.000715763	0.223569	0.823093
rs967072	1	156972485	5.85e-05	0.000624678	0.0935691	0.925452	0.000318775	0.000846746	0.376471	0.706567
rs114647981	1	156977454	-0.00152137	0.00148064	-1.02751	0.304183	-0.00142769	0.00200713	-0.711309	0.476893
rs79176763	1	157008032	0.00141682	0.00142221	0.996215	0.319147	0.00115124	0.00192845	0.596976	0.550524
rs34628922	1	157011560	0.000127952	0.00102848	0.124409	0.900992	-0.000417514	0.00139444	-0.299412	0.764626
rs822572	1	157014702	-0.00014012	0.000426636	-0.32843	0.742587	7.69e-05	0.000578252	0.132921	0.894256
rs78647488	1	157024360	0.00284983	0.000996188	2.86073	0.00422692	-0.00203471	0.00135047	-1.50667	0.131896
rs9659275	1	157025945	0.001049	0.000525391	1.9966	0.0458695	0.000143796	0.000712586	0.201795	0.840077
rs11590493	1	157030627	-0.00136383	0.000693699	-1.96603	0.049296	0.000783538	0.000940436	0.833165	0.404752
rs75710103	1	157030831	-0.00182889	0.00147652	-1.23865	0.215477	-0.00207225	0.00200175	-1.03522	0.300566
rs115495165	1	157032241	0.00092234	0.00121256	0.760654	0.446864	0.0005504	0.00164602	0.334382	0.738092
rs1359647	1	157037055	0.00018329	0.000631421	0.290282	0.771601	-8.08e-05	0.000855882	-0.0943505	0.924831
rs76201996	1	157044080	0.00264204	0.00119449	2.21186	0.0269772	0.00122256	0.00161915	0.755062	0.450212
rs11264612	1	157046852	0.000869826	0.000444398	1.95731	0.0503115	0.00032865	0.000602383	0.545584	0.585353
rs79171376	1	157048827	-0.00128042	0.00163049	-0.785297	0.43228	-0.00029055	0.00220993	-0.131475	0.8954
rs4661082	1	157049759	0.00073973	0.000743456	0.994989	0.319742	0.000161706	0.00100699	0.160585	0.872421
rs11264614	1	157053726	0.000628697	0.000429695	1.46312	0.143434	1.32e-05	0.000582671	0.0225808	0.981985
rs75257253	1	157061958	0.00128149	0.000974046	1.31563	0.188298	9.94e-05	0.00132057	0.0752409	0.940023
rs12126791	1	157062575	0.00148064	0.000977165	1.51524	0.129712	-5.81e-05	0.0013246	-0.0438652	0.965012
rs12136960	1	157062739	-0.000724356	0.000525553	-1.37827	0.16812	4.36e-05	0.000712564	0.0611318	0.951254
rs74116967	1	157063648	-0.00133574	0.000951435	-1.40392	0.160344	-0.000795847	0.00128978	-0.61704	0.537209
rs7544345	1	157064929	0.000219616	0.000448587	0.489573	0.624437	-0.000243132	0.000608212	-0.39975	0.689341
rs10796969	1	157066747	-0.000127435	0.000430389	-0.296093	0.76716	-0.000791161	0.000583626	-1.3556	0.175229
rs6427349	1	157066819	0.000146076	0.000436638	0.334548	0.737966	-2.02e-05	0.000592127	-0.0341836	0.972731
rs6427351	1	157066950	-0.00172379	0.000787229	-2.18969	0.0285475	-0.00138272	0.0010684	-1.2942	0.195598
rs12083811	1	157068533	0.0012812	0.00139655	0.917404	0.358932	-0.00231175	0.00189286	-1.2213	0.221973
rs16838078	1	157069261	-0.000903555	0.0014479	-0.624044	0.532599	-0.000316306	0.00196332	-0.161108	0.872009
rs74116976	1	157076127	-0.000512998	0.000664216	-0.772336	0.439916	-0.00162038	0.000900216	-1.79999	0.0718637
rs72700787	1	157078083	-0.00148832	0.000951444	-1.56427	0.117755	-0.00093973	0.00129016	-0.728384	0.466379
rs1176529	1	157079130	-0.000248973	0.000430045	-0.578946	0.562626	0.000456441	0.000582994	0.782926	0.433671
rs76748304	1	157081110	-0.000773228	0.00134424	-0.575213	0.565147	-0.00019889	0.00182239	-0.109137	0.913094
rs16838099	1	157083542	-0.000440222	0.000819241	-0.537353	0.591024	-0.00311478	0.00111074	-2.80424	0.00504382
rs11588851	1	157084910	0.000597662	0.000428814	1.39375	0.163393	0.000829308	0.000581364	1.42649	0.153729
rs41273241	1	157092437	0.00277677	0.00153117	1.81349	0.0697566	0.000847547	0.00207605	0.40825	0.683091
rs2231856	1	157095470	-0.00128438	0.000717699	-1.78959	0.0735216	-0.000751242	0.000973039	-0.772057	0.440081
rs998842	1	157102453	-0.00131188	0.000476307	-2.75428	0.00588251	0.000278673	0.000645492	0.431722	0.665943
rs12727705	1	157107614	0.000432366	0.000816053	0.529826	0.596233	-0.000232758	0.00110628	-0.210398	0.833358
rs10494309	1	157118421	-0.00139725	0.00058362	-2.39411	0.0166615	0.000609321	0.00079117	0.770151	0.441211
rs1176526	1	157121819	0.000402914	0.000790929	0.509418	0.61046	0.000659912	0.00107204	0.615567	0.53818
rs75991201	1	157122620	0.000844382	0.00176032	0.479676	0.631458	0.00342487	0.00238744	1.43454	0.15142
rs74818440	1	157127888	0.00089544	0.00141352	0.633482	0.526419	0.0039869	0.00191593	2.08092	0.0374419
rs6427356	1	157130566	-0.00161703	0.00048243	-3.35184	0.000802869	-0.000270753	0.000654124	-0.413917	0.678935
rs1176544	1	157133633	-0.000111497	0.000440322	-0.253217	0.800101	0.000725836	0.000596931	1.21595	0.224006
rs115704940	1	157143672	-0.000809605	0.00128417	-0.630452	0.5284	-0.00283561	0.00174131	-1.62844	0.103433
rs114324012	1	157148481	-0.000567335	0.000842209	-0.673628	0.500548	0.000253038	0.00114165	0.221642	0.824592
rs6671668	1	157149788	-0.000174777	0.000433213	-0.403444	0.686622	-0.000525285	0.000587112	-0.894694	0.370952
rs12025765	1	157156412	0.00058337	0.000478945	1.21803	0.223213	0.000198001	0.000649484	0.304859	0.760473
rs111489345	1	157157701	0.00143943	0.0012888	1.11687	0.26405	0.00103031	0.00174765	0.589541	0.555499
rs6676790	1	157161346	-0.00109215	0.000878613	-1.24303	0.213857	0.000744572	0.00119109	0.625117	0.531895
rs72702611	1	157163869	-0.00149454	0.00123075	-1.21434	0.22462	0.00178715	0.00166901	1.07078	0.284267
rs4233509	1	157170463	0.000153899	0.000697798	0.220549	0.825443	0.00210823	0.000945915	2.22878	0.0258296
rs56254018	1	157185208	-0.000343832	0.000854935	-0.402173	0.687557	-0.00131304	0.00115915	-1.13276	0.257318
rs76387000	1	157185605	-0.00206582	0.00109852	-1.88055	0.060034	-0.00077055	0.00148973	-0.517242	0.604988
rs1338672	1	157187711	-0.000359777	0.000570264	-0.630895	0.528109	0.00163679	0.000773051	2.11731	0.0342341
rs34246557	1	157196837	-8.59e-05	0.000984287	-0.0872414	0.93048	0.000326119	0.00133442	0.244389	0.80693
rs35308759	1	157197488	-0.000192422	0.000428354	-0.449212	0.653279	-4.04e-06	0.000580648	-0.00695359	0.994452
rs6656933	1	157197805	0.000102218	0.000608684	0.167933	0.866636	-0.00032725	0.000825552	-0.396401	0.691809
rs73010250	1	157201840	-7.06e-05	0.00191362	-0.0368976	0.970567	-0.00153278	0.00259582	-0.590482	0.554868
rs1408556	1	157202454	9.15e-05	0.000489218	0.186976	0.851679	0.00117772	0.000663495	1.77503	0.0758945
rs716708	1	157206949	-0.000153499	0.000480208	-0.31965	0.749234	0.00119077	0.000651124	1.82879	0.0674316
rs6672275	1	157210709	-5.42e-05	0.000430759	-0.125744	0.899935	0.00027364	0.000584344	0.468287	0.63958
rs77862022	1	157216218	-0.00142107	0.00132474	-1.07272	0.283399	3.98e-05	0.00179649	0.0221693	0.982313
rs6695880	1	157223298	3.01e-05	0.000503265	0.0597606	0.952346	0.00189087	0.000682322	2.77123	0.00558491
rs78263231	1	157233305	0.000741997	0.00128515	0.577362	0.563695	0.000467794	0.00174201	0.268538	0.788286
rs12030118	1	157239106	0.000363711	0.00162817	0.223386	0.823235	0.00183656	0.00220675	0.832245	0.405271
rs112435039	1	157240301	-0.00183467	0.00141686	-1.29488	0.195363	-0.000818255	0.00192149	-0.425844	0.670222
rs35477982	1	157240942	2.51e-05	0.000432184	0.05812	0.953653	0.000723865	0.00058581	1.23567	0.216583
rs12079878	1	157244089	6.83e-05	0.000586469	0.116388	0.907345	-0.000486372	0.000795015	-0.611777	0.540686
rs12122011	1	157253218	0.000227529	0.000466842	0.487378	0.625991	-5.77e-05	0.000632894	-0.0911292	0.92739
rs111384547	1	157256182	-0.00051086	0.0014788	-0.345456	0.729752	-0.00067592	0.00200518	-0.337087	0.736051
rs11581297	1	157257952	-0.00133768	0.000775612	-1.72468	0.0845868	-0.00179335	0.0010513	-1.70583	0.0880412
rs61802360	1	157258110	-0.000908704	0.00105953	-0.857647	0.391088	0.000681058	0.0014366	0.474075	0.635446
rs10908550	1	157258242	0.000428909	0.000701879	0.611087	0.541143	0.000909166	0.000951382	0.955627	0.339261
rs12088155	1	157259757	-0.000592544	0.000440699	-1.34455	0.17877	0.00069543	0.000597446	1.16401	0.244423
rs7544297	1	157261872	6.63e-05	0.000506735	0.130792	0.89594	0.00199455	0.000686935	2.90355	0.0036898
rs34221601	1	157262606	0.000107763	0.000796468	0.135301	0.892374	-6.98e-05	0.00107965	-0.0646181	0.948478
rs116424523	1	157262650	0.00293572	0.00166154	1.76686	0.0772524	0.00148255	0.00225257	0.658162	0.510435
rs75531058	1	157262755	-0.00224818	0.00183855	-1.2228	0.221406	-0.000537036	0.00249156	-0.215542	0.829345
rs72702696	1	157271757	-0.00158213	0.00108499	-1.4582	0.144787	-0.0036189	0.00147052	-2.46096	0.0138572
rs72702698	1	157271953	0.000885538	0.00124487	0.711347	0.47687	-0.00526918	0.00168712	-3.12318	0.00178923
rs72702699	1	157272690	-0.000919547	0.00107722	-0.853633	0.393309	0.00232486	0.00146037	1.59197	0.111393
rs114169866	1	157272933	-0.00105063	0.00138523	-0.758449	0.448183	9.11e-05	0.0018784	0.0484894	0.961326
rs4661115	1	157273715	-0.000490696	0.00103589	-0.473697	0.635716	0.00136783	0.0014043	0.974032	0.330041
rs79271885	1	157276797	5.83e-06	0.000560171	0.0104073	0.991696	-0.000124676	0.000759293	-0.1642	0.869574
rs58126581	1	157279490	-0.000103966	0.000555045	-0.187311	0.851417	-0.000421602	0.000752563	-0.560222	0.575329
rs991707	1	157279561	-0.000834795	0.000910118	-0.917238	0.359019	0.000310452	0.00123406	0.25157	0.801374
rs79079297	1	157292678	4.53e-05	0.0010566	0.0428596	0.965813	-0.00202657	0.0014324	-1.41481	0.157126
rs1018615	1	157305533	0.00115678	0.00100101	1.15561	0.247841	0.00284492	0.00135717	2.09622	0.0360636
rs114956021	1	157306084	-0.000365035	0.00146036	-0.249962	0.802617	0.00365207	0.00197974	1.84473	0.0650782
rs12124347	1	157316012	-0.000138197	0.000475126	-0.290865	0.771155	0.000485761	0.000644195	0.754059	0.450814
rs4661028	1	157322310	-4e-05	0.000713546	-0.0560953	0.955266	0.00131883	0.000967747	1.36278	0.172953
rs12077058	1	157324683	-8.66e-05	0.000778201	-0.111291	0.911385	0.000936241	0.00105513	0.887325	0.374904
rs116044060	1	157331005	0.000719418	0.00146021	0.492681	0.622239	-0.00224534	0.00197946	-1.13432	0.256662
rs2224901	1	157331407	0.000450964	0.000426211	1.05808	0.290021	-0.000314048	0.000577794	-0.543529	0.586766
rs12753904	1	157331599	4.03e-05	0.000510377	0.0789319	0.937087	0.000380552	0.000691786	0.550101	0.58225
rs9426973	1	157345121	-0.000489236	0.000472945	-1.03445	0.300928	0.000235853	0.000641061	0.36791	0.712941
rs28508159	1	157346237	0.000105799	0.000457714	0.231147	0.817201	-0.000711922	0.000620531	-1.14728	0.251267
rs12410496	1	157347856	0.000166519	0.000466109	0.357253	0.720903	0.0012473	0.000631916	1.97385	0.0484003
rs4661142	1	157348712	-0.000217732	0.00068693	-0.316964	0.751271	-0.000271362	0.000931086	-0.291447	0.77071
rs11579828	1	157349454	0.00195245	0.00143831	1.35746	0.174636	0.00159547	0.00194955	0.818375	0.413144
rs6670241	1	157350635	-0.00178694	0.00111388	-1.60425	0.108659	0.00127144	0.00151055	0.841704	0.399954
rs3968368	1	157351481	0.000445501	0.00049282	0.903984	0.366005	0.00115098	0.000668067	1.72285	0.0849164
rs6688204	1	157352605	0.000463609	0.0014391	0.322153	0.747337	-0.00150609	0.00195203	-0.77155	0.440382
rs12043295	1	157361577	0.000159743	0.000486221	0.32854	0.742504	0.00107041	0.000658799	1.62479	0.104209
rs4483398	1	157375579	0.000495368	0.000819754	0.604289	0.545652	0.000316728	0.0011116	0.28493	0.775698
rs114453794	1	157376058	0.000624692	0.00141398	0.441797	0.658636	0.00540838	0.00191508	2.82411	0.00474156
rs35219450	1	157386812	-0.000584589	0.000890561	-0.656428	0.511549	-0.000843797	0.00120739	-0.698859	0.48464
rs61800509	1	157389211	-0.00054283	0.000466884	-1.16267	0.244966	-0.00147071	0.000632873	-2.32387	0.0201333
rs10737172	1	157392437	0.000205837	0.000480354	0.42851	0.66828	0.000123631	0.000651249	0.189836	0.849437
rs79944122	1	157396318	0.00179385	0.00175324	1.02316	0.306232	-8.94e-06	0.00237607	-0.00376236	0.996998
rs61800511	1	157397189	-0.00181084	0.00124703	-1.45212	0.146469	0.00063796	0.00169055	0.377369	0.7059
rs80322391	1	157398660	-0.0047994	0.00197147	-2.43443	0.0149157	0.00254425	0.00267279	0.951906	0.341145
rs12132434	1	157400047	-0.000775574	0.000956581	-0.810777	0.417494	-0.00113125	0.00129695	-0.872238	0.383079
rs2225573	1	157419719	0.000684927	0.000450459	1.52051	0.128384	0.00108718	0.000610731	1.78014	0.0750548
rs12139341	1	157421291	-0.000139843	0.000645626	-0.216601	0.828519	-0.0015868	0.000876025	-1.81137	0.0700852
rs115322900	1	157434626	0.00100447	0.00212425	0.472857	0.636316	-0.0019869	0.00287946	-0.690023	0.49018
rs6686423	1	157437510	0.000780568	0.000473759	1.6476	0.0994348	0.00104964	0.000642344	1.63407	0.102245
rs10908568	1	157437596	-0.000421305	0.000504242	-0.835523	0.403424	0.000208416	0.000683609	0.304876	0.760461
rs115387026	1	157440445	0.000417203	0.00119823	0.348183	0.727703	-0.00105774	0.00162462	-0.651065	0.515005
rs78893050	1	157440689	0.000725688	0.00103522	0.700997	0.483306	-0.00126948	0.00140337	-0.904593	0.365682
rs12132012	1	157443532	0.000202453	0.000489562	0.413539	0.679212	-0.00123945	0.000663716	-1.86744	0.0618413
rs2001967	1	157446892	-0.000338592	0.000540692	-0.626219	0.531172	-0.000285952	0.000733225	-0.389993	0.696542
rs12719996	1	157459416	9e-06	0.000514222	0.0174984	0.986039	1.92e-05	0.000697352	0.027592	0.977988
rs6703869	1	157463209	-0.000898443	0.000541413	-1.65944	0.0970281	-0.000207132	0.000734042	-0.28218	0.777806
rs111764988	1	157464091	0.000534244	0.00132406	0.40349	0.686588	-0.000857883	0.0017952	-0.477876	0.632739
rs112224416	1	157466026	0.000630186	0.000476448	1.32268	0.185944	-0.000213152	0.000645887	-0.330015	0.741389
rs35290310	1	157467490	-0.000652125	0.00112657	-0.578858	0.562686	0.000585898	0.00152721	0.383639	0.701246
rs11264746	1	157468198	0.00034276	0.000522908	0.655488	0.512154	0.000637436	0.000708889	0.899204	0.368545
rs12139601	1	157471969	9.92e-05	0.000464906	0.213372	0.831037	9.24e-05	0.000630869	0.146539	0.883496
rs7340113	1	157474737	-0.000349053	0.000430118	-0.811529	0.417063	-0.000105843	0.000582991	-0.181552	0.855935
rs74874395	1	157478041	-0.00122279	0.00103448	-1.18203	0.237195	-0.00185839	0.00140239	-1.32516	0.185119
rs16838649	1	157479092	0.00192429	0.000751609	2.56023	0.0104607	0.00149935	0.0010188	1.47169	0.141106
rs41273445	1	157479180	0.0020263	0.000927819	2.18393	0.0289679	0.000370833	0.0012574	0.294921	0.768055
rs12135411	1	157482887	3.33e-05	0.000535072	0.0622021	0.950402	0.00021138	0.000725327	0.291427	0.770725
rs116064503	1	157483563	0.00140664	0.00183024	0.768558	0.442156	0.00142562	0.00248162	0.574472	0.565649
rs3843307	1	157484575	-0.000274809	0.00045932	-0.598295	0.549643	0.000264714	0.00062257	0.425196	0.670694
rs3811036	1	157485275	0.00135105	0.000819688	1.64824	0.0993036	0.0011349	0.00111125	1.02128	0.307121
rs60516051	1	157485429	0.00201161	0.000956221	2.1037	0.0354051	0.000749964	0.00129622	0.578579	0.562874
rs3811033	1	157489307	-5.75e-05	0.000560647	-0.102575	0.918301	-2.57e-05	0.000759895	-0.0338315	0.973012
rs1332714	1	157489516	-8.37e-05	0.000464809	-0.179978	0.85717	5.08e-05	0.000630129	0.0806871	0.935691
rs2317052	1	157501930	0.000429374	0.000588857	0.729165	0.465902	0.00118835	0.000798147	1.48889	0.136517
rs200167525	1	157504353	-0.000364163	0.00165803	-0.219636	0.826155	0.00138156	0.00224766	0.614667	0.538775
rs77241354	1	157508726	-0.00054666	0.00110562	-0.494439	0.620997	-0.000257138	0.00149921	-0.171515	0.863819
rs6427384	1	157508882	0.000286929	0.000589831	0.486459	0.626642	0.00111167	0.000799559	1.39036	0.164421
rs2012199	1	157509025	0.000472635	0.000602511	0.784443	0.432781	0.00125929	0.000816974	1.54141	0.123218
rs10796980	1	157513716	0.000494248	0.000609128	0.811403	0.417135	0.00115405	0.000825712	1.39764	0.162221
rs12036228	1	157514091	0.000751075	0.00052126	1.44088	0.149619	0.000353926	0.000706533	0.500933	0.616418
rs6679793	1	157514097	-0.000211263	0.000549831	-0.384232	0.700806	0.000417665	0.000745583	0.560186	0.575353
rs7543440	1	157519595	0.000506011	0.00180062	0.28102	0.778695	0.00160459	0.00244189	0.65711	0.511111
rs12731331	1	157523550	-0.000634535	0.00117912	-0.538143	0.590479	0.000948423	0.00159835	0.593375	0.552931
rs849830	1	157534853	0.000475165	0.000436668	1.08816	0.276525	0.000824099	0.000591855	1.3924	0.163802
rs10489671	1	157538725	0.000720409	0.000527042	1.36689	0.17166	0.000335821	0.00071433	0.47012	0.63827
rs2779160	1	157550950	0.000515489	0.000444256	1.16034	0.245911	0.000923226	0.000602331	1.53276	0.125337
rs113796671	1	157554717	-0.0005539	0.00140784	-0.393441	0.693994	0.000521287	0.00190896	0.273073	0.784797
rs2777963	1	157556532	0.000491227	0.000493513	0.995368	0.319558	0.000205097	0.000669197	0.306482	0.759238
rs11582663	1	157559122	-0.000744978	0.000592653	-1.25702	0.208746	-0.00128276	0.000803598	-1.59627	0.110429
rs9427292	1	157565223	-0.000247504	0.000488577	-0.506581	0.612449	-0.00129407	0.000662265	-1.95401	0.0507011
rs75108086	1	157566136	0.00358227	0.00177035	2.02348	0.0430242	0.0019557	0.00239979	0.814945	0.415104
rs12063268	1	157566663	0.000497963	0.00118647	0.419703	0.674703	0.000240708	0.00160845	0.149652	0.881039
rs2758662	1	157571498	-0.000977814	0.000439168	-2.22651	0.0259806	-0.000888925	0.000595333	-1.49316	0.135397
rs76302130	1	157577601	0.00102315	0.0014682	0.696874	0.485882	-0.00058476	0.00199023	-0.293815	0.7689
rs115897109	1	157586811	0.000580966	0.00130991	0.443515	0.657394	0.00222483	0.0017763	1.2525	0.210387
rs2208752	1	157587226	-0.000889503	0.000434988	-2.04489	0.0408665	-0.000889969	0.000589641	-1.50934	0.131213
rs2251955	1	157597199	0.000537042	0.000457563	1.1737	0.240516	0.000244131	0.000620375	0.393522	0.693934
rs7545250	1	157607838	-0.00086336	0.00137972	-0.625749	0.53148	0.00113092	0.00187028	0.604679	0.545392
rs2778010	1	157621513	0.000647481	0.00051155	1.26572	0.205613	0.000567728	0.00069351	0.81863	0.412998
rs2778009	1	157621835	-0.000614121	0.000428202	-1.43418	0.151521	-0.000849887	0.000580883	-1.46309	0.143443
rs114553976	1	157624669	0.000769294	0.00149295	0.515284	0.606355	0.00321152	0.00202375	1.58692	0.112533
rs12737968	1	157637968	0.000195471	0.000947779	0.206241	0.836603	0.000739752	0.00128541	0.575501	0.564953
rs6679422	1	157641266	-0.000806577	0.000431564	-1.86896	0.0616291	-0.00123944	0.000585052	-2.11851	0.0341324
rs10908583	1	157641683	-0.00080433	0.000437843	-1.83703	0.0662065	-0.000917726	0.000593467	-1.54638	0.122014
rs11805944	1	157648155	0.000239632	0.000925542	0.25891	0.795705	0.000696577	0.00125493	0.555075	0.578844
rs2282284	1	157648543	8.72e-06	0.000933788	0.00933872	0.992549	0.000667807	0.00126606	0.527468	0.597869
rs111944842	1	157649282	-0.00144065	0.00117765	-1.22333	0.221207	0.000820978	0.00159658	0.51421	0.607106
rs7522061	1	157668390	0.000714113	0.000427002	1.67239	0.094449	0.000629369	0.000578852	1.08727	0.276918
rs2210913	1	157668993	0.000747985	0.000428204	1.7468	0.0806739	0.000586467	0.000580592	1.01012	0.312439
rs3761959	1	157669278	0.000781907	0.000428268	1.82574	0.0678901	0.000678962	0.000580907	1.1688	0.242486
rs7528684	1	157670816	0.000773355	0.000428212	1.80601	0.0709177	0.000575628	0.000580531	0.991555	0.321415
rs115642357	1	157684371	-0.00110484	0.00139956	-0.789423	0.429865	-0.000585851	0.00189779	-0.308702	0.757548
rs41479249	1	157694013	0.000913189	0.00056521	1.61566	0.106168	0.000489053	0.000766099	0.638368	0.523235
rs55907110	1	157694220	0.000134095	0.000907896	0.147699	0.882581	0.00119648	0.00123099	0.971966	0.331068
rs116632796	1	157700389	-0.000839895	0.00128332	-0.654469	0.51281	-0.00287359	0.00174043	-1.65108	0.0987224
rs6696643	1	157718283	-0.000624086	0.000551062	-1.13252	0.257419	-0.00156228	0.000747109	-2.0911	0.0365197
rs72710003	1	157722895	0.00136475	0.00091788	1.48684	0.137057	0.00239477	0.00124445	1.92435	0.0543118
rs74608430	1	157738374	0.00177181	0.00125971	1.40653	0.159569	0.00134839	0.00170784	0.789528	0.429804
rs56360917	1	157739631	0.000124215	0.00179513	0.0691955	0.944834	-0.00222398	0.00243407	-0.913684	0.360883
rs10540465	1	157740186	0.000948977	0.00042786	2.21796	0.0265583	0.0012538	0.000579979	2.16181	0.0306337
rs113552801	1	157755145	0.00287146	0.00170051	1.68859	0.0912995	0.00201242	0.00230528	0.872961	0.382685
rs114883690	1	157764983	-0.000965316	0.00197381	-0.489061	0.624799	-0.00265493	0.00267644	-0.991962	0.321217
rs41273451	1	157765649	-0.00140855	0.00206789	-0.681152	0.495776	0.000708127	0.002803	0.252632	0.800553
rs12132140	1	157767362	0.00124548	0.000929721	1.33962	0.180369	0.00109444	0.00126117	0.867798	0.385505
rs41273453	1	157767519	-0.000491821	0.00080617	-0.610072	0.541815	-0.00142775	0.00109288	-1.30642	0.191412
rs146216789	1	157772175	0.000304016	0.00198025	0.153524	0.877985	0.00451997	0.00268582	1.6829	0.0923954
rs1536253	1	157778198	-0.00022758	0.000800098	-0.28444	0.776074	0.00168358	0.00108458	1.55228	0.120596
rs7538531	1	157778634	0.000916381	0.000431872	2.12188	0.0338485	0.00079587	0.000585639	1.35898	0.174155
rs76005673	1	157788052	0.000472302	0.0020527	0.230089	0.818023	-0.00340846	0.00278225	-1.22507	0.220549
rs76703414	1	157791102	-4.02e-05	0.00208509	-0.0192753	0.984622	0.00475183	0.00282617	1.68137	0.092693
rs2765497	1	157799973	0.000468883	0.000464694	1.00902	0.312968	0.000461287	0.000630015	0.732184	0.464057
rs78173884	1	157800640	0.00351289	0.00158323	2.21881	0.0265002	-0.00134577	0.00214605	-0.627094	0.530598
rs72710041	1	157806486	-0.00228899	0.00129682	-1.76509	0.0775504	-0.00390354	0.00175799	-2.22045	0.0263888
rs75368341	1	157812354	0.00131953	0.00166009	0.794859	0.426696	-0.0017098	0.00225058	-0.759714	0.447426
rs72710043	1	157816877	0.000158014	0.000653717	0.241717	0.809	-0.00068508	0.0008865	-0.772792	0.439646
rs10908598	1	157818550	0.000823485	0.00104563	0.787548	0.430962	0.000355151	0.00141707	0.250623	0.802106
rs78441906	1	157818633	-3.73e-05	0.00127001	-0.0293801	0.976561	-0.00134753	0.00172176	-0.782647	0.433835
rs115283676	1	157829583	0.00070804	0.00163792	0.43228	0.665538	-0.00413321	0.00221998	-1.86182	0.062629
rs141922558	1	157832053	-0.000536809	0.00177753	-0.301996	0.762655	0.001715	0.00240917	0.711862	0.476551
rs78222539	1	157840112	0.000960325	0.00150331	0.638807	0.522949	0.00182439	0.00203805	0.895164	0.3707
rs6427405	1	157840353	7.57e-05	0.00043977	0.172091	0.863366	-0.000158693	0.000596093	-0.266222	0.790068
rs78200277	1	157841122	0.0014713	0.0012851	1.14489	0.252255	0.00172107	0.00174245	0.987727	0.323287
rs7416590	1	157848031	4.97e-05	0.000649729	0.0765285	0.938999	-0.000280754	0.000880892	-0.318715	0.749943
rs71630675	1	157879197	0.000271068	0.00107753	0.251565	0.801377	4.48e-05	0.00146084	0.0306987	0.97551
rs7524095	1	157879294	1.96e-06	0.000463497	0.00422183	0.996631	0.00133855	0.00062846	2.12988	0.0331822
rs11264857	1	157884976	-0.000178564	0.000454501	-0.39288	0.694408	0.00130247	0.000616286	2.11341	0.0345661
rs60382582	1	157890029	0.000460967	0.000596591	0.772668	0.439719	-0.000521793	0.000808639	-0.645274	0.51875
Affx-5463957	1	157891524	0.000484828	0.000539901	0.897995	0.369189	0.00206982	0.000731956	2.82779	0.00468736
rs12402076	1	157892325	-0.00106175	0.000745078	-1.42502	0.154153	0.0010465	0.00101022	1.03591	0.300244
rs35501034	1	157899324	-1.93e-05	0.000621257	-0.0310765	0.975209	0.000454726	0.000842417	0.539787	0.589345
rs12123554	1	157905143	0.000823424	0.000649886	1.26703	0.205146	-0.000323173	0.000881103	-0.366782	0.713782
rs11580034	1	157910551	-0.000143119	0.000456588	-0.313453	0.753937	-0.00073115	0.00061902	-1.18114	0.237548
rs115729754	1	157917892	0.000590756	0.00114627	0.515373	0.606293	-0.000274949	0.00155357	-0.176979	0.859525
rs5778057	1	157925168	-6.49e-05	0.000439469	-0.147743	0.882546	0.000510255	0.000595707	0.856554	0.391692
rs10494320	1	157930021	0.000978503	0.00061425	1.593	0.11116	0.00169434	0.000832697	2.03476	0.041876
rs16839482	1	157931997	-0.000631385	0.00147086	-0.429264	0.667731	-0.00107593	0.00199364	-0.539684	0.589416
rs2777813	1	157938547	-0.000107699	0.000454432	-0.236998	0.812659	-0.000365818	0.000615542	-0.594303	0.55231
rs6675446	1	157940758	0.000868135	0.000628855	1.3805	0.167433	0.00138153	0.000852433	1.6207	0.105084
rs6427413	1	157941545	0.000455885	0.000430453	1.05908	0.289564	0.000528993	0.000583579	0.906463	0.364691
rs76790776	1	157949060	0.000180725	0.00136885	0.132028	0.894963	0.00215533	0.00185541	1.16165	0.24538
rs80017436	1	157950912	-0.000322417	0.00177275	-0.181874	0.855682	0.00392307	0.00240269	1.63278	0.102516
rs61819697	1	157954910	-0.000710439	0.000681654	-1.04223	0.297307	0.00040746	0.000924417	0.440775	0.659376
rs4971121	1	157955705	0.000224652	0.000478425	0.469567	0.638665	-0.000324795	0.000648671	-0.500709	0.616577
rs79291777	1	157958440	0.00115948	0.00124765	0.92933	0.352719	0.00155661	0.0016918	0.920093	0.357525
rs112330727	1	157962934	0.00373325	0.0016004	2.3327	0.0196648	0.00277363	0.00217044	1.27791	0.201281
rs6698985	1	157975608	-0.000229545	0.000426805	-0.537823	0.5907	0.000121837	0.000578577	0.21058	0.833215
rs115016476	1	157977237	9.21e-05	0.00150911	0.0610161	0.951346	0.00236011	0.00204631	1.15335	0.248767
rs1888821	1	157977753	-0.00145964	0.000765982	-1.90559	0.056705	-0.00190873	0.00103824	-1.83843	0.0659998
rs6680584	1	157978956	3.89e-05	0.000493255	0.07881	0.937184	0.000921372	0.000668564	1.37813	0.168163
rs6680700	1	157979035	-0.000504563	0.000693458	-0.727605	0.466856	0.00188115	0.000940217	2.00076	0.0454193
rs55812880	1	157980372	0.000439872	0.000914842	0.480817	0.630647	-0.000551056	0.00124016	-0.444342	0.656796
rs73018965	1	157980895	0.00146401	0.000945649	1.54816	0.121586	0.00086451	0.00128261	0.674023	0.500297
rs61819727	1	157981942	0.000277794	0.00138897	0.2	0.841481	0.00742025	0.00188246	3.94178	8.09e-05
rs78790559	1	157983779	0.00237149	0.00176964	1.34009	0.180216	-4.59e-06	0.00239909	-0.00191251	0.998474
rs2224932	1	157984869	0.00342227	0.00156196	2.19101	0.0284521	0.000520597	0.00211685	0.24593	0.805736
rs16839562	1	157986247	0.000294879	0.000514903	0.572689	0.566855	-0.000116892	0.000697945	-0.16748	0.866993
rs1925038	1	157990740	0.00141393	0.000698555	2.02407	0.0429636	-0.000873466	0.000947042	-0.92231	0.356368
rs4971178	1	157990775	0.00155157	0.000905555	1.71339	0.0866422	0.00246958	0.00122749	2.01189	0.0442323
rs115153924	1	157995576	-0.00132405	0.000857423	-1.54422	0.122535	-0.00045344	0.00116237	-0.390098	0.696465
rs4971182	1	157998810	0.00088607	0.000735663	1.20445	0.228416	-0.00122942	0.000998012	-1.23187	0.217999
rs6699860	1	158006541	0.00159629	0.000820998	1.94433	0.0518567	-0.00169485	0.00111289	-1.52292	0.127779
rs56321218	1	158009616	-0.000716716	0.000608012	-1.17879	0.238484	-0.000928708	0.000824258	-1.12672	0.259862
rs10796988	1	158009800	0.00283561	0.00155541	1.82306	0.0682949	0.0015317	0.00210796	0.726628	0.467455
rs10796994	1	158011107	-0.000604441	0.000613251	-0.985634	0.324314	0.000302914	0.000831212	0.364425	0.715541
rs76196519	1	158019933	0.000985078	0.0012702	0.775528	0.438028	0.00194065	0.00172207	1.12693	0.259773
rs12098097	1	158020230	-5.61e-05	0.000452148	-0.124	0.901315	-0.000661119	0.000612875	-1.07872	0.280714
rs11576726	1	158022116	3.78e-05	0.00045682	0.0827335	0.934063	0.000260504	0.000619271	0.420662	0.674002
rs12561890	1	158023332	0.000649527	0.000714665	0.908855	0.363428	0.00127332	0.000968869	1.31423	0.188769
rs61818079	1	158024083	-0.00146067	0.00104068	-1.40357	0.160449	-0.000607557	0.00141093	-0.430606	0.666755
rs12121552	1	158025336	-0.000667312	0.00090094	-0.740684	0.458886	0.00148941	0.00122115	1.21968	0.222588
rs877872	1	158026290	0.000694123	0.000532356	1.30387	0.192279	0.000155474	0.000721656	0.215441	0.829424
rs12061312	1	158026539	7.77e-05	0.000617432	0.125824	0.899871	-0.000761926	0.000836971	-0.910337	0.362645
rs12120293	1	158027147	-0.00138827	0.000667215	-2.08069	0.0374633	-0.00030199	0.000905126	-0.333644	0.738649
rs912642	1	158027330	0.00072242	0.00109475	0.659893	0.509323	-0.000602867	0.0014839	-0.406271	0.684544
rs72711951	1	158031937	-0.000420491	0.000796972	-0.527611	0.59777	-0.000370696	0.0010803	-0.343142	0.731492
rs4971191	1	158034283	0.00021107	0.000693817	0.304215	0.760964	-0.00104524	0.000940483	-1.11139	0.266401
rs59428074	1	158034344	0.00115265	0.000859307	1.34137	0.1798	0.000555811	0.00116489	0.477137	0.633265
rs114748411	1	158036047	0.000944362	0.00114284	0.826331	0.408617	-0.00264744	0.00154969	-1.70837	0.0875692
rs61818111	1	158037459	-0.00256094	0.00137824	-1.85812	0.0631531	0.00111789	0.00186878	0.598193	0.549711
rs72711953	1	158037981	0.00038193	0.00118679	0.321817	0.747592	-0.00145053	0.00160871	-0.901674	0.367231
rs61818112	1	158039727	0.00091858	0.000817067	1.12424	0.260912	0.00186832	0.00110698	1.68776	0.0914587
rs7547764	1	158040193	0.000459162	0.000452955	1.0137	0.310726	0.0011822	0.000614013	1.92537	0.0541838
rs10908615	1	158042153	0.000572683	0.000730431	0.784035	0.43302	0.000148252	0.000990191	0.14972	0.880986
rs113291106	1	158042220	0.000177037	0.00133957	0.132159	0.894858	0.0029565	0.00181643	1.62764	0.103602
rs115138606	1	158048609	0.000759091	0.00129619	0.585632	0.558123	0.00204	0.00175711	1.161	0.245644
rs11264902	1	158049646	-0.000939596	0.000484797	-1.93812	0.0526092	-0.000848582	0.000657504	-1.29061	0.19684
rs73024667	1	158053170	0.000147261	0.000639357	0.230327	0.817838	-0.000458635	0.000866833	-0.529093	0.596741
rs2181934	1	158055971	-0.00067864	0.000431414	-1.57306	0.115706	-0.000336503	0.000584784	-0.575432	0.565
rs7364493	1	158056651	0.000166329	0.00044454	0.37416	0.708285	-0.000826207	0.000602737	-1.37076	0.170451
rs35104010	1	158057008	5.39e-05	0.000548157	0.0983227	0.921676	-0.00105378	0.000743175	-1.41794	0.156209
rs6427419	1	158058109	0.000517802	0.000427018	1.2126	0.225284	0.000403163	0.00057882	0.696525	0.4861
rs10908618	1	158059929	0.000328276	0.000496243	0.661522	0.508278	-0.000204325	0.0006728	-0.303693	0.761362
rs3768542	1	158060178	0.000882021	0.000604892	1.45815	0.144801	0.000615476	0.000819941	0.750634	0.452874
rs41273465	1	158064439	-0.000751634	0.000773528	-0.971696	0.331203	0.000891347	0.00104882	0.849854	0.395407
rs6427420	1	158066834	0.00045955	0.000426478	1.07755	0.281237	0.000422252	0.000578142	0.73036	0.465171
rs874844	1	158067047	0.00038514	0.00042694	0.902094	0.367008	0.000381968	0.000578742	0.659997	0.509256
rs116102333	1	158072061	0.00282951	0.00178368	1.58633	0.112666	0.00311719	0.00241819	1.28906	0.197379
rs12088518	1	158073254	9.81e-05	0.000461756	0.212539	0.831687	0.000579371	0.000625924	0.925625	0.354642
rs74781198	1	158075448	-0.00063267	0.000866962	-0.729756	0.46554	0.000161474	0.00117538	0.13738	0.890731
rs6670272	1	158079908	-0.00122807	0.000833977	-1.47254	0.140876	-0.000508044	0.00113105	-0.449181	0.653301
rs60789384	1	158081211	-0.000945173	0.000676876	-1.39638	0.162602	1.18e-05	0.000918239	0.0128073	0.989782
rs11809289	1	158082328	0.000898126	0.00148082	0.606507	0.544179	-0.00194342	0.00200748	-0.96809	0.333
rs11588003	1	158082681	-0.000124894	0.000438812	-0.284619	0.775937	0.000639532	0.000595037	1.07478	0.282475
rs112974903	1	158082710	0.00159223	0.00139134	1.14439	0.252465	0.00259072	0.00188562	1.37394	0.169462
rs12058564	1	158086321	-0.000161505	0.000457442	-0.353061	0.724043	1.34e-08	0.000620152	2.16e-05	0.999983
rs28696839	1	158088128	0.00093769	0.00078568	1.19348	0.232684	0.00221116	0.00106465	2.07689	0.0378124
rs4657389	1	158098047	-7.37e-05	0.000447909	-0.164613	0.869248	0.00109901	0.000607089	1.81029	0.0702519
rs41273473	1	158102014	0.000607651	0.00185225	0.328061	0.742866	-0.00123148	0.00251183	-0.490271	0.623942
rs114050835	1	158104102	-0.00230269	0.0016164	-1.42458	0.15428	0.00227455	0.00219255	1.0374	0.299552
rs11264916	1	158106844	0.000117694	0.00051635	0.227935	0.819697	-0.000786653	0.000699906	-1.12394	0.261039
rs10908625	1	158113058	0.000162102	0.000431619	0.375568	0.707238	0.000110788	0.00058516	0.18933	0.849835
rs869536	1	158115757	-0.000135015	0.000553867	-0.243769	0.80741	-0.00162648	0.000750795	-2.16635	0.0302855
rs72711987	1	158119588	0.000362685	0.00177051	0.204848	0.837691	0.0011799	0.0023998	0.491664	0.622957
rs75833073	1	158124248	0.000501988	0.00115598	0.434253	0.664105	-0.00149436	0.00156713	-0.953567	0.340304
rs703113	1	158155497	-0.000150571	0.000430755	-0.349553	0.726675	-2.15e-05	0.00058386	-0.036899	0.970566
rs1748365	1	158160982	9.59e-05	0.000427863	0.224094	0.822685	0.00105035	0.000580091	1.81067	0.0701934
rs454825	1	158169751	9.83e-05	0.000629247	0.15628	0.875812	0.000754914	0.00085299	0.885021	0.376146
rs437721	1	158175608	0.000328027	0.000647498	0.506607	0.612431	0.00072689	0.000877736	0.828142	0.407591
rs34431925	1	158184020	-0.001177	0.000735812	-1.59959	0.10969	0.000914008	0.000997536	0.916266	0.359528
rs1633161	1	158196724	0.000300753	0.00064898	0.463425	0.64306	0.000997948	0.000879569	1.13459	0.256549
rs116242064	1	158217140	0.0013102	0.00103306	1.26828	0.2047	0.000142087	0.0014005	0.101455	0.91919
rs16840031	1	158218370	-0.000307681	0.000888924	-0.346128	0.729247	0.00167462	0.00120508	1.38964	0.164641
rs3181029	1	158219965	0.000160981	0.00065295	0.246545	0.805261	-0.000531888	0.000885072	-0.600955	0.547871
rs79176838	1	158220232	0.000496258	0.00141581	0.350511	0.725956	0.00255472	0.0019201	1.33052	0.183348
rs2269714	1	158224904	-0.000217665	0.000889506	-0.244703	0.806686	0.00183431	0.00120593	1.52107	0.128244
rs2269715	1	158225019	-0.000213595	0.000888915	-0.240287	0.810108	0.00178293	0.00120519	1.47938	0.139041
rs75203515	1	158236640	-0.000400781	0.0017456	-0.229596	0.818406	-0.00156726	0.00236579	-0.662469	0.507671
rs114415019	1	158240519	0.00110168	0.00102572	1.07405	0.2828	0.000130259	0.0013905	0.0936775	0.925365
rs72713995	1	158241711	-0.00167082	0.00128555	-1.29969	0.193708	-0.00190574	0.00174278	-1.0935	0.274174
rs41516545	1	158246898	-0.000111638	0.000669833	-0.166666	0.867633	-0.000664678	0.000907757	-0.73222	0.464035
rs12033535	1	158256296	0.000449441	0.00103553	0.434021	0.664274	0.000736734	0.00140412	0.524696	0.599795
rs79403124	1	158258557	0.000186288	0.000900618	0.206844	0.836132	-0.000489245	0.00122078	-0.400763	0.688595
rs35669445	1	158260229	-0.00118895	0.000724275	-1.64157	0.10068	0.000207707	0.000981926	0.21153	0.832474
rs1923143	1	158267954	0.000714153	0.00174195	0.409973	0.681826	-0.00420887	0.00236102	-1.78265	0.0746446
rs10908647	1	158293942	0.000479973	0.000645757	0.743272	0.457318	-0.000300528	0.000875327	-0.343333	0.731349
rs10797007	1	158295629	-0.000470741	0.000446318	-1.05472	0.291553	-0.000700773	0.000605197	-1.15792	0.246896
rs80116305	1	158295750	0.000416042	0.00105145	0.395686	0.692337	-0.000236275	0.00142567	-0.165728	0.868371
rs62642467	1	158299756	0.0023149	0.00155293	1.49066	0.136051	-0.00147002	0.00210548	-0.698184	0.485062
rs35841099	1	158299840	-0.000405169	0.0015883	-0.255096	0.798649	-0.000568653	0.00215261	-0.26417	0.791649
rs62642468	1	158300604	-0.000538002	0.00177223	-0.303574	0.761453	-0.00373324	0.0024026	-1.55384	0.120225
rs1065457	1	158324425	-0.000361736	0.000445756	-0.811512	0.417072	-0.000604691	0.00060449	-1.00033	0.31715
rs61734679	1	158325891	-0.000268603	0.00127135	-0.211274	0.832674	6.1e-05	0.00172489	0.0353694	0.971785
rs61818738	1	158326898	-0.000210082	0.000661785	-0.317447	0.750905	-0.00116047	0.000897072	-1.29362	0.195797
rs11264962	1	158328294	-0.000175633	0.000520806	-0.337233	0.735941	0.000287669	0.000706258	0.407315	0.683777
rs858566	1	158329313	-0.000546789	0.000916551	-0.596572	0.550794	0.00167541	0.00124259	1.34831	0.177558
rs11808256	1	158329511	0.00060211	0.00188058	0.320172	0.748838	-0.000520833	0.00254886	-0.20434	0.838088
rs12139388	1	158334546	0.000700438	0.00086023	0.814246	0.415505	0.00161834	0.00116599	1.38795	0.165152
rs34460006	1	158334602	-0.000779433	0.000694195	-1.12279	0.261529	0.000556798	0.000941477	0.59141	0.554246
rs12726939	1	158334930	-0.0011407	0.00073695	-1.54786	0.121657	0.000674682	0.000999096	0.675292	0.499491
rs79432733	1	158337244	0.000709953	0.0011761	0.60365	0.546077	-0.000478319	0.00159494	-0.299897	0.764256
rs75958048	1	158361318	0.000893355	0.00104249	0.856941	0.391478	-0.000277665	0.00141358	-0.196426	0.844277
rs79258468	1	158362440	0.00062474	0.00153751	0.406332	0.684499	0.00263718	0.00208531	1.26465	0.205999
rs1321642	1	158366125	0.000611124	0.000658512	0.928038	0.353388	1.54e-05	0.000892538	0.0172785	0.986214
rs61818748	1	158368392	-0.000587362	0.000802446	-0.731964	0.464191	0.00237515	0.00108797	2.1831	0.0290295
rs34465440	1	158368541	0.000165039	0.000460115	0.35869	0.719827	-0.000196561	0.00062371	-0.315147	0.75265
rs6662382	1	158368846	0.000142433	0.000458437	0.310693	0.756034	-0.000312127	0.000621277	-0.502396	0.615389
rs61818749	1	158368964	7.75e-05	0.000711883	0.108806	0.913357	-0.00123198	0.000964921	-1.27677	0.201684
rs61818750	1	158368974	6.66e-05	0.000712692	0.093399	0.925587	-0.00136765	0.000965919	-1.41591	0.156803
rs41488350	1	158369064	6e-05	0.000711694	0.0843395	0.932787	-0.00127492	0.000964713	-1.32155	0.186318
rs79425219	1	158372322	0.000339416	0.00176106	0.192734	0.847168	-0.00315597	0.00238686	-1.32222	0.186095
rs5778075	1	158376112	0.000549916	0.000427732	1.28566	0.198564	0.000147698	0.000579876	0.254706	0.79895
rs11585217	1	158376800	0.000208657	0.000461359	0.452265	0.651079	-5.55e-05	0.000625349	-0.0887096	0.929313
rs11805023	1	158380007	0.000872247	0.000860964	1.01311	0.31101	0.000469172	0.00116684	0.402088	0.68762
rs7534052	1	158380428	0.000719917	0.000485538	1.48272	0.13815	-0.000237107	0.000658151	-0.360262	0.718652
rs78453722	1	158386250	-0.000879827	0.00184595	-0.476625	0.63363	-0.00345567	0.00250268	-1.38079	0.167345
rs858564	1	158391861	0.000798761	0.00121352	0.658216	0.5104	-0.00320587	0.00164492	-1.94895	0.0513024
rs12747451	1	158392453	0.000516256	0.000432158	1.1946	0.232244	0.000840499	0.000586111	1.43403	0.151566
rs116638372	1	158396503	0.000905199	0.00124853	0.725012	0.468445	0.000759072	0.00169262	0.448459	0.653822
rs75730783	1	158404601	0.000340142	0.000892018	0.381318	0.702968	0.00100668	0.00121025	0.831799	0.405523
rs34751918	1	158419779	-0.000361197	0.000713141	-0.506488	0.612514	0.000396336	0.000966811	0.409942	0.681849
rs1844787	1	158424637	-0.000250879	0.00075239	-0.333443	0.7388	-0.000807758	0.00102021	-0.791756	0.428503
rs78528262	1	158429573	0.00152421	0.00109328	1.39417	0.163267	0.00247528	0.00148215	1.67006	0.0949076
rs1573519	1	158435278	-0.000553509	0.000436643	-1.26765	0.204925	-0.000936469	0.000591854	-1.58226	0.113591
rs41273489	1	158435928	0.000616379	0.000781883	0.788327	0.430506	0.000885162	0.00105959	0.835382	0.403503
rs61739693	1	158449749	-0.00123427	0.00206078	-0.598934	0.549217	-0.00446572	0.00279445	-1.59806	0.11003
rs3820678	1	158450238	0.000823969	0.000512696	1.60713	0.108027	0.000861209	0.000695045	1.23907	0.215321
rs6679056	1	158450314	-0.000594125	0.000427105	-1.39105	0.164211	-0.000746954	0.000578977	-1.29013	0.197008
rs1418843	1	158450382	0.000316941	0.000428018	0.740485	0.459006	0.000544434	0.000580326	0.938151	0.348167
rs76737850	1	158460760	0.000554401	0.00145708	0.380488	0.703584	0.00119529	0.00197571	0.60499	0.545186
rs902637	1	158462840	0.00148927	0.00158118	0.941873	0.346258	-0.000979244	0.00214315	-0.456919	0.64773
rs2317957	1	158467487	0.000272692	0.00042809	0.636996	0.524128	0.00044258	0.000580822	0.76199	0.446067
rs74516917	1	158479080	0.000742634	0.00140981	0.52676	0.59836	0.00189997	0.00191151	0.993958	0.320244
rs11265003	1	158490631	-0.000587067	0.000425892	-1.37844	0.168068	-0.000507365	0.000577401	-0.878705	0.379562
rs12120942	1	158499882	0.000932643	0.000524257	1.77898	0.075244	0.000999672	0.000710461	1.40707	0.159406
rs12119672	1	158500285	-0.000468459	0.000432997	-1.0819	0.279298	-0.000737132	0.000586975	-1.25582	0.209184
rs41273491	1	158517142	-0.000219763	0.000502688	-0.437176	0.661984	-0.00011648	0.000681474	-0.170923	0.864285
rs150369892	1	158517471	-0.00359804	0.00208967	-1.72182	0.0851032	-0.000631818	0.00283302	-0.223019	0.823521
rs61820494	1	158518050	-0.000189597	0.000650649	-0.291396	0.770749	-0.000709517	0.000881968	-0.804471	0.421126
rs10489836	1	158532183	-0.000208696	0.00122163	-0.170834	0.864354	0.000358183	0.00165579	0.216321	0.828738
rs187097849	1	158532198	0.000588361	0.00134546	0.437293	0.661899	0.00343455	0.00182443	1.88253	0.0597649
rs41273495	1	158532460	0.00291449	0.00196511	1.48312	0.138043	0.0041916	0.00266639	1.57201	0.115949
rs116292365	1	158536010	-0.000127413	0.00141979	-0.0897409	0.928493	-0.000918966	0.00192567	-0.477218	0.633207
rs77690058	1	158549421	0.000535884	0.000760927	0.704251	0.481277	0.00097864	0.00103158	0.948684	0.342782
rs863362	1	158549492	0.000411626	0.000427734	0.962342	0.335878	0.000342184	0.000579751	0.590226	0.55504
rs863363	1	158549511	0.000401437	0.000428211	0.937476	0.348514	0.000200125	0.00058057	0.344705	0.730317
rs863364	1	158551237	-0.000225908	0.00116407	-0.194067	0.846124	-0.000780574	0.00157791	-0.494688	0.620821
rs2427806	1	158558256	0.000277983	0.00064476	0.431142	0.666365	-0.000814595	0.000874013	-0.932017	0.351329
rs1332688	1	158565115	0.00016719	0.000643617	0.259766	0.795045	-0.000935221	0.00087249	-1.0719	0.283766
rs79937912	1	158569099	0.000302275	0.00206805	0.146165	0.883791	-0.00126938	0.00280251	-0.452943	0.65059
rs41273513	1	158576973	0.00197149	0.00155267	1.26974	0.204178	0.00238122	0.00210487	1.13129	0.257934
rs857685	1	158577109	-0.000134229	0.000489136	-0.27442	0.783762	-0.000477238	0.000663103	-0.719704	0.471708
rs2427808	1	158577167	0.000224245	0.000643484	0.348485	0.727476	-0.00082867	0.000872394	-0.94988	0.342174
rs12724903	1	158578865	-4.07e-05	0.000821609	-0.0495328	0.960495	-0.00105091	0.0011141	-0.94328	0.345539
rs952094	1	158584091	-0.000457873	0.000429444	-1.0662	0.286334	-0.000278388	0.000582048	-0.478291	0.632443
rs115133377	1	158585820	0.000211929	0.00118815	0.17837	0.858433	0.00118456	0.00161089	0.735347	0.462129
rs138055271	1	158589105	0.00427816	0.0018954	2.25713	0.0240006	-0.000914255	0.00256823	-0.355986	0.721851
rs77651270	1	158592716	0.00149107	0.00110471	1.34974	0.177102	0.00321278	0.00149785	2.14492	0.03196
rs78394850	1	158592847	-0.00164814	0.00186194	-0.885172	0.376065	-0.00284478	0.00252457	-1.12684	0.259812
rs77877855	1	158592901	-0.0011809	0.00191048	-0.618117	0.536499	-0.00291954	0.00259091	-1.12684	0.25981
rs12044097	1	158597309	-0.000801997	0.000546273	-1.46812	0.142072	0.000381448	0.000740633	0.51503	0.606533
rs16830483	1	158604391	-0.00121073	0.00192822	-0.627902	0.530069	-0.00303156	0.00261518	-1.15921	0.246369
rs79423995	1	158605493	-0.00110005	0.00191281	-0.575096	0.565226	-0.00251746	0.00259427	-0.970396	0.33185
rs857725	1	158607935	-9.14e-05	0.000487933	-0.187219	0.851489	-0.000686177	0.000660962	-1.03815	0.299202
rs16840423	1	158609071	-0.00158065	0.00190507	-0.829706	0.406706	-0.00289945	0.00258281	-1.1226	0.26161
rs863931	1	158612236	-0.000546609	0.000428569	-1.27543	0.202158	-0.000270041	0.000580939	-0.464835	0.64205
rs857721	1	158612548	-5.52e-05	0.000482229	-0.114445	0.908885	-0.00068774	0.000653672	-1.05212	0.292746
rs41273523	1	158612719	0.00192391	0.00163875	1.17401	0.240393	0.00265483	0.00222161	1.19501	0.232086
rs34973695	1	158612756	7.19e-05	0.00134634	0.0534331	0.957387	0.00121513	0.00182547	0.66565	0.505635
rs12131610	1	158617185	-0.0010785	0.000938265	-1.14946	0.250368	-2.24e-06	0.00127182	-0.00175734	0.998598
rs35948326	1	158624528	-0.00048164	0.00103524	-0.465247	0.641755	0.00137614	0.00140392	0.980209	0.326984
rs2276401	1	158624779	-0.000264483	0.000597769	-0.44245	0.658164	-1.27e-05	0.000810564	-0.0156222	0.987536
rs77432927	1	158625725	0.00132952	0.00144156	0.922275	0.356386	0.00237351	0.00195394	1.21473	0.22447
rs12033733	1	158635750	0.000135851	0.000531232	0.255728	0.798161	-0.000526219	0.00072033	-0.730525	0.46507
rs148912436	1	158637728	0.0059001	0.0020264	2.91161	0.00359597	0.00236636	0.00274682	0.861489	0.38897
rs111877794	1	158639029	0.00253541	0.0010861	2.33442	0.0195742	0.00248774	0.00147241	1.68957	0.0911111
rs12128153	1	158640652	-0.000503996	0.00116731	-0.43176	0.665916	0.000249116	0.00158256	0.157414	0.874919
rs115862682	1	158646604	0.0012731	0.00174847	0.728123	0.466539	0.00730375	0.00236992	3.08186	0.00205732
rs857935	1	158653509	-0.000391976	0.000752719	-0.520746	0.602544	-0.000595058	0.00102015	-0.583304	0.559689
rs443000	1	158656758	-0.00022055	0.000433882	-0.508318	0.611231	1.37e-06	0.000588158	0.00233583	0.998136
rs34542525	1	158664483	0.000746844	0.00119387	0.625566	0.5316	-0.00199423	0.0016181	-1.23245	0.217782
rs6658647	1	158676722	0.000118154	0.000523365	0.225758	0.82139	2.33e-07	0.000709521	0.000328443	0.999738
rs72700548	1	158679746	-0.000174041	0.00107701	-0.161596	0.871624	-0.000252417	0.00146021	-0.172863	0.862759
rs703138	1	158680071	0.000347739	0.000439969	0.790372	0.429311	0.000160331	0.000596423	0.26882	0.788068
rs28568406	1	158687163	0.000305528	0.000438953	0.696038	0.486406	0.000128772	0.000595053	0.216404	0.828673
rs857703	1	158687224	0.000391205	0.00043967	0.889768	0.373591	0.000136672	0.000596081	0.229284	0.818649
rs857705	1	158687896	6.4e-05	0.000518566	0.123425	0.901771	1.59e-05	0.000703131	0.0225542	0.982006
rs12747493	1	158690435	-0.000923925	0.000757615	-1.21952	0.222649	0.000104683	0.00102682	0.101949	0.918797
rs703143	1	158694208	0.000319203	0.000438929	0.727231	0.467085	0.000190926	0.000594947	0.320913	0.748276
rs432335	1	158694444	-2.88e-05	0.00051884	-0.0554414	0.955787	-4.06e-05	0.000703454	-0.0577055	0.953983
rs703146	1	158698362	0.000378406	0.000444951	0.850443	0.395079	0.000188814	0.000602756	0.313252	0.75409
rs326005	1	158701010	-2.36e-05	0.000524864	-0.0449091	0.96418	-2.76e-06	0.000711403	-0.00388084	0.996904
rs74427709	1	158701321	0.00227639	0.00119636	1.90277	0.0570721	0.00194467	0.00162195	1.19897	0.230539
rs1930261	1	158701449	6.56e-05	0.000430757	0.152343	0.878917	0.000249057	0.000583902	0.426539	0.669715
rs11265058	1	158705304	0.000299472	0.000661117	0.452978	0.650565	0.00122819	0.000896089	1.37061	0.170496
rs12141276	1	158707593	-0.000405561	0.000731881	-0.554134	0.579487	0.000754094	0.000992163	0.760051	0.447225
rs11583725	1	158708286	-0.00101793	0.00120512	-0.844672	0.398294	-0.00174657	0.00163354	-1.06919	0.284984
rs10489843	1	158720758	-0.000645246	0.000578865	-1.11467	0.264991	0.00113893	0.000784737	1.45136	0.146681
rs115871114	1	158721920	0.00109782	0.00128499	0.854344	0.392915	-0.000707175	0.00174212	-0.405927	0.684797
rs11586535	1	158723868	2.65e-05	0.000462386	0.0573234	0.954288	-0.000846433	0.000626764	-1.35048	0.176863
rs16841001	1	158725080	0.000764124	0.000643658	1.18716	0.235166	0.0013249	0.000872664	1.51822	0.128959
rs857803	1	158728279	-0.00102655	0.000428529	-2.39552	0.0165976	0.000642583	0.000580883	1.10622	0.268633
rs10489844	1	158728389	-0.000733545	0.00045545	-1.6106	0.107269	0.000807409	0.000617603	1.30733	0.191103
rs6680399	1	158729346	-0.000562331	0.000612306	-0.918383	0.358419	-2.63e-05	0.000830104	-0.0316308	0.974767
rs11810781	1	158729713	0.000406131	0.000491757	0.825878	0.408874	-0.000820779	0.000666946	-1.23065	0.218454
rs857824	1	158735595	0.000725132	0.000483137	1.50088	0.133387	0.000150439	0.000655063	0.229656	0.818359
rs857825	1	158735691	0.000702081	0.000486051	1.44446	0.148611	0.000151445	0.000658757	0.229895	0.818174
rs857826	1	158735740	0.000773813	0.000484413	1.59742	0.110172	0.000228738	0.000656666	0.348332	0.727591
rs857827	1	158735892	0.000754025	0.000484781	1.55539	0.119854	0.000329163	0.000657808	0.500393	0.616799
rs75984757	1	158735905	-0.00284629	0.00166024	-1.71439	0.0864589	0.000453058	0.00225082	0.201286	0.840475
rs7521578	1	158736201	-0.00243521	0.00208605	-1.16738	0.243058	4.82e-05	0.00282795	0.0170367	0.986407
rs1864346	1	158736445	-0.000701517	0.000454953	-1.54196	0.123086	0.000748179	0.000616802	1.213	0.225132
rs7514527	1	158739586	-0.000373782	0.000479433	-0.779634	0.435607	-6.11e-05	0.000649928	-0.0940819	0.925044
rs74122470	1	158740990	-0.00221075	0.00208658	-1.05951	0.289367	0.000231346	0.00282895	0.081778	0.934823
rs12096284	1	158742406	-0.000195143	0.000429671	-0.454169	0.649708	0.00121142	0.000582823	2.07854	0.03766
rs860780	1	158745653	-0.000364038	0.000431279	-0.84409	0.39862	-0.000112659	0.000584807	-0.192643	0.847239
rs16841094	1	158746847	0.000921096	0.000848954	1.08498	0.277933	0.00118652	0.00115114	1.03074	0.302664
rs58967071	1	158748156	-0.00104191	0.00145188	-0.717629	0.472987	0.000556821	0.00196782	0.282963	0.777205
rs72702911	1	158750132	-0.000177318	0.00051531	-0.3441	0.730771	-0.000306322	0.000698495	-0.438546	0.660991
rs115373865	1	158753003	0.00369864	0.00136907	2.70157	0.00690159	0.00465246	0.0018563	2.50632	0.0122002
rs857848	1	158755347	0.000755482	0.000480329	1.57284	0.115757	0.000531571	0.000651107	0.816411	0.414266
rs12751800	1	158768874	3.24e-05	0.00150532	0.0215432	0.982812	0.000519761	0.00204063	0.254706	0.79895
rs35727429	1	158769817	0.000394368	0.0014891	0.264837	0.791135	0.00095283	0.00201848	0.472054	0.636889
rs7536138	1	158769849	-0.000426966	0.000568506	-0.751032	0.452634	0.000499078	0.000770616	0.647635	0.517222
rs79584245	1	158770892	0.000606932	0.000924593	0.656432	0.511547	-9.88e-05	0.00125365	-0.0787923	0.937198
rs857863	1	158775997	0.000398504	0.000754048	0.528486	0.597163	0.000234132	0.00102228	0.229029	0.818846
rs7550055	1	158778764	0.000644415	0.000486625	1.32425	0.18542	0.000289639	0.000659766	0.439002	0.660661
rs857788	1	158785137	-0.000513107	0.000426706	-1.20248	0.229177	6.48e-05	0.000578636	0.112067	0.91077
rs2875712	1	158788542	-0.000287472	0.000537941	-0.534394	0.593069	0.00105769	0.000729121	1.45064	0.146881
rs115235714	1	158788558	0.00187211	0.00122166	1.53243	0.125417	0.00240425	0.00165612	1.45174	0.146575
rs114603490	1	158802720	-9.06e-05	0.00147259	-0.0615218	0.950944	0.000942906	0.00199629	0.47233	0.636692
rs56088733	1	158811125	-0.00150845	0.00118312	-1.27497	0.202321	-0.000457475	0.00160365	-0.285272	0.775436
rs59769927	1	158811467	-1.12e-05	0.000671865	-0.016701	0.986675	-0.000264979	0.000910796	-0.290932	0.771104
rs116248380	1	158813264	0.00055834	0.00148927	0.374909	0.707729	0.000405385	0.00201822	0.200862	0.840806
rs35387636	1	158819413	0.000297946	0.00123512	0.241229	0.809378	-0.000457963	0.00167408	-0.273562	0.784422
rs76374060	1	158827484	0.00228702	0.00127821	1.78924	0.0735772	-0.000487684	0.00173232	-0.281521	0.778311
rs115745957	1	158833331	0.00223126	0.00167517	1.33196	0.182874	0.00295177	0.00227071	1.29994	0.193624
rs2820172	1	158842571	-0.000581493	0.000467534	-1.24374	0.213595	0.00103214	0.000633888	1.62826	0.10347
rs41464644	1	158843257	-0.00152104	0.00118654	-1.28191	0.199876	0.00100387	0.00160904	0.623892	0.532699
rs79035192	1	158844393	-0.0003179	0.00103038	-0.308527	0.757681	-0.000428095	0.00139713	-0.306411	0.759292
rs77068442	1	158845316	-0.000387873	0.000693315	-0.559447	0.575857	0.000391913	0.000939767	0.417032	0.676656
rs187963488	1	158845846	-0.00142981	0.00185469	-0.770913	0.440759	-0.000997515	0.00251449	-0.396707	0.691584
rs2820161	1	158849385	-0.000189359	0.000584968	-0.323708	0.746159	-0.000190977	0.000793004	-0.240828	0.809689
rs76408845	1	158850285	0.00250893	0.00122237	2.05251	0.0401211	0.00228384	0.00165715	1.37817	0.16815
rs12036526	1	158854489	0.000763986	0.000650907	1.17372	0.240506	-0.000342009	0.000882293	-0.387637	0.698285
rs79155457	1	158855026	-0.000307145	0.00150754	-0.203739	0.838558	0.000977332	0.00204388	0.478175	0.632526
rs2820140	1	158867289	0.000403867	0.00049116	0.822272	0.410923	-0.00126391	0.000665786	-1.89838	0.0576471
rs16841293	1	158870085	0.000800011	0.000805111	0.993666	0.320386	0.000582421	0.00109133	0.533682	0.593562
rs2852682	1	158870793	0.000423086	0.000491081	0.86154	0.388941	-0.00129579	0.000666271	-1.94484	0.0517954
rs2427816	1	158871474	0.000133854	0.000428695	0.312237	0.75486	0.000115369	0.000581257	0.198481	0.842669
rs115726921	1	158871538	0.00130503	0.00166873	0.782051	0.434185	0.00337274	0.00226189	1.49112	0.135932
rs115790014	1	158875909	-0.00111454	0.00163607	-0.681234	0.495724	0.000607874	0.00221807	0.274056	0.784042
rs80312573	1	158879634	0.000592229	0.0015286	0.387432	0.698437	0.00145511	0.00207166	0.702385	0.482439
rs72704912	1	158884350	-0.0026189	0.00168011	-1.55877	0.119051	-0.00144078	0.00227939	-0.632089	0.527329
rs34783509	1	158885333	-0.00112458	0.00187307	-0.600392	0.548245	-0.00216312	0.00253907	-0.851933	0.394252
rs79889059	1	158887095	0.000156152	0.00117296	0.133126	0.894094	-0.0020318	0.00158975	-1.27806	0.201228
rs11265117	1	158888419	0.000376732	0.000678443	0.555289	0.578698	0.00034255	0.000919762	0.372434	0.70957
rs11265118	1	158893087	-0.00024587	0.000581583	-0.422761	0.67247	-5.08e-05	0.000788721	-0.0644347	0.948624
rs79740901	1	158893147	0.00227415	0.00152508	1.49117	0.135917	-0.00149572	0.00206733	-0.723502	0.469372
rs17656210	1	158894859	-0.00107101	0.00088225	-1.21395	0.224767	-0.000671387	0.00119578	-0.561463	0.574482
rs12566668	1	158897455	-0.000588838	0.000458191	-1.28514	0.198746	0.00142636	0.000621498	2.29504	0.0217315
rs16841336	1	158901127	0.000504198	0.000571591	0.882097	0.377725	-0.000462296	0.000775268	-0.596305	0.550972
rs1476438	1	158902276	-0.000293685	0.00044168	-0.664928	0.506097	0.00186882	0.000598893	3.12046	0.00180586
rs17656483	1	158907239	-0.000149493	0.000570515	-0.262032	0.793297	-0.000919809	0.000773355	-1.18937	0.234293
rs72704916	1	158907423	0.000920846	0.000804477	1.14465	0.252354	0.00064779	0.00109053	0.594016	0.552502
rs16841352	1	158907812	0.000791091	0.00144436	0.547712	0.58389	0.00251804	0.00195775	1.28619	0.198378
rs147827524	1	158908886	-0.000305158	0.00175898	-0.173485	0.86227	-0.00352256	0.00238429	-1.4774	0.139568
rs2325704	1	158909164	-0.00115748	0.000497394	-2.32708	0.0199616	-0.000113431	0.000674358	-0.168205	0.866422
rs75842008	1	158910297	-0.000169786	0.000675362	-0.2514	0.801505	-0.000532413	0.000915531	-0.581534	0.560881
rs856090	1	158922287	-0.000517927	0.000666786	-0.776751	0.437306	-0.00101389	0.000903864	-1.12173	0.26198
rs77243366	1	158930086	-0.00020136	0.00192139	-0.104799	0.916536	-0.00366528	0.00260523	-1.40689	0.159461
rs856072	1	158931327	-0.000425598	0.000446016	-0.954222	0.339972	0.000545346	0.000604637	0.90194	0.36709
rs74437162	1	158938594	0.000229776	0.000850355	0.270212	0.786997	2.28e-06	0.00115286	0.00197951	0.998421
rs115852675	1	158938633	-0.00218344	0.00129636	-1.68429	0.0921276	-0.00168933	0.00175717	-0.961392	0.336356
rs61219373	1	158941176	0.00279472	0.00094638	2.95306	0.00314661	-0.00165148	0.001283	-1.2872	0.198025
rs10908697	1	158941634	-3.39e-05	0.000426896	-0.0795131	0.936625	0.000253807	0.000578778	0.438522	0.661008
rs139161219	1	158943483	-0.000578235	0.00162567	-0.35569	0.722073	0.000421384	0.00220363	0.191222	0.848351
rs11590737	1	158943821	-0.00174416	0.000724725	-2.40665	0.0161	0.000768548	0.000982537	0.782208	0.434093
rs1615480	1	158944584	0.000279133	0.00164947	0.169226	0.865619	0.00136148	0.0022361	0.608861	0.542617
rs856126	1	158947655	0.000689972	0.000623597	1.10644	0.268538	-0.000355611	0.000845434	-0.420625	0.674029
rs79613638	1	158957835	0.000731797	0.00165578	0.441966	0.658514	0.00150888	0.00224483	0.672161	0.501482
rs856146	1	158959450	0.000145962	0.000463513	0.314903	0.752836	0.00034372	0.000628488	0.546901	0.584447
rs115329496	1	158962380	0.00111812	0.00138185	0.809145	0.418432	0.00421383	0.00187356	2.24911	0.0245065
rs1417806	1	158979191	0.000450086	0.000467474	0.962804	0.335647	0.000633444	0.000633634	0.999699	0.317457
rs2276404	1	158979950	0.000663221	0.000654591	1.01318	0.310973	-0.000919938	0.000887835	-1.03616	0.300129
rs73021847	1	158980874	-0.000227798	0.00103159	-0.220821	0.825232	-0.000518877	0.00139808	-0.371134	0.710538
rs12734915	1	158983811	0.00121349	0.000804214	1.50892	0.13132	-0.000967414	0.0010902	-0.88737	0.374881
rs866484	1	158986477	0.00123222	0.000532951	2.31208	0.020774	-0.000919588	0.000722429	-1.27291	0.203051
rs149606671	1	158988319	-0.00149079	0.00210859	-0.707008	0.479562	-0.00149102	0.00285809	-0.521683	0.601891
rs75985579	1	158988992	0.000844144	0.000818396	1.03146	0.302325	0.00123276	0.00110919	1.11141	0.266393
rs1057024	1	158990247	0.000661426	0.000636535	1.0391	0.298757	-0.00222758	0.000862771	-2.58189	0.00982661
rs12094741	1	158998665	0.0016133	0.000575041	2.80554	0.00502363	-0.000834497	0.000779444	-1.07063	0.284336
rs72704995	1	158999119	0.00241649	0.00106059	2.27844	0.0227013	0.000512904	0.00143768	0.356759	0.721273
rs1057027	1	159002377	0.00196067	0.000564539	3.47306	0.00051464	-0.00046261	0.000765288	-0.604491	0.545518
rs1057028	1	159002389	0.00191648	0.000567203	3.37883	0.00072804	-0.000461795	0.000769075	-0.600455	0.548203
rs1772408	1	159005649	0.00190799	0.000558108	3.41867	0.000629374	-0.000455483	0.000756706	-0.601929	0.547222
rs62621173	1	159021506	0.00201941	0.00105442	1.91519	0.055469	-0.000327005	0.00142932	-0.228783	0.819037
rs6940	1	159024668	0.00172414	0.000640225	2.69303	0.00708099	-0.000435073	0.000868816	-0.500766	0.616536
rs115664315	1	159026659	-0.000644522	0.00115811	-0.556527	0.577851	-0.000678242	0.00157052	-0.431857	0.665845
rs80297331	1	159032702	-0.000513892	0.00171179	-0.300207	0.764019	-0.000236484	0.00232017	-0.101925	0.918816
rs61828164	1	159035656	0.000579053	0.00137514	0.421085	0.673693	0.000786447	0.00186445	0.421811	0.673163
rs41264455	1	159036276	-0.000847061	0.00118414	-0.715338	0.474401	-0.000746943	0.00160549	-0.465243	0.641758
rs855873	1	159047712	0.00188257	0.000934162	2.01525	0.0438797	-4.3e-05	0.0012663	-0.0339691	0.972902
rs79288222	1	159054382	0.00062744	0.000950017	0.660452	0.508965	0.000397563	0.0012882	0.308618	0.757612
rs28532137	1	159056296	0.00110951	0.00143883	0.77112	0.440637	-0.0017643	0.0019505	-0.904534	0.365713
rs80200231	1	159065857	0.00236063	0.00183525	1.28627	0.19835	0.00236694	0.00248773	0.951444	0.34138
rs73023736	1	159068491	0.00183385	0.00194936	0.940745	0.346836	0.000614818	0.0026431	0.232612	0.816063
rs116183786	1	159082285	-0.000621398	0.00123061	-0.504951	0.613593	3.61e-05	0.00166933	0.0216386	0.982736
rs1894044	1	159088334	0.00082526	0.000451439	1.82807	0.0675404	-0.000619065	0.00061194	-1.01164	0.311709
rs2518568	1	159092667	0.000430916	0.000624048	0.690517	0.489869	0.000448517	0.00084601	0.530156	0.596004
rs12130875	1	159093732	0.0007932	0.000579398	1.36901	0.170998	-0.000676744	0.000785351	-0.861709	0.388848
rs2518569	1	159095575	0.00110493	0.000805472	1.37177	0.170135	0.000608092	0.00109176	0.556982	0.57754
rs115251250	1	159102261	0.00295141	0.00204948	1.44008	0.149846	-0.0011755	0.00277839	-0.423086	0.672233
rs3026921	1	159108681	0.000820915	0.000926244	0.886283	0.375466	0.0007471	0.00125539	0.595115	0.551767
rs114754841	1	159111484	0.0032283	0.00209293	1.54248	0.122958	0.000829241	0.00283763	0.292231	0.770111
rs863033	1	159112931	0.000775145	0.000639474	1.21216	0.225452	-0.00114939	0.000866945	-1.3258	0.184908
rs863035	1	159116681	0.000767762	0.000545258	1.40807	0.159111	-0.000808426	0.000739394	-1.09336	0.274235
rs863041	1	159127570	0.000378201	0.000793548	0.476595	0.633651	-0.00113495	0.001076	-1.05479	0.291524
rs34562319	1	159128042	0.000512365	0.00146845	0.348916	0.727153	0.00178339	0.00199099	0.895732	0.370396
rs6682100	1	159130400	-0.00234262	0.00133359	-1.75663	0.0789825	-0.00199555	0.00180795	-1.10376	0.269698
rs3026941	1	159130719	0.000508272	0.000875272	0.580701	0.561442	-0.00029143	0.00118658	-0.245605	0.805988
rs12042284	1	159132649	-0.000485953	0.000749471	-0.648395	0.51673	-0.00200422	0.00101579	-1.97307	0.0484889
rs75014832	1	159133082	0.000372447	0.00183971	0.202448	0.839566	9.34e-05	0.00249415	0.0374349	0.970138
rs2249866	1	159146690	-0.000655467	0.0004878	-1.34372	0.17904	-0.000302132	0.0006617	-0.456599	0.647959
rs3026968	1	159147452	0.000924242	0.000517742	1.78514	0.0742395	-0.00156348	0.000701801	-2.22782	0.0258936
rs1474747	1	159148513	-4.24e-05	0.000435263	-0.0974166	0.922396	0.00160808	0.000590051	2.72533	0.00642413
rs34670849	1	159160805	0.00184106	0.00137924	1.33483	0.181932	0.00312799	0.00186907	1.67356	0.0942185
rs862988	1	159160880	0.000328749	0.00045571	0.721399	0.470664	-0.00129492	0.000617691	-2.09639	0.0360485
rs34676060	1	159160891	-0.00111779	0.00159409	-0.701205	0.483176	-0.00017891	0.00216152	-0.0827706	0.934034
rs3026987	1	159163314	7.61e-05	0.00163682	0.046498	0.962913	-0.000756539	0.00221881	-0.340966	0.733129
rs862994	1	159165336	-0.000341072	0.0004809	-0.709237	0.478178	3.98e-05	0.000652009	0.0609871	0.95137
rs3026996	1	159167290	-0.000450233	0.000497842	-0.904368	0.365801	-0.000136972	0.000674998	-0.202922	0.839196
rs2235780	1	159168617	-0.000538441	0.00124568	-0.432248	0.665562	0.000250832	0.00168897	0.148511	0.88194
rs34710501	1	159170533	-8.26e-05	0.00121726	-0.0678441	0.94591	0.000770191	0.00164996	0.466792	0.640649
rs3027009	1	159173887	-0.000429911	0.000772867	-0.556255	0.578037	-0.00186644	0.00104767	-1.78152	0.0748291
rs863002	1	159174920	0.000536191	0.000437445	1.22573	0.2203	0.000383448	0.000592981	0.646645	0.517862
rs12075	1	159175354	-9.22e-05	0.000431354	-0.213763	0.830732	-1.48e-05	0.000584911	-0.0253306	0.979791
rs34599082	1	159175494	0.000597615	0.00184248	0.324353	0.745671	0.000424699	0.00249715	0.170074	0.864952
rs12042349	1	159176490	-0.000577503	0.000721404	-0.800527	0.423406	-0.00151429	0.000978103	-1.54819	0.121578
rs3027067	1	159188483	0.00126717	0.00106925	1.1851	0.235978	0.000402885	0.00144976	0.277898	0.781091
rs78937012	1	159189978	0.00025552	0.000905602	0.282155	0.777825	-6.61e-05	0.00122793	-0.0538326	0.957069
rs3027074	1	159190860	0.000917735	0.000535817	1.71278	0.0867546	-0.00129344	0.00072655	-1.78025	0.0750362
rs10489849	1	159196765	0.000312009	0.000537541	0.580439	0.561619	-0.000421076	0.000728628	-0.577903	0.56333
rs114272969	1	159209865	-0.000521187	0.00198047	-0.263163	0.792425	-0.00162464	0.0026853	-0.605011	0.545172
rs3845624	1	159218266	0.000848188	0.000433463	1.95677	0.0503753	-0.0010068	0.000587618	-1.71335	0.0866493
rs2511207	1	159219550	4.2e-05	0.00122468	0.0342946	0.972642	-0.000834852	0.00166011	-0.502889	0.615043
rs2427832	1	159233075	-0.000739589	0.000489768	-1.51008	0.131024	2.44e-05	0.000664631	0.036643	0.97077
rs16841957	1	159248341	0.00196943	0.00106495	1.84932	0.0644123	-0.00219724	0.0014434	-1.52227	0.127942
rs11265163	1	159249743	0.00167606	0.00105849	1.58345	0.11332	-0.00197382	0.00143575	-1.37476	0.169206
rs11265164	1	159249745	0.00131937	0.00104488	1.2627	0.206699	-0.00200524	0.00141678	-1.41535	0.156968
rs111231035	1	159253133	-0.00224955	0.00139199	-1.61607	0.106081	0.00156631	0.00188656	0.830249	0.406398
rs12135235	1	159259029	0.000997431	0.00106886	0.933173	0.350731	0.000903426	0.00144871	0.623608	0.532885
rs76362697	1	159259492	-0.000150237	0.00132689	-0.113225	0.909852	0.00122995	0.00179801	0.684064	0.493935
rs114820795	1	159266774	-0.00043819	0.00105756	-0.414342	0.678624	-0.000240212	0.00143388	-0.167527	0.866956
rs2251746	1	159272060	5.29e-05	0.000470242	0.112582	0.910362	0.00112852	0.000637403	1.77049	0.076646
rs2269719	1	159276231	5.17e-05	0.00108818	0.0475117	0.962105	-0.00146327	0.0014749	-0.992111	0.321144
rs41264475	1	159277689	0.00647237	0.00200645	3.22577	0.00125646	0.0013302	0.00272004	0.489036	0.624816
rs2494250	1	159278251	-0.000361301	0.000475021	-0.760601	0.446896	-0.000133125	0.000644018	-0.206711	0.836236
rs77383163	1	159282664	0.000380303	0.000764135	0.49769	0.618703	-0.00181086	0.00103583	-1.74821	0.0804279
rs58037016	1	159283494	-0.000301731	0.000947939	-0.318302	0.750256	-0.0016872	0.00128512	-1.31288	0.189225
rs11265165	1	159283746	-0.000306066	0.000796666	-0.384184	0.700842	-0.00111206	0.00108006	-1.02962	0.303187
rs72713661	1	159287762	0.000156412	0.00108622	0.143997	0.885503	0.000387156	0.00147295	0.262845	0.792671
rs4282816	1	159292850	-0.000275426	0.000484687	-0.568255	0.569862	-0.00106435	0.000657085	-1.61981	0.105274
rs59905578	1	159314387	-0.000452785	0.000945368	-0.478951	0.631974	-0.00142327	0.0012818	-1.11037	0.26684
rs74754592	1	159328983	-0.00150826	0.00148168	-1.01794	0.308706	-0.000261307	0.00200994	-0.130008	0.89656
rs12144483	1	159336104	0.00228594	0.00170589	1.34003	0.180238	0.000944085	0.00231236	0.408277	0.68307
rs115368096	1	159336134	-0.00034686	0.00139793	-0.248125	0.804038	-0.000130759	0.00189429	-0.0690281	0.944967
rs6687840	1	159342439	-0.000174428	0.000460027	-0.379168	0.704563	0.000433119	0.000623635	0.694507	0.487365
rs4446959	1	159357684	-0.000155933	0.000459962	-0.339012	0.734601	0.000452106	0.000623449	0.725169	0.468349
rs115023714	1	159359023	-0.000594943	0.00124228	-0.478911	0.632002	-0.000841659	0.00168451	-0.499646	0.617325
rs115615753	1	159359030	0.0011983	0.00110704	1.08244	0.279059	0.00229532	0.00150039	1.52982	0.126062
rs75790512	1	159377328	-0.00200495	0.00139591	-1.4363	0.150917	0.00301704	0.0018926	1.59413	0.110909
rs116790194	1	159401992	0.000673318	0.00131906	0.510452	0.609735	-5.65e-05	0.00178795	-0.0316246	0.974771
rs4128725	1	159405959	-0.000313773	0.000632688	-0.495935	0.61994	0.0014261	0.000857665	1.66277	0.0963587
rs35634161	1	159409757	-0.000428098	0.00169157	-0.253077	0.800209	-0.00211275	0.00229287	-0.921442	0.356821
rs12048482	1	159409857	-0.000314317	0.0004446	-0.706966	0.479588	7.64e-05	0.000602767	0.12671	0.89917
rs12118628	1	159409884	-0.000397898	0.00063568	-0.625941	0.531354	0.00127872	0.000861695	1.48396	0.137821
rs12409540	1	159410340	9.82e-06	0.00061182	0.0160494	0.987195	-0.000542038	0.000829534	-0.653425	0.513483
rs4656236	1	159410975	0.000173179	0.000476825	0.363192	0.716462	0.000933207	0.000646511	1.44345	0.148894
rs34530697	1	159413707	-0.000368051	0.00169226	-0.217491	0.827826	-0.00209175	0.0022941	-0.911794	0.361878
rs41264481	1	159436349	0.00200454	0.0016168	1.23982	0.215043	0.00098234	0.00219163	0.448223	0.653992
rs55688443	1	159447163	-0.000638061	0.00146066	-0.43683	0.662235	-0.00205894	0.00198002	-1.03985	0.298408
rs112194565	1	159448363	0.0012603	0.00115386	1.09225	0.274724	-0.000189852	0.00156393	-0.121395	0.903379
rs4133289	1	159453937	-0.000434546	0.000516673	-0.841046	0.400323	-0.000109028	0.000700401	-0.155665	0.876297
rs78990247	1	159456133	-0.000516727	0.00097932	-0.527638	0.597751	-0.00184373	0.00132774	-1.38862	0.16495
rs4233353	1	159468556	-0.000699604	0.00137526	-0.508706	0.610958	-8.25e-05	0.00186371	-0.0442925	0.964671
rs4590667	1	159478603	-0.000764473	0.00137172	-0.55731	0.577316	-8.86e-05	0.00185935	-0.0476566	0.96199
rs59459468	1	159499909	-0.000607957	0.000808449	-0.752004	0.452049	-0.00162919	0.00109591	-1.48661	0.137119
rs2028932	1	159500836	-0.000711641	0.00137303	-0.518298	0.604251	-0.000790267	0.00186143	-0.424549	0.671166
rs35393723	1	159505101	-0.000535521	0.000544	-0.984413	0.324913	0.000118309	0.000737332	0.160456	0.872522
rs114654548	1	159506040	-0.00217567	0.00143327	-1.51797	0.129022	-0.000325544	0.00194352	-0.167503	0.866975
rs1446968	1	159535940	-0.000329123	0.000644263	-0.510853	0.609454	0.000680134	0.00087344	0.778685	0.436166
rs12745083	1	159550605	0.00138509	0.00141647	0.977842	0.328153	0.00187778	0.00192171	0.977142	0.328499
rs12027444	1	159552584	-0.000689708	0.000736583	-0.936363	0.349087	0.00106434	0.000998641	1.06579	0.286521
rs77354169	1	159553614	-8.35e-05	0.0013789	-0.0605548	0.951714	-0.000478442	0.00186852	-0.256054	0.797909
rs79545379	1	159554632	-6.06e-05	0.00102162	-0.0593021	0.952712	-0.000580639	0.00138502	-0.419227	0.67505
rs2808641	1	159554851	-0.000433037	0.000552099	-0.784347	0.432837	-0.000478709	0.000749476	-0.638725	0.523002
rs73020704	1	159559088	0.000180838	0.00154267	0.117224	0.906683	-0.00328248	0.00209177	-1.56924	0.116593
rs2121477	1	159568260	0.001243	0.00111609	1.11371	0.265406	0.00166756	0.00151248	1.10254	0.270229
rs1374486	1	159580403	-0.000360352	0.000521571	-0.690897	0.489631	0.000121423	0.000707137	0.17171	0.863665
rs17457976	1	159580873	0.000686183	0.000594538	1.15415	0.248441	-0.00073351	0.000806271	-0.909756	0.362952
rs1446972	1	159583346	-0.000419121	0.000429442	-0.975966	0.329082	0.000178861	0.000582132	0.307251	0.758653
rs12116433	1	159583483	-0.000719818	0.00127567	-0.564265	0.572574	0.00243208	0.00172947	1.40626	0.159648
rs2592888	1	159585573	-0.000181048	0.00051545	-0.351243	0.725406	-0.000174473	0.000698938	-0.249626	0.802877
rs115308356	1	159590738	0.0010481	0.00212141	0.494059	0.621265	0.00238128	0.00287565	0.828085	0.407623
rs61380083	1	159604428	0.000166698	0.000628411	0.265269	0.790803	-0.000362675	0.000851923	-0.425713	0.670317
rs72698555	1	159605749	-0.0011301	0.000785205	-1.43924	0.150084	-7.28e-05	0.00106451	-0.0683629	0.945497
rs79880922	1	159611810	-0.000394045	0.000744675	-0.529149	0.596702	-0.000637003	0.00100986	-0.630783	0.528183
rs2592900	1	159616629	0.000720076	0.000501839	1.43487	0.151324	-0.000662011	0.000680195	-0.973267	0.330421
rs76769546	1	159623545	0.000542711	0.00099458	0.545668	0.585294	-0.00077303	0.00134783	-0.573536	0.566282
rs12077823	1	159628674	0.00289845	0.00196474	1.47523	0.140152	-0.000871955	0.00266379	-0.327336	0.743414
rs1446976	1	159629194	0.000404229	0.000447308	0.903692	0.366159	-0.000792296	0.000606507	-1.30633	0.191442
rs12093699	1	159647988	0.000760515	0.000463485	1.64086	0.100827	-3.94e-05	0.000628325	-0.0626402	0.950053
rs17459069	1	159648693	-0.00122539	0.00108827	-1.126	0.260166	0.000562311	0.00147519	0.38118	0.70307
rs61821592	1	159670262	0.00236607	0.00147019	1.60937	0.107537	-0.000561871	0.00199337	-0.281869	0.778044
rs72698573	1	159670967	0.000123759	0.000760996	0.162628	0.870811	0.000242757	0.00103138	0.235371	0.813921
rs876537	1	159674933	-0.000583701	0.000437475	-1.33425	0.182123	-0.000269168	0.000593091	-0.453839	0.649945
rs72698576	1	159677288	-0.000721231	0.00104199	-0.692165	0.488834	-5.38e-05	0.00141288	-0.0380664	0.969635
rs113188187	1	159677904	0.00124049	0.00142757	0.868951	0.384875	-0.000997091	0.00193523	-0.515231	0.606392
rs2794520	1	159678816	-0.000238169	0.000452738	-0.526063	0.598845	-0.000276356	0.000613766	-0.450262	0.652522
rs3093070	1	159680817	0.00112831	0.00160598	0.702567	0.482326	-0.000477367	0.00217684	-0.219294	0.826421
rs2808630	1	159680868	-0.000636333	0.000465656	-1.36653	0.171773	-0.000218511	0.000631357	-0.346097	0.72927
rs1205	1	159682233	-0.000324883	0.000454408	-0.714957	0.474636	-0.000364192	0.000616031	-0.591191	0.554393
rs3093059	1	159685136	-0.00124811	0.000926022	-1.34782	0.177718	-9.69e-05	0.00125499	-0.0772405	0.938432
rs1341665	1	159691559	-0.000262412	0.000450197	-0.582883	0.559972	-0.000487695	0.000610607	-0.798706	0.424462
rs3116656	1	159692372	0.00130615	0.000463523	2.81787	0.00483459	0.00070345	0.000628266	1.11967	0.262855
rs2808634	1	159692573	-0.000702244	0.000467792	-1.50119	0.133308	-0.000157891	0.000634135	-0.248986	0.803372
rs7553007	1	159698549	-0.000389998	0.000453003	-0.860917	0.389284	-0.000445855	0.000614098	-0.726033	0.467819
rs11265260	1	159700039	-0.000938858	0.000918836	-1.02179	0.306881	0.000142949	0.00124567	0.114756	0.908638
rs116702045	1	159700972	-0.000234935	0.00116063	-0.20242	0.839589	-0.000252525	0.00157316	-0.160521	0.872471
rs11265263	1	159710517	-0.000848652	0.000854965	-0.992616	0.320898	0.000184686	0.00115954	0.159276	0.873452
rs12137251	1	159713091	9.42e-05	0.00184316	0.0511221	0.959228	-0.00246368	0.00249885	-0.985925	0.324171
Affx-35409219	1	159714427	-0.00172305	0.00154812	-1.11299	0.265713	-0.00111877	0.00209896	-0.533012	0.594025
rs6683589	1	159717600	-0.000778462	0.00156992	-0.495861	0.619993	0.00213783	0.00212842	1.00442	0.315177
rs4131568	1	159722056	0.00108402	0.000453074	2.3926	0.0167302	0.000558841	0.000614144	0.909951	0.362849
rs12760385	1	159722353	0.0013381	0.00148587	0.900551	0.367828	0.00150685	0.00201472	0.74792	0.454509
rs114530473	1	159723800	0.0019725	0.00141333	1.39564	0.162824	0.00306387	0.00191583	1.59924	0.109769
rs11265268	1	159724520	2.33e-05	0.000436091	0.0533154	0.957481	0.000618057	0.000591458	1.04497	0.296037
rs115585839	1	159726586	0.00151493	0.00145232	1.04311	0.296899	-0.000100978	0.00196882	-0.0512885	0.959096
rs36093344	1	159733697	0.00276429	0.0014675	1.88367	0.0596106	-0.00100165	0.00198953	-0.503462	0.61464
rs4364879	1	159736755	-0.000375361	0.000554275	-0.677211	0.498273	-2.45e-05	0.000751342	-0.0326239	0.973975
rs77509028	1	159740174	-0.00152737	0.0017371	-0.879261	0.37926	0.00113292	0.00235553	0.480963	0.630543
rs11265277	1	159742091	-0.000163366	0.000651636	-0.250702	0.802045	0.000529897	0.000883542	0.599742	0.548679
rs74558526	1	159742339	-8.66e-05	0.000736946	-0.117514	0.906453	0.000935441	0.000999079	0.936303	0.349118
rs4406626	1	159743181	-0.000344815	0.000429143	-0.803497	0.421688	-0.000105415	0.000581534	-0.18127	0.856156
rs11804101	1	159747698	-0.00048404	0.000677284	-0.714678	0.474808	-0.00050177	0.000918345	-0.546386	0.584801
rs113391075	1	159749961	-0.000943866	0.00161284	-0.585218	0.558401	-0.00296845	0.00218677	-1.35746	0.174637
rs1129923	1	159752066	-0.000256542	0.000741533	-0.345961	0.729372	0.000613164	0.00100543	0.609856	0.541958
rs4233356	1	159753183	0.000583686	0.000441866	1.32096	0.186516	0.000807425	0.000598971	1.34802	0.177653
rs3934774	1	159753772	-0.000904469	0.00112603	-0.80324	0.421836	-0.000781433	0.00152751	-0.511572	0.608951
rs75104318	1	159757201	-0.00117308	0.00128928	-0.909873	0.36289	-0.000266051	0.00174831	-0.152176	0.879048
rs6662918	1	159759058	-0.000660108	0.000975192	-0.6769	0.49847	0.000565344	0.00132174	0.427726	0.668851
rs11584887	1	159761433	1.39e-05	0.000752999	0.0184073	0.985314	8.86e-05	0.0010208	0.0867895	0.930839
rs16842665	1	159762290	-0.000717101	0.000526476	-1.36208	0.173175	-0.000471003	0.000713719	-0.659928	0.509301
rs73028938	1	159772535	-0.00167996	0.00159727	-1.05177	0.292906	0.000332468	0.00216475	0.153583	0.877939
rs6662539	1	159773882	-0.000158074	0.000427256	-0.369975	0.711401	0.000485041	0.000579236	0.837381	0.402379
rs116776454	1	159775367	-0.00147963	0.00135958	-1.0883	0.276464	0.000375152	0.00184342	0.203509	0.838737
rs11586456	1	159779629	7.37e-05	0.00118616	0.0621749	0.950424	-0.00116503	0.00160768	-0.724665	0.468658
rs115251911	1	159782065	-0.000331289	0.00183002	-0.181031	0.856344	0.00280883	0.00248084	1.13221	0.257547
rs6656979	1	159782181	-0.000578005	0.000541249	-1.06791	0.285562	-0.00114025	0.000733628	-1.55426	0.120125
rs77191968	1	159782368	-0.000193117	0.00131809	-0.146513	0.883517	0.000653249	0.00178664	0.36563	0.714641
rs4411129	1	159785284	0.000544635	0.000469458	1.16014	0.245994	0.000164806	0.000636463	0.258941	0.795681
rs4301626	1	159785370	-0.000700845	0.000960185	-0.729906	0.465448	-0.00116852	0.0013014	-0.897894	0.369243
rs61823162	1	159785413	-0.000411365	0.00061213	-0.672023	0.501569	-0.00104056	0.000829847	-1.25392	0.209872
rs4443889	1	159785425	-0.000558189	0.000541014	-1.03175	0.302192	-0.00111264	0.000733287	-1.51734	0.129182
rs61823163	1	159785477	-0.000331879	0.000613603	-0.540869	0.588598	-0.0010579	0.000831895	-1.27168	0.203488
rs75887892	1	159790730	0.00135807	0.00108209	1.25504	0.209465	-0.000365244	0.00146722	-0.248936	0.80341
rs75087057	1	159796430	0.000163938	0.000955625	0.17155	0.863791	9.42e-05	0.0012953	0.0726901	0.942053
rs2494523	1	159798306	0.000577465	0.000426443	1.35415	0.175691	-0.000123305	0.000578103	-0.213293	0.831098
rs75123980	1	159798486	0.000814176	0.00108311	0.751706	0.452229	0.00071727	0.00146828	0.488512	0.625188
rs2494524	1	159798503	-3.11e-06	0.000427373	-0.00728374	0.994188	0.000289307	0.000579555	0.499188	0.617647
rs114663335	1	159798744	0.00100458	0.00139944	0.717846	0.472853	0.000457478	0.00189701	0.241157	0.809434
rs34687326	1	159799910	-0.000253616	0.000656434	-0.386354	0.699235	0.000435653	0.000889904	0.48955	0.624453
rs41317533	1	159800098	0.00157667	0.00129217	1.22017	0.222403	0.00401774	0.00175255	2.29252	0.0218765
rs61050034	1	159808661	-0.000325915	0.000593581	-0.549067	0.58296	-0.000181377	0.000804745	-0.225384	0.82168
rs41264825	1	159810939	-0.000250188	0.0013129	-0.190561	0.84887	0.00124535	0.00178141	0.699082	0.484501
rs2501363	1	159812098	0.0013648	0.000734898	1.85712	0.0632944	0.00181875	0.000996168	1.82574	0.0678901
rs61823175	1	159813567	0.000200202	0.00065625	0.30507	0.760313	0.000166346	0.000889564	0.186997	0.851663
rs61823177	1	159815357	-0.000232946	0.0012868	-0.181028	0.856346	-0.000162345	0.00174568	-0.0929981	0.925905
rs2501349	1	159817142	-0.000628277	0.00049341	-1.27334	0.202899	-0.00132457	0.000668914	-1.98018	0.0476837
rs2501348	1	159817278	-1.8e-05	0.000439035	-0.0410196	0.96728	-0.000438412	0.000595388	-0.736346	0.461521
rs5010834	1	159819217	7.83e-05	0.000427594	0.183131	0.854696	0.000699701	0.000579635	1.20714	0.227378
rs2501331	1	159820026	0.000516534	0.000599097	0.862186	0.388586	-7.06e-05	0.000812272	-0.0869198	0.930735
rs72700639	1	159820508	0.000274134	0.000639331	0.428783	0.668082	0.000145723	0.000866687	0.168138	0.866475
rs2501340	1	159824967	0.000400231	0.000644629	0.620872	0.534685	0.000651071	0.000873906	0.745012	0.456265
rs2494501	1	159827011	-0.000198273	0.000499425	-0.397003	0.691366	-0.00045445	0.000677013	-0.671257	0.502057
rs41264827	1	159827747	-0.00128505	0.0014169	-0.906949	0.364434	-0.00120362	0.00192131	-0.626459	0.531014
rs62624468	1	159828613	-0.00380395	0.00174782	-2.1764	0.029526	-0.00239529	0.00236955	-1.01086	0.312082
rs77912475	1	159831173	0.000248562	0.00105154	0.236379	0.813139	-0.000519443	0.00142552	-0.364389	0.715568
rs16842709	1	159831975	0.00142038	0.000841588	1.68774	0.0914617	0.00131227	0.00114154	1.14956	0.250325
rs12747689	1	159836329	0.00158628	0.00143727	1.10367	0.269736	0.00271002	0.00194875	1.39064	0.164335
rs115448604	1	159838747	-0.000237946	0.00102405	-0.232358	0.81626	-0.0012301	0.00138808	-0.886184	0.375519
rs76959518	1	159853160	-0.000283702	0.00105254	-0.26954	0.787515	-0.000386966	0.00142663	-0.271245	0.786202
rs16842789	1	159854251	0.00147442	0.000841686	1.75175	0.0798178	0.00129502	0.00114132	1.13468	0.256512
rs2501325	1	159854392	0.000432778	0.000501257	0.863385	0.387926	0.000238185	0.000679686	0.350434	0.726013
rs11265293	1	159858750	0.000301492	0.000671877	0.448731	0.653626	-8.02e-05	0.000910948	-0.0880242	0.929857
rs4656856	1	159859392	-6.75e-06	0.000434171	-0.0155526	0.987591	0.000415585	0.00058883	0.70578	0.480325
rs74949734	1	159862686	-0.0011898	0.00212904	-0.558842	0.57627	-0.00169717	0.00288695	-0.587879	0.556614
rs41264831	1	159863028	-0.000817084	0.00201328	-0.405848	0.684855	-0.00341423	0.00272769	-1.25169	0.210682
rs78434875	1	159866766	0.00101396	0.00137487	0.737496	0.460821	0.00336218	0.00186375	1.80399	0.0712344
rs7540598	1	159868179	-0.000668396	0.00201019	-0.332505	0.739509	-0.00338155	0.00272367	-1.24154	0.214407
rs12729925	1	159873288	-0.00187915	0.00142777	-1.31614	0.188127	-0.00186663	0.00193594	-0.964197	0.334948
rs7522000	1	159880660	0.000338083	0.000461087	0.733231	0.463418	0.00042899	0.000625183	0.686183	0.492598
rs2501313	1	159882614	-0.000350378	0.000790627	-0.443164	0.657647	0.00111443	0.00107241	1.03919	0.298719
rs77614200	1	159883709	0.000288049	0.000890808	0.323357	0.746425	-0.00137293	0.00120747	-1.13703	0.255527
rs16842817	1	159883735	-0.000958115	0.00134605	-0.711796	0.476592	0.00192029	0.00182411	1.05273	0.292467
rs2840595	1	159884109	-0.000497674	0.000455213	-1.09328	0.274274	-0.000441872	0.000617041	-0.716114	0.473922
rs12067321	1	159884207	-0.000990153	0.00142048	-0.697053	0.48577	5.44e-05	0.00192459	0.0282606	0.977454
rs2789423	1	159885500	-0.00112853	0.000427099	-2.64231	0.00823471	-0.00107812	0.00057897	-1.86213	0.0625863
rs115439332	1	159885682	-0.00163403	0.00155853	-1.04844	0.294435	-0.00184676	0.00211248	-0.874215	0.382002
rs11265297	1	159890459	-0.000693972	0.000429913	-1.61422	0.106482	-0.00149998	0.000582976	-2.57298	0.0100831
rs2789422	1	159892088	0.00103729	0.000432304	2.39946	0.01642	0.00068981	0.000585947	1.17726	0.239094
rs17374411	1	159895122	-0.000152307	0.00129974	-0.117183	0.906715	-0.00129866	0.00176187	-0.737088	0.461069
rs12138361	1	159896482	-0.00117685	0.000894074	-1.31627	0.188084	1.48e-05	0.00121219	0.0122425	0.990232
rs1319080	1	159897559	0.00111349	0.000932226	1.19445	0.232305	0.00290481	0.00126397	2.29817	0.021553
rs77570237	1	159897638	-0.000477138	0.00136185	-0.350361	0.726068	0.000273219	0.001846	0.148006	0.882338
rs12139175	1	159902786	-0.00015932	0.000449185	-0.354688	0.722824	-0.000716355	0.00060886	-1.17655	0.239375
rs35702833	1	159904539	-0.00148294	0.000973652	-1.52307	0.127742	-0.000449873	0.00131986	-0.340848	0.733218
rs6703466	1	159908393	-0.000521302	0.000435581	-1.1968	0.231387	-0.000541256	0.000590551	-0.916526	0.359392
rs116178342	1	159908462	-0.000770542	0.00135349	-0.569301	0.569152	-0.000210604	0.00183532	-0.114751	0.908643
rs12745767	1	159912090	0.00168763	0.000992048	1.70116	0.0889141	0.00250411	0.00134525	1.86145	0.062682
rs115503683	1	159912209	-0.00190847	0.00181014	-1.05432	0.291735	-0.000696813	0.00245535	-0.283794	0.776569
rs1320568	1	159912346	0.000493613	0.000427333	1.1551	0.24805	-2.04e-05	0.000579385	-0.0352565	0.971875
rs3747617	1	159912899	0.000255757	0.000974519	0.262445	0.792979	-0.000703111	0.00132146	-0.532072	0.594676
rs111440090	1	159913683	0.00195717	0.00178918	1.09389	0.274005	0.000164148	0.00242633	0.0676527	0.946062
rs114920314	1	159914807	0.000532175	0.00157668	0.337529	0.735718	0.00350461	0.00213897	1.63845	0.101328
rs71628158	1	159919448	-0.000912747	0.0012836	-0.711082	0.477034	0.00152756	0.00174073	0.877539	0.380195
rs2789417	1	159923111	-1.45e-05	0.00077321	-0.0187446	0.985045	0.000322235	0.00104818	0.307424	0.758521
rs2789416	1	159923628	4.66e-05	0.000774357	0.0601463	0.952039	0.000328497	0.00104983	0.312904	0.754353
rs68093531	1	159924568	-0.000352218	0.000646096	-0.545148	0.585652	-0.00107166	0.000875922	-1.22347	0.221155
rs2840584	1	159925431	-0.000255541	0.00046075	-0.554619	0.579155	-0.000427589	0.00062453	-0.684658	0.49356
rs2840589	1	159935277	0.00154236	0.000796712	1.9359	0.0528805	0.00176676	0.00108009	1.63576	0.101892
rs76467363	1	159938993	-0.000291405	0.000960325	-0.303444	0.761552	-1.83e-05	0.00130167	-0.0140902	0.988758
rs115516505	1	159940997	0.001102	0.00189002	0.583064	0.559851	-0.00462251	0.00256377	-1.80302	0.0713868
rs59673346	1	159943981	-0.000703771	0.00211588	-0.332614	0.739426	0.00399721	0.00286991	1.3928	0.163681
rs115134016	1	159947480	-0.000807717	0.00109283	-0.739106	0.459843	-0.000519259	0.00148153	-0.350488	0.725972
rs111707052	1	159948285	-0.000502672	0.00143279	-0.350835	0.725712	-0.0008025	0.00194258	-0.413109	0.679527
rs2820575	1	159950131	0.000582225	0.000471526	1.23477	0.216918	-0.000524395	0.00063928	-0.820289	0.412052
rs67918486	1	159950912	-0.000143574	0.00056831	-0.252634	0.800551	-0.00228405	0.000770728	-2.9635	0.00304189
rs55924485	1	159954596	0.00273218	0.00179888	1.51882	0.12881	0.00118399	0.00243918	0.485404	0.62739
rs75051316	1	159955035	0.000421933	0.00131503	0.320855	0.74832	-0.000135934	0.00178322	-0.0762296	0.939236
rs35215229	1	159958028	-0.000862835	0.000458386	-1.88233	0.0597918	0.000196811	0.00062153	0.316655	0.751505
rs2486257	1	159962063	0.000276666	0.000481813	0.574219	0.56582	-0.000416978	0.000653183	-0.638378	0.523228
rs114184667	1	159962881	-0.00157064	0.000795308	-1.97488	0.0482825	-0.000417684	0.00107838	-0.387325	0.698516
rs55752040	1	159969108	0.00235949	0.00192962	1.22277	0.221417	-0.00266335	0.00261599	-1.01811	0.308629
rs72702788	1	159970957	0.000312698	0.000581133	0.538083	0.59052	0.000314304	0.000787725	0.399002	0.689892
rs4656864	1	159971784	0.000186344	0.000535868	0.347743	0.728034	-0.00012942	0.000726429	-0.178159	0.858598
rs57902412	1	159971877	0.00135531	0.000863734	1.56913	0.116618	-0.000343583	0.00117072	-0.293479	0.769156
rs72702791	1	159975657	0.000485133	0.00130736	0.371079	0.710579	0.00154572	0.00177232	0.872148	0.383128
rs74123216	1	159979854	-0.000784287	0.000937064	-0.836962	0.402614	0.000786259	0.00127051	0.618855	0.536013
rs1890530	1	159981305	0.000485408	0.000427549	1.13533	0.25624	-0.00013119	0.000579801	-0.226268	0.820993
rs7531304	1	159984431	-0.000127218	0.00048448	-0.262587	0.792869	0.000762778	0.000656846	1.16127	0.245532
rs77345423	1	159987188	0.000230793	0.00145573	0.158541	0.874031	-0.00235743	0.0019734	-1.1946	0.232244
rs2211108	1	159988685	0.000216484	0.000561666	0.385432	0.699918	-0.000207643	0.000761413	-0.272707	0.785079
rs1934082	1	159991622	0.000852235	0.000476167	1.78978	0.0734901	-0.000388531	0.000645387	-0.602012	0.547167
rs12118914	1	159992178	-0.0015865	0.000991325	-1.60038	0.109514	-0.00401723	0.00134388	-2.98928	0.00279659
rs28690172	1	159992494	-0.000430121	0.000547152	-0.786109	0.431804	-0.00072627	0.000741566	-0.979373	0.327396
rs12409352	1	160000435	-0.000292215	0.000548331	-0.532918	0.59409	-0.000446236	0.000743161	-0.600457	0.548202
rs41265753	1	160001350	-0.000332167	0.00132675	-0.250362	0.802308	-0.000101917	0.00179821	-0.0566771	0.954802
rs1130183	1	160011512	-0.00119973	0.000809305	-1.48241	0.138231	-0.00262084	0.00109698	-2.38914	0.0168885
rs115466046	1	160012270	0.0021625	0.00166609	1.29795	0.194306	0.00105348	0.00225889	0.466373	0.640949
rs73021687	1	160014637	0.0013068	0.00171144	0.763564	0.445128	0.00188268	0.00232037	0.811369	0.417154
rs56391780	1	160017432	-0.000884761	0.000994677	-0.889496	0.373737	0.00137567	0.00134835	1.02026	0.307608
rs1186688	1	160024883	-0.000116222	0.000426316	-0.27262	0.785145	-0.000206877	0.000577988	-0.357925	0.720399
rs75621131	1	160029857	-0.00185944	0.00147957	-1.25675	0.208846	-0.00144715	0.00200527	-0.721672	0.470497
rs76212682	1	160032949	0.000623822	0.00119384	0.522533	0.6013	-0.000523935	0.00161839	-0.323739	0.746136
rs34598665	1	160039278	0.000289734	0.000472786	0.612822	0.539994	5.16e-05	0.000640786	0.0804575	0.935873
rs4656874	1	160044622	0.000355713	0.000462333	0.769387	0.441664	-0.000187407	0.000626642	-0.299065	0.76489
rs7537800	1	160046913	-0.00225409	0.00154762	-1.45648	0.14526	-0.000622021	0.00209993	-0.29621	0.76707
Affx-5520938	1	160058000	-0.000439222	0.00073973	-0.593759	0.552673	0.00133428	0.00100274	1.33063	0.18331
rs2494211	1	160058612	0.000459009	0.000451274	1.01714	0.309087	-0.000316714	0.000611711	-0.517751	0.604632
rs71842036	1	160066545	-0.000595757	0.000814997	-0.730993	0.464784	-0.000930028	0.00110476	-0.841837	0.39988
rs10908755	1	160076135	4.55e-05	0.000427833	0.106254	0.915381	0.00017254	0.000579975	0.297496	0.766088
rs12401984	1	160077169	-0.000608883	0.000667737	-0.91186	0.361843	0.00013823	0.000905182	0.15271	0.878627
rs11265326	1	160077948	3.92e-06	0.000427305	0.00917989	0.992676	0.000422638	0.00057931	0.729553	0.465664
rs61822022	1	160082501	0.000660475	0.00108734	0.607423	0.543571	-0.00136669	0.00147405	-0.927161	0.353844
rs4656879	1	160083012	-0.000520654	0.000590361	-0.881925	0.377818	-2.15e-05	0.000800572	-0.0268888	0.978548
rs74652878	1	160086650	-0.000681745	0.00120053	-0.567871	0.570123	0.00150303	0.00162791	0.92329	0.355857
rs75497247	1	160086772	-0.000850007	0.0020284	-0.419053	0.675178	0.000140214	0.0027497	0.0509925	0.959332
rs12723123	1	160088819	0.00057917	0.00111471	0.519571	0.603363	0.00136008	0.00151115	0.900034	0.368103
rs67915591	1	160090681	0.000249747	0.000570073	0.438096	0.661317	-0.000854573	0.000772661	-1.10601	0.268722
rs41265763	1	160093648	-0.00037201	0.00064905	-0.573161	0.566536	0.00195746	0.000879568	2.22548	0.0260498
rs56281131	1	160094695	0.00190939	0.0012942	1.47534	0.140121	0.00282817	0.00175405	1.61237	0.106883
rs6698729	1	160096178	-0.000555788	0.000446709	-1.24418	0.213433	0.000510694	0.00060559	0.8433	0.399061
rs5778151	1	160098927	0.000141129	0.000624091	0.226135	0.821096	0.000284548	0.000845958	0.336362	0.736598
rs17846714	1	160100264	-0.000802865	0.00137187	-0.585235	0.55839	0.000587105	0.00186006	0.315637	0.752278
rs73023701	1	160102185	-0.000916906	0.000824978	-1.11143	0.266384	-0.00089953	0.00111843	-0.804282	0.421235
rs12410866	1	160108803	-0.00110781	0.000643129	-1.72254	0.0849735	-0.000667999	0.000871953	-0.766095	0.44362
Affx-52322369	1	160109408	-0.00100558	0.000623175	-1.61364	0.106606	-0.000791235	0.000844805	-0.936589	0.348971
rs12753283	1	160114070	0.000253183	0.0005695	0.44457	0.656631	-0.000327938	0.000772111	-0.424729	0.671035
rs74895789	1	160118077	0.000420265	0.000758475	0.554091	0.579517	0.00126543	0.00102832	1.23058	0.218482
rs16831441	1	160120335	3.67e-05	0.000509462	0.0719537	0.942639	0.000759386	0.00069094	1.09906	0.271742
rs77332724	1	160121899	-0.000881943	0.000623992	-1.41339	0.157543	-0.000805504	0.000845985	-0.952149	0.341022
rs114123008	1	160123776	0.00108294	0.00168867	0.641298	0.521329	-0.00056531	0.00228824	-0.247051	0.804869
rs6427504	1	160124875	0.000560948	0.000470279	1.1928	0.232949	-0.000122523	0.000637595	-0.192165	0.847613
rs55950841	1	160126157	-0.00132448	0.000957861	-1.38275	0.166743	-0.000534221	0.00129854	-0.4114	0.68078
rs12144820	1	160126188	0.000282338	0.000437599	0.645197	0.5188	0.000438752	0.000593287	0.739528	0.459587
rs4656886	1	160127880	0.000380533	0.000442156	0.860631	0.389442	0.000333701	0.000599407	0.556718	0.57772
rs7538294	1	160128045	0.000391007	0.000520396	0.751364	0.452434	0.000323618	0.000705354	0.458803	0.646376
rs4656888	1	160128671	-0.000192228	0.000426958	-0.450228	0.652546	-0.000404418	0.000578938	-0.698552	0.484832
rs953104	1	160131429	1.57e-05	0.000601974	0.0260399	0.979226	0.000283877	0.000816064	0.347861	0.727945
rs73025536	1	160133607	-0.000616742	0.000820353	-0.751801	0.452172	0.000541515	0.00111222	0.486876	0.626347
rs17368402	1	160134056	0.000455394	0.000663125	0.68674	0.492247	6.84e-05	0.00089908	0.0761154	0.939327
rs10797062	1	160136208	-0.000423018	0.000474199	-0.892069	0.372357	-0.000878748	0.000642782	-1.3671	0.171595
rs115958871	1	160138007	-0.000788886	0.000807349	-0.97713	0.328505	-0.000187684	0.00109447	-0.171483	0.863844
rs1891265	1	160141636	-0.000708382	0.000426641	-1.66037	0.0968406	-0.000393768	0.000578385	-0.680805	0.495995
rs1884996	1	160145688	0.000173618	0.000461678	0.376059	0.706873	0.000764971	0.000626283	1.22145	0.221918
rs881291	1	160146173	-0.000331885	0.000461209	-0.719597	0.471774	-0.000902275	0.000625229	-1.44311	0.14899
rs17368598	1	160146576	-0.000889587	0.000575573	-1.54557	0.12221	-0.000562466	0.00078016	-0.720963	0.470933
rs1408664	1	160147148	-0.000128019	0.000458957	-0.278934	0.780296	0.000531927	0.00062207	0.855092	0.392501
rs11265346	1	160148810	0.000702997	0.000594191	1.18312	0.236764	0.00148924	0.000805679	1.84843	0.0645407
rs115408979	1	160150263	0.00297365	0.00114524	2.59652	0.00941769	0.00273563	0.00155274	1.7618	0.0781034
rs116350475	1	160150931	0.00181209	0.000947318	1.91287	0.0557659	0.000781742	0.00128375	0.608951	0.542558
rs71579661	1	160151624	0.000254426	0.000432463	0.588319	0.556318	0.00126899	0.000586241	2.16463	0.0304167
rs56393516	1	160158134	-0.000339947	0.000666595	-0.509975	0.610069	0.00112496	0.000904107	1.24427	0.213399
rs12134758	1	160158873	0.0008679	0.00115363	0.75232	0.45186	0.000602348	0.00156368	0.385211	0.700081
rs11265352	1	160159090	0.000405078	0.000441519	0.917464	0.3589	0.00144946	0.000598559	2.42159	0.0154535
rs659235	1	160159156	-0.000188044	0.000574431	-0.327358	0.743398	-0.000883849	0.000778823	-1.13485	0.256439
rs150330307	1	160160801	-0.00468036	0.00121275	-3.85929	0.000113741	5.13e-05	0.00164421	0.0311931	0.975116
rs41265773	1	160160865	0.00228475	0.00154616	1.47769	0.139492	0.00159871	0.00209606	0.762721	0.44563
rs617599	1	160162959	0.000377399	0.00043949	0.858721	0.390495	0.00121308	0.000595781	2.03612	0.0417388
rs3747621	1	160163446	0.000557006	0.000426723	1.30531	0.191788	-0.000382765	0.000578419	-0.661743	0.508136
rs6697826	1	160166235	-0.00169907	0.000592355	-2.86834	0.00412664	-0.000938614	0.000803312	-1.16843	0.242634
rs822450	1	160168368	0.000842959	0.000430019	1.96028	0.0499636	0.00123132	0.000582965	2.11217	0.0346723
rs7544107	1	160170393	-0.00211146	0.001234	-1.71106	0.0870704	3.47e-05	0.0016729	0.0207496	0.983445
rs8175359	1	160183100	0.0019895	0.00197932	1.00514	0.314829	0.000511291	0.00268259	0.190596	0.848843
rs1061511	1	160189500	0.000888707	0.000429823	2.06761	0.0386774	0.00117835	0.000582564	2.0227	0.0431048
rs10732269	1	160196722	0.000876458	0.000430033	2.03812	0.0415392	0.00123781	0.000582893	2.12357	0.0337069
rs9633341	1	160206394	0.000252335	0.000425829	0.592575	0.553466	0.000884617	0.000577215	1.53256	0.125385
rs16831677	1	160209273	-0.00101882	0.00120566	-0.845033	0.398093	-0.00338538	0.00163429	-2.07147	0.0383156
rs72706664	1	160212452	0.000404951	0.000712535	0.568324	0.569815	-0.000426787	0.000966536	-0.441564	0.658805
rs35765356	1	160229792	0.000930942	0.000650756	1.43055	0.152559	-0.000304435	0.000882452	-0.344988	0.730104
rs116481912	1	160241351	-0.00197589	0.00191412	-1.03227	0.301944	0.000363439	0.00259492	0.140058	0.888614
rs114356202	1	160242537	-0.00134238	0.00151082	-0.888508	0.374268	0.00270665	0.00204751	1.32192	0.186195
rs1557524	1	160246485	0.000478486	0.000426154	1.1228	0.261524	0.00123963	0.000577669	2.14591	0.031881
rs72706673	1	160255201	-0.00268926	0.00190454	-1.41202	0.157944	-0.00304514	0.0025814	-1.17965	0.238141
rs2820421	1	160256004	0.00104722	0.000429769	2.4367	0.0148225	0.00142985	0.000582517	2.4546	0.0141046
rs2887489	1	160265668	0.000329755	0.000994648	0.331529	0.740245	7.05e-05	0.00134824	0.0522972	0.958292
rs78668941	1	160266209	0.000809913	0.00125666	0.644495	0.519255	0.00107365	0.00170418	0.630009	0.528689
rs12140856	1	160266349	-0.00061092	0.000810107	-0.754122	0.450776	-0.000787437	0.00109818	-0.717038	0.473351
rs75629896	1	160266632	0.000184976	0.000785005	0.235637	0.813715	-0.000441837	0.00106482	-0.414942	0.678185
rs2066320	1	160275434	0.00152282	0.0009407	1.61882	0.105487	0.00307607	0.00127505	2.4125	0.015844
rs41265797	1	160281924	-0.000313258	0.000993104	-0.315433	0.752433	-0.00169115	0.001346	-1.25643	0.20896
rs1802778	1	160303416	0.00110194	0.000427343	2.57857	0.00992145	0.00148303	0.000579267	2.56019	0.0104621
rs72706684	1	160303542	0.00100916	0.00135523	0.744644	0.456487	0.000700741	0.00183762	0.38133	0.702959
rs61801298	1	160308963	-0.000861039	0.000669897	-1.28533	0.198678	-0.00227851	0.000908363	-2.50837	0.0121294
rs41265801	1	160309476	0.000742655	0.00161361	0.460244	0.645341	0.00249092	0.0021878	1.13855	0.254893
rs1324738	1	160312625	-0.00327968	0.000975435	-3.36227	0.000773134	-0.00146644	0.00132255	-1.10879	0.267521
rs12081497	1	160314931	-0.00330991	0.000978216	-3.38362	0.000715463	-0.00154616	0.00132611	-1.16594	0.243639
rs17370227	1	160318273	-0.00016754	0.000968008	-0.173077	0.862591	-0.00210143	0.00131275	-1.60079	0.109425
rs6669689	1	160318940	0.00087652	0.000427405	2.05079	0.0402879	0.00145772	0.000579361	2.51607	0.0118676
rs12239946	1	160319055	0.000584881	0.000539541	1.08403	0.278351	0.00076941	0.000731437	1.05191	0.29284
rs2274184	1	160319589	-0.000582481	0.00134929	-0.431693	0.665965	0.00191555	0.00182925	1.04718	0.29502
rs12239747	1	160321065	-0.00318778	0.000907142	-3.51409	0.000441324	-0.000814043	0.00122986	-0.661896	0.508038
rs6664438	1	160321359	-0.00313944	0.000915821	-3.42801	0.000608099	-0.00109622	0.00124186	-0.882728	0.377384
rs80280908	1	160322456	-0.000121573	0.00106307	-0.114361	0.908952	-0.00313373	0.00144135	-2.17417	0.0296934
rs1004607	1	160324855	0.00110557	0.00150075	0.736675	0.461321	-0.000468488	0.00203448	-0.230273	0.817879
rs45503695	1	160325921	-0.00243599	0.000831447	-2.92982	0.00339185	-0.000830964	0.0011273	-0.737127	0.461046
rs114483127	1	160341110	-0.00108313	0.00132422	-0.817943	0.41339	0.000283829	0.00179498	0.158123	0.87436
rs12080243	1	160347420	0.00147904	0.00182254	0.811527	0.417064	-7.75e-05	0.00247051	-0.0313776	0.974968
rs11579550	1	160348664	0.000821193	0.00117743	0.697445	0.485525	-6.3e-05	0.00159688	-0.0394511	0.968531
rs6677086	1	160365195	-4.22e-05	0.000440429	-0.0957262	0.923738	-0.000984596	0.00059711	-1.64894	0.099162
rs115124272	1	160376477	-0.000576941	0.00212601	-0.271373	0.786104	0.00643829	0.00288214	2.23386	0.0254932
rs75695145	1	160376539	-0.000303173	0.00110852	-0.273495	0.784473	-0.00319306	0.00150219	-2.1256	0.033537
rs6663715	1	160376877	-0.000344947	0.000862156	-0.400098	0.689085	0.00119005	0.00116891	1.01809	0.308637
rs11265388	1	160377435	-0.0004741	0.000439482	-1.07877	0.280692	-0.00113644	0.000595967	-1.90688	0.0565372
rs79207912	1	160385104	-0.000540756	0.000857324	-0.630748	0.528206	-0.00163619	0.00116224	-1.40779	0.159195
rs6427518	1	160391398	0.00050151	0.000426036	1.17715	0.239135	0.000970554	0.000577478	1.68068	0.0928267
rs17380127	1	160394937	-0.000319692	0.000470188	-0.679924	0.496553	-0.00120004	0.000637435	-1.88261	0.0597548
rs41266895	1	160396166	-0.000360217	0.00182951	-0.196893	0.843911	0.000447893	0.00247965	0.180627	0.85666
rs114859872	1	160397628	0.00186108	0.000930453	2.00019	0.0454808	0.00348777	0.00126176	2.7642	0.00570653
rs72706697	1	160400447	0.0025043	0.00130899	1.91315	0.0557296	0.000448683	0.00177486	0.252799	0.800424
rs10494343	1	160402539	-0.000126083	0.000522584	-0.241268	0.809347	-0.000126581	0.000708555	-0.178647	0.858215
rs116830434	1	160411416	0.00212811	0.00140536	1.51428	0.129955	-0.000225132	0.00190702	-0.118054	0.906025
rs74525284	1	160414789	0.00221064	0.00142365	1.5528	0.120471	0.00315891	0.00192909	1.63751	0.101525
rs116266330	1	160417485	-0.00319343	0.00152912	-2.0884	0.0367622	0.00118749	0.00207359	0.572673	0.566867
rs1249559	1	160423036	0.00076839	0.00103569	0.741913	0.45814	0.000396733	0.00140375	0.282623	0.777466
rs115835934	1	160427572	-0.0039741	0.00165376	-2.40307	0.0162588	-0.00102777	0.0022411	-0.458598	0.646523
rs1149392	1	160428188	-0.000366547	0.000487253	-0.752272	0.451888	-0.000305444	0.00066065	-0.462339	0.643839
rs11265409	1	160430247	0.00124041	0.00179414	0.691368	0.489335	-0.00144437	0.00243188	-0.593934	0.552557
rs79245635	1	160441806	0.000458417	0.0019244	0.238212	0.811716	0.00103341	0.00260933	0.396044	0.692073
rs12036243	1	160452433	0.000609326	0.00132064	0.461388	0.644521	-0.000811109	0.0017902	-0.453083	0.650489
rs3795327	1	160458782	0.000251424	0.000465514	0.540098	0.58913	0.000190091	0.000631147	0.301183	0.763275
rs115932947	1	160461637	0.00011301	0.00190416	0.0593488	0.952674	0.000983582	0.00258091	0.381099	0.70313
rs12137007	1	160463406	-3.22e-06	0.000526899	-0.00611768	0.995119	0.000570273	0.000714378	0.798279	0.424709
rs34495997	1	160465416	-0.000938679	0.000850839	-1.10324	0.269924	-0.000633904	0.00115372	-0.549443	0.582702
rs1268524	1	160470258	-0.000311451	0.00048046	-0.648236	0.516833	-0.00101898	0.000651203	-1.56477	0.117638
rs2025516	1	160470756	-0.000433442	0.000431917	-1.00353	0.315606	-0.000610416	0.000585366	-1.04279	0.297045
rs11265416	1	160471813	-0.00250967	0.00150704	-1.6653	0.0958541	-0.00350963	0.00204096	-1.7196	0.0855059
rs6660233	1	160473163	-0.000497417	0.000429831	-1.15724	0.247176	-0.000798034	0.000582715	-1.36951	0.170841
rs77276288	1	160490634	-0.00601652	0.00210144	-2.86305	0.00419607	-0.00452052	0.00285005	-1.58612	0.112713
rs72708818	1	160490861	0.000300601	0.000458785	0.655211	0.512333	6.63e-05	0.00062195	0.106525	0.915166
rs7555581	1	160503839	-0.000172858	0.000919898	-0.18791	0.850947	-0.00217526	0.00124791	-1.74313	0.0813119
rs78796282	1	160508002	-0.000149697	0.00154969	-0.0965981	0.923046	-0.000553065	0.00210053	-0.263297	0.792322
rs80195053	1	160510182	0.00023101	0.00108926	0.212079	0.832045	0.00211006	0.00147631	1.42928	0.152924
rs12134393	1	160512224	-0.00123339	0.000748283	-1.64829	0.0992946	-0.00201781	0.00101463	-1.98872	0.0467327
rs4145897	1	160513173	0.000195631	0.000459174	0.426049	0.670072	4.92e-05	0.000622442	0.0791154	0.936941
rs1503860	1	160513456	-0.00145378	0.000801224	-1.81444	0.0696106	-0.0029916	0.00108605	-2.75456	0.00587749
rs3766385	1	160519413	0.000126249	0.000459753	0.274602	0.783622	-2.54e-05	0.00062326	-0.0407042	0.967532
Affx-52322382	1	160519812	-0.000163677	0.000448833	-0.364672	0.715357	-0.000117444	0.000608401	-0.193037	0.84693
Affx-5532375	1	160519815	-0.000143207	0.000448747	-0.319127	0.74963	-0.000184032	0.000608517	-0.302428	0.762326
rs77900769	1	160520319	-4.37e-05	0.00139952	-0.0312575	0.975064	-0.000823505	0.00189707	-0.434094	0.66422
rs72708833	1	160537945	-0.000279084	0.000905618	-0.308169	0.757954	-0.000778257	0.00122788	-0.633821	0.526198
rs1998651	1	160541308	-0.000296971	0.00043503	-0.682645	0.494832	-0.00070476	0.000589778	-1.19496	0.232104
rs80308936	1	160543056	-0.000461348	0.000785083	-0.587642	0.556773	-0.00206429	0.00106395	-1.94021	0.0523553
Affx-5533442	1	160561877	-0.000149076	0.00150029	-0.0993646	0.920849	-0.00139357	0.00203416	-0.685087	0.493289
rs74773374	1	160576892	-0.0062492	0.00210965	-2.96219	0.00305481	-0.00363152	0.00286146	-1.26911	0.204401
rs1503846	1	160577620	-0.000634879	0.00085744	-0.740436	0.459036	-0.0025579	0.00116275	-2.19987	0.0278168
rs116794265	1	160578699	0.00193207	0.00171848	1.12429	0.260891	0.000398477	0.00232902	0.171092	0.864152
rs3796504	1	160580549	0.00190611	0.000750606	2.53943	0.0111038	0.000550038	0.00101762	0.540516	0.588842
rs72708856	1	160581959	-0.000746614	0.00132008	-0.565584	0.571677	-0.00268863	0.00178968	-1.5023	0.133021
Affx-5533891	1	160582724	-0.000252897	0.000453404	-0.557774	0.576999	-0.000257334	0.000614522	-0.418755	0.675395
rs12048466	1	160588242	-0.000284099	0.000427964	-0.66384	0.506793	-5.92e-05	0.000580169	-0.102112	0.918667
rs72708857	1	160589100	0.000611469	0.000835587	0.731784	0.464301	0.00281085	0.00113294	2.48102	0.0131012
rs11803978	1	160595281	-0.000477034	0.00155275	-0.307219	0.758677	0.00010882	0.00210458	0.0517063	0.958763
rs66514209	1	160596063	0.000179477	0.00079434	0.225944	0.821245	0.000694168	0.0010772	0.644418	0.519305
rs79818942	1	160598103	-0.00121422	0.00180735	-0.671823	0.501697	-0.0024851	0.00244963	-1.01448	0.310354
rs6664149	1	160600521	-1.54e-05	0.00157764	-0.00975108	0.99222	-0.00240536	0.00214099	-1.12348	0.261234
rs4656921	1	160602520	0.000193127	0.000427317	0.451952	0.651304	0.00021379	0.000579193	0.369117	0.712041
rs74405877	1	160603698	0.000447156	0.00112666	0.396888	0.69145	0.000101058	0.00152716	0.0661739	0.947239
rs11579060	1	160606092	-0.000443907	0.000761437	-0.582985	0.559904	0.000262621	0.00103215	0.254442	0.799155
rs78056396	1	160606704	0.00143336	0.00164275	0.872536	0.382917	0.00471526	0.00222614	2.11814	0.0341644
rs35521511	1	160609477	0.000812343	0.000598166	1.35806	0.174447	0.0010979	0.000810855	1.354	0.175737
rs74792089	1	160610990	-0.00080606	0.0016372	-0.492341	0.622479	-0.001847	0.0022199	-0.832019	0.405399
rs1889792	1	160613181	-0.000965824	0.000485698	-1.98853	0.0467542	-0.00111243	0.000658925	-1.68824	0.0913654
rs72708863	1	160613956	0.000721818	0.000888341	0.812546	0.416479	0.000288679	0.0012041	0.239746	0.810527
rs3766365	1	160615211	-0.00056517	0.000729295	-0.774954	0.438368	-0.00119468	0.00098898	-1.20799	0.227052
rs12738128	1	160615258	0.000277847	0.000502814	0.552584	0.580549	0.000614443	0.000681948	0.901011	0.367583
rs34591977	1	160615432	0.00139393	0.00120143	1.16023	0.245958	-0.000988329	0.00162949	-0.606527	0.544165
rs10489635	1	160615677	0.00138	0.00124781	1.10594	0.268753	-0.000217749	0.00169222	-0.128677	0.897614
rs2295612	1	160616703	0.000327815	0.000522652	0.627215	0.530519	-0.0017283	0.000708502	-2.43938	0.0147131
rs68035082	1	160623094	0.00101285	0.000874136	1.15869	0.246584	0.000964333	0.00118529	0.813584	0.415884
rs10218843	1	160626061	0.000649723	0.000448057	1.45009	0.147035	-0.00125425	0.00060734	-2.06515	0.0389095
rs4656923	1	160626383	-0.000404136	0.000428059	-0.944113	0.345113	0.001437	0.000580306	2.47628	0.0132765
rs11265461	1	160630143	0.000580197	0.000445637	1.30195	0.192935	-0.00115876	0.000604052	-1.91832	0.0550714
rs7531679	1	160634341	0.00100006	0.000718508	1.39185	0.163968	0.0004605	0.000974274	0.47266	0.636456
rs1604782	1	160636780	0.00445659	0.00157405	2.83129	0.00463639	0.00311467	0.00213451	1.4592	0.144511
rs9330293	1	160642451	0.000739745	0.000542376	1.3639	0.172601	-0.000635905	0.000735475	-0.864618	0.387249
rs7550550	1	160646444	-4.16e-05	0.00110219	-0.037719	0.969912	-0.00124722	0.00149409	-0.834768	0.403849
rs79897697	1	160647555	0.000431306	0.00140908	0.306092	0.759535	0.000925585	0.00191028	0.484529	0.628011
rs1553456	1	160648396	-0.000681911	0.000502119	-1.35807	0.174444	-0.00171544	0.000680673	-2.52021	0.0117289
rs12096589	1	160648481	0.00244985	0.00121424	2.0176	0.0436343	0.00136798	0.00164617	0.831003	0.405972
rs3766366	1	160649926	0.00113298	0.00068487	1.6543	0.098067	0.000866395	0.000928607	0.933005	0.350818
rs12126716	1	160650064	-0.0023039	0.0015479	-1.48841	0.136645	0.00328589	0.00209852	1.56581	0.117394
rs3766367	1	160650141	0.0012707	0.00160514	0.791646	0.428568	0.00127922	0.00217541	0.588038	0.556507
rs12753811	1	160651457	-0.000829523	0.000953571	-0.869913	0.384349	0.00148061	0.00129252	1.14552	0.251995
rs10489636	1	160651750	-0.000165624	0.000506056	-0.327284	0.743453	0.000353663	0.000685905	0.515615	0.606123
rs66994511	1	160653299	-0.00033735	0.000516184	-0.653546	0.513405	-2.32e-06	0.000699888	-0.00331506	0.997355
rs2295615	1	160654758	-0.000656666	0.000619265	-1.0604	0.288965	-0.00022982	0.000839577	-0.273733	0.78429
rs11265464	1	160660312	-0.000108936	0.000436819	-0.249384	0.803064	-0.000131412	0.000592223	-0.221896	0.824395
rs57975772	1	160673348	0.000602095	0.000599232	1.00478	0.315005	0.000989242	0.000812339	1.21777	0.223312
rs11265472	1	160674460	0.000124883	0.000563611	0.221577	0.824644	0.000966547	0.000764069	1.265	0.205872
rs352678	1	160676674	-0.000354765	0.00137065	-0.25883	0.795766	-0.000887005	0.00185803	-0.477391	0.633084
rs77136108	1	160676788	-0.00246236	0.00114436	-2.15173	0.0314194	0.00106585	0.0015519	0.686808	0.492204
rs3914854	1	160677787	-0.000402276	0.00108267	-0.37156	0.710221	0.000193816	0.0014674	0.132081	0.89492
rs74124271	1	160678554	-0.000154026	0.00191243	-0.0805395	0.935808	-0.00498581	0.00259208	-1.92348	0.0544212
rs10752639	1	160679935	0.000511117	0.000458799	1.11403	0.265266	0.00027469	0.000622093	0.441558	0.658809
Affx-5536444	1	160680849	0.00109814	0.00129971	0.844911	0.398161	3.24e-06	0.00176259	0.00184001	0.998532
rs11541827	1	160681508	7.82e-05	0.00139897	0.0558909	0.955429	0.00041847	0.00189614	0.220696	0.825329
rs352684	1	160681775	0.000169597	0.000430323	0.394115	0.693496	0.000482329	0.000583613	0.826453	0.408548
rs2070931	1	160681863	0.000556084	0.000446901	1.24431	0.213385	0.00103748	0.000606003	1.712	0.0868969
rs35304526	1	160682585	0.00110041	0.00130201	0.845158	0.398023	0.000426116	0.00176519	0.241399	0.809246
rs352689	1	160684535	0.000286515	0.000455307	0.62928	0.529166	0.000540756	0.000617199	0.876145	0.380952
rs184772	1	160689145	-0.000215981	0.00136105	-0.158688	0.873915	-0.00214005	0.00184509	-1.15986	0.246107
rs34096801	1	160692700	0.000116278	0.00154801	0.0751147	0.940123	-0.000409062	0.0020977	-0.195005	0.845389
rs12077607	1	160692819	-2.31e-05	0.000480143	-0.0480335	0.96169	-0.000689658	0.000650917	-1.05952	0.289365
rs116677423	1	160694561	-0.0012773	0.00165549	-0.771555	0.440379	0.000874972	0.00224429	0.389866	0.696636
rs71639026	1	160694817	0.000398942	0.00108022	0.369317	0.711892	-0.00207505	0.00146398	-1.4174	0.156366
rs552592	1	160695525	0.000564713	0.000459033	1.23022	0.218615	0.000782069	0.000622357	1.25662	0.20889
rs111640994	1	160695534	-0.000703104	0.00139333	-0.50462	0.613826	0.000840783	0.00188987	0.44489	0.6564
rs116424351	1	160700126	-0.00215561	0.00124678	-1.72894	0.0838202	-0.00234676	0.00169031	-1.38836	0.165028
rs579272	1	160702791	0.000335791	0.000450975	0.744588	0.456521	0.000983688	0.000611368	1.60899	0.107619
rs72710704	1	160703099	0.00039702	0.000491018	0.808566	0.418765	-0.000239736	0.000665651	-0.360153	0.718733
rs573702	1	160710243	0.000219403	0.000425662	0.515439	0.606246	-0.000524892	0.000577159	-0.909441	0.363118
rs3766373	1	160714724	0.000564172	0.000453986	1.24271	0.213977	-6.37e-05	0.000615554	-0.103556	0.917522
rs115018834	1	160722308	-0.00177234	0.00150658	-1.1764	0.239435	0.00270474	0.00204335	1.32368	0.185611
rs11265473	1	160723448	0.00026975	0.000460686	0.585541	0.558185	-0.000220942	0.000624594	-0.353737	0.723536
rs564883	1	160732784	0.000408037	0.00045646	0.893915	0.371368	8.64e-05	0.000618727	0.139685	0.888909
rs76240791	1	160732855	0.000457429	0.00129542	0.353112	0.724005	0.00499496	0.00175663	2.84349	0.00446259
rs11805079	1	160733764	-0.000552702	0.000632392	-0.873987	0.382126	-0.00162624	0.000857308	-1.89692	0.0578394
rs574491	1	160735814	0.000407087	0.000448163	0.908347	0.363696	0.000153789	0.000607543	0.253133	0.800166
rs16832349	1	160739713	0.000988784	0.00148428	0.666171	0.505302	0.00119671	0.00201288	0.594526	0.552161
rs116708417	1	160744326	-0.00138381	0.00127538	-1.08502	0.277915	-0.000278071	0.00172903	-0.160825	0.872232
rs113478941	1	160744522	-0.000502205	0.000904981	-0.554934	0.57894	-0.00216788	0.00122671	-1.76723	0.0771899
rs16832364	1	160746013	0.00108687	0.00165011	0.658667	0.51011	0.0035955	0.00223566	1.60825	0.107781
rs61804399	1	160759422	-0.000105221	0.000657604	-0.160007	0.872876	-0.000105191	0.000891668	-0.117971	0.906091
rs535241	1	160764402	-6.3e-05	0.000465951	-0.135252	0.892413	2.08e-05	0.000631647	0.0328732	0.973776
rs61804400	1	160765648	-4.89e-05	0.000859649	-0.0569021	0.954623	3.88e-05	0.00116567	0.0332617	0.973466
rs35237586	1	160768033	0.000340656	0.000442402	0.770015	0.441292	0.000315937	0.000599666	0.526855	0.598295
rs28547880	1	160781278	5.29e-05	0.00122347	0.0432292	0.965519	-0.000375183	0.00165848	-0.226221	0.82103
rs35923801	1	160783557	-0.000669512	0.00147812	-0.452948	0.650587	-0.00399094	0.00200393	-1.99155	0.0464209
rs496201	1	160787057	8.02e-05	0.000426358	0.1882	0.85072	-0.000179569	0.000577908	-0.310723	0.756011
rs492874	1	160790248	-0.000185638	0.000425699	-0.436079	0.66278	0.00019711	0.000577051	0.341581	0.732667
rs115705830	1	160790249	0.00204577	0.0016154	1.26642	0.205365	0.00242283	0.00218934	1.10665	0.268446
rs509749	1	160793560	-2.36e-05	0.000431406	-0.0547084	0.956371	0.000213069	0.000584899	0.364283	0.715647
rs512645	1	160798126	-2.03e-05	0.00042925	-0.0473943	0.962199	0.000301615	0.000581946	0.518286	0.604259
rs77634821	1	160802150	-0.00282762	0.00162593	-1.73908	0.082022	-0.000644867	0.00220381	-0.292615	0.769817
rs78714351	1	160805118	-0.000906153	0.00139671	-0.648776	0.516484	-0.00199006	0.001893	-1.05127	0.293134
rs35224927	1	160806019	-0.00136086	0.00134919	-1.00865	0.313145	-0.0014467	0.00182847	-0.791211	0.428822
rs3753389	1	160807153	0.000218634	0.000431199	0.507037	0.612129	0.00014846	0.000584548	0.253973	0.799516
rs2990703	1	160811830	3.82e-05	0.000429814	0.088933	0.929135	-6.22e-05	0.000582607	-0.106793	0.914953
rs539771	1	160814420	0.00113446	0.000727399	1.55961	0.118853	0.00174508	0.00098613	1.76963	0.0767899
rs12131917	1	160824044	0.000569897	0.00105575	0.539805	0.589332	-0.000379162	0.00143191	-0.264795	0.791167
rs4656940	1	160830268	0.000234759	0.000543718	0.431767	0.665911	0.000553396	0.000736975	0.750903	0.452712
rs959990	1	160836763	0.00167733	0.00152833	1.09749	0.272426	0.00319924	0.00207254	1.54364	0.122678
rs2274907	1	160851826	0.00037405	0.000458382	0.816022	0.414488	0.000480803	0.000621711	0.773354	0.439314
rs2274910	1	160852046	0.000341912	0.000456937	0.74827	0.454298	0.000417697	0.000619463	0.67429	0.500128
rs72710789	1	160859650	6.1e-05	0.000644665	0.0945716	0.924655	-0.000543061	0.000873964	-0.621377	0.534352
rs11265517	1	160876839	0.0002325	0.000434967	0.534523	0.59298	-0.000990655	0.000589608	-1.68019	0.0929208
rs114199276	1	160884371	0.000476822	0.00121282	0.393153	0.694207	0.00234017	0.00164267	1.42461	0.154271
rs1092415	1	160895391	0.000409741	0.000514398	0.796545	0.425716	0.00127693	0.000697722	1.83014	0.0672307
rs11587040	1	160899783	0.000251161	0.000455017	0.551982	0.580961	0.000335786	0.000616833	0.544372	0.586186
rs80093686	1	160905683	0.000761465	0.00148257	0.513612	0.607523	-0.00155969	0.00201027	-0.775859	0.437833
rs1556519	1	160917902	0.000315775	0.000472764	0.667934	0.504176	-0.000869097	0.000640652	-1.35658	0.174915
rs78108520	1	160920171	-0.00216381	0.00176192	-1.2281	0.21941	0.00182331	0.00238861	0.763337	0.445263
rs79889663	1	160920441	-0.00155963	0.000822587	-1.89601	0.0579597	-0.000835014	0.00111513	-0.748805	0.453975
rs6680969	1	160920966	0.00011706	0.000429942	0.272268	0.785416	0.000161208	0.000582913	0.276556	0.782121
rs41267945	1	160922607	-9.14e-05	0.000867152	-0.10544	0.916027	-0.00181081	0.00117582	-1.54005	0.123549
rs12126313	1	160925455	-0.000394703	0.000554384	-0.711967	0.476486	-0.000667713	0.000751671	-0.888305	0.374378
rs2255847	1	160926937	0.000385653	0.00058082	0.66398	0.506704	0.00122058	0.000787683	1.54959	0.121242
rs3007144	1	160929890	0.000361697	0.000514178	0.703448	0.481777	0.000645528	0.000697032	0.92611	0.35439
rs78252885	1	160929936	0.000247318	0.00150128	0.164738	0.86915	0.00267923	0.00203419	1.3171	0.187807
rs55729337	1	160933485	0.00034546	0.000462972	0.746179	0.45556	0.000414046	0.000627681	0.659644	0.509483
rs7524408	1	160937576	-0.000476694	0.000424994	-1.12165	0.262012	-0.00117757	0.000575878	-2.04482	0.0408738
rs75366056	1	160942839	-0.000600695	0.00152005	-0.395182	0.692709	-0.00287626	0.00206061	-1.39583	0.162767
rs74885730	1	160945592	0.000798687	0.0017034	0.468878	0.639157	-0.00242349	0.00230931	-1.04945	0.293974
rs2250304	1	160952709	0.000505401	0.00051646	0.978588	0.327785	0.00157891	0.000700187	2.25498	0.0241351
rs41269993	1	160968609	0.000360208	0.000476256	0.756333	0.44945	0.000169974	0.000645657	0.263258	0.792352
rs11585088	1	160975049	2.77e-05	0.000620377	0.0447275	0.964325	-0.00111201	0.000841043	-1.32218	0.18611
rs115789078	1	160977383	-0.000274525	0.0018375	-0.149401	0.881237	-0.0049293	0.00249155	-1.9784	0.0478843
rs116159922	1	160977389	-0.0010166	0.00186281	-0.545737	0.585247	-0.00360957	0.00252521	-1.42942	0.152886
rs80300109	1	160977608	-0.000302075	0.00139822	-0.216043	0.828954	-0.000522083	0.00189532	-0.275459	0.782964
rs4656975	1	160984108	0.000518801	0.000426381	1.21675	0.223699	0.000857605	0.000577935	1.48391	0.137833
rs116434819	1	160986589	-0.000579214	0.00151701	-0.381813	0.702601	-0.00290609	0.00205648	-1.41314	0.157616
Affx-52322394	1	160990876	0.000489448	0.000427992	1.14359	0.252793	0.000813592	0.000580322	1.40197	0.160926
rs2481085	1	160990906	0.000348799	0.000480789	0.725472	0.468163	1.18e-05	0.000651858	0.0181521	0.985518
rs115081253	1	160994613	-0.00167176	0.00184166	-0.907746	0.364013	-0.00236684	0.00249715	-0.947819	0.343222
rs116433596	1	161002641	-0.00177332	0.00128263	-1.38257	0.166797	-0.000283842	0.00173897	-0.163224	0.870342
rs10908821	1	161008535	0.00027673	0.000649074	0.426346	0.669856	0.0010786	0.000879843	1.2259	0.220237
rs3737787	1	161009523	0.000462111	0.000480506	0.961717	0.336193	7.7e-05	0.000651588	0.118126	0.905968
rs17221763	1	161011209	0.000988209	0.00123882	0.7977	0.425045	0.00142573	0.0016795	0.848897	0.39594
rs17215366	1	161016801	0.000984913	0.00123298	0.798808	0.424403	0.00240596	0.0016708	1.44001	0.149866
rs17215373	1	161016890	-0.00194902	0.00146709	-1.3285	0.184015	-0.000648409	0.00198919	-0.325966	0.74445
rs112388093	1	161017761	0.000838367	0.00122526	0.684237	0.493826	0.00135346	0.00166084	0.814922	0.415118
rs3813609	1	161019040	0.000387656	0.000439501	0.882035	0.377758	0.000658086	0.000595808	1.10453	0.269366
rs11588189	1	161019621	-0.000771728	0.000446761	-1.72738	0.0841	-0.000693358	0.000605622	-1.14487	0.252264
rs12042437	1	161023296	1.23e-05	0.000624702	0.0197422	0.984249	-0.000533045	0.000847038	-0.629305	0.52915
rs4617422	1	161036472	-0.000225955	0.000659329	-0.342705	0.73182	-0.000561995	0.000893862	-0.628727	0.529528
rs4656978	1	161043764	0.000127075	0.000493712	0.257387	0.79688	0.00105825	0.000669252	1.58124	0.113825
rs77444104	1	161049383	-0.00207888	0.00144801	-1.43568	0.151095	-0.00242905	0.00196287	-1.23749	0.215904
rs78105657	1	161049499	0.00140195	0.00211526	0.662776	0.507475	-0.00037766	0.00286683	-0.131735	0.895194
rs3892376	1	161053773	0.000387936	0.000638961	0.607136	0.543761	0.00075323	0.000866407	0.869372	0.384644
rs3892375	1	161054054	-0.000412217	0.000469202	-0.878549	0.379646	-0.000757874	0.000636241	-1.19117	0.233586
rs11590097	1	161056989	-9.78e-05	0.000676524	-0.144542	0.885073	0.000859519	0.000916935	0.937382	0.348563
rs1411614	1	161057909	-0.000254733	0.000467196	-0.545239	0.585589	-0.000577945	0.000633212	-0.912719	0.361391
rs74440607	1	161062201	-0.00191299	0.00171247	-1.11709	0.263956	-0.000851975	0.00232225	-0.366874	0.713713
rs4656287	1	161064008	0.000373801	0.000785751	0.475724	0.634272	0.00144417	0.0010653	1.35564	0.175214
rs77584890	1	161068119	0.000262984	0.000937281	0.280582	0.779031	0.00117568	0.00127055	0.925331	0.354795
rs11576830	1	161068836	0.000550924	0.000463771	1.18792	0.234864	-0.000122662	0.000628689	-0.195107	0.845309
rs1128750	1	161069544	-0.0022279	0.00095167	-2.34105	0.0192304	-0.00145974	0.00129046	-1.13118	0.257981
rs41270013	1	161070250	-0.00282665	0.00130668	-2.16323	0.0305245	-0.000359467	0.00177189	-0.202873	0.839235
rs4233365	1	161074601	9.73e-05	0.000435152	0.22371	0.822983	-0.000353964	0.000589904	-0.600036	0.548483
rs4402147	1	161075230	0.000109343	0.000437578	0.249883	0.802678	-0.000326118	0.000592892	-0.550047	0.582288
rs114356158	1	161084146	-0.00040496	0.00131661	-0.307579	0.758403	0.00230519	0.00178467	1.29166	0.196476
rs41270017	1	161088583	3.7e-05	0.000785613	0.0470885	0.962443	0.000169464	0.00106496	0.159127	0.873569
rs199886731	1	161089449	0.000221544	0.000444615	0.498283	0.618285	-0.000245538	0.000602441	-0.407572	0.683588
rs17389237	1	161092761	8.96e-05	0.000786511	0.113895	0.909321	5.93e-05	0.00106625	0.055643	0.955626
rs78180560	1	161093137	0.000695977	0.00117541	0.592113	0.553775	-0.000405624	0.00159379	-0.254503	0.799107
rs1135783	1	161094190	-1.6e-05	0.000785967	-0.0203063	0.983799	3.13e-05	0.00106545	0.0293972	0.976548
[truncated: 60,834,904 more chars]
